# Genomic Evidence Links Inflammation to Residual Pulmonary Vascular Obstruction and Risk of Pulmonary Embolism Recurrence

**DOI:** 10.64898/2026.06.26.26356642

**Authors:** Floriane Samaria, Gaëlle Munsch, Ohanna C. L. Bezerra, Kerri L Wiggins, Lénaïck Gourhant, Astrid van Hylckama Vlieg, Marine Germain, Robert Olaso, Ilana Caro, Noémie Saut, Delphine Bacq, Catherine A Lemarié, Stéphanie Debette, Nicholas L Smith, Frits. R Rosendaal, Pierre-Emmanuel Morange, Grégoire Le Gal, Jean-François Deleuze, France Gagnon, Marc A Rodger, Francis Couturaud, David-Alexandre Trégouët

## Abstract

**Background and Aims:** Residual pulmonary vascular obstruction (RPVO) defined as the persistence of thrombotic material within the pulmonary arteries several months after an acute pulmonary embolism (PE) is associated with an increased risk of severe complications, including recurrent events and chronic pulmonary hypertension. However, the genomic architecture underlying RPVO in unprovoked PE remains poorly understood, and this study aims to address this gap.

**Method:** By leveraging genetic and imaging RPVO data from three independent cohorts totaling 586 unprovoked PE patients, we conducted a meta-analysis of genome wide association study (GWAS) of RPVO using a dedicated statistical method to handle the semi-continuous distribution of RPVO. The meta-GWAS was complemented by haplotype association analyses and transcriptome wide association studies as well as Mendelian Randomization (MR) approaches based on plasma metabolites and proteins.

**Results:** Through meta-GWAS, we identified one locus, *OSTN*, associated with RPVO (lead variant rs59109356 associated with a ∼2-fold increase of RPVO, p=3.92×10^-8^). A second locus, *CCN4*, previously reported to associate with pulmonary fibrosis, was also identified, with evidence of association approaching genome-wide significance (p=6.7×10⁻⁸). We also identified a common haplotype spanning over *AHSG/HRG/KNG1* associated with a ∼3-fold increase of RPVO (p=2.96×10^-8^). Using plasma protein-based MR, we demonstrated that one unit increase in genetically determined plasma levels of IL-1 R AcP encoding IL1RAP was associated with a 28% (p=1.32×10^-6^) reduction in RPVO. We also observed statistical evidence that the *CCN4* (p=0.06) and *IL1RAP* (p=0.02) loci associate with the risk of PE recurrence in a sample of 1,617 unprovoked PE patients.

**Conclusionsa:** By identifying novel molecular determinants of RPVO that map to loci involved in inflammatory pathways and vascular remodeling, our study provides evidence that inflammation is the predominant—and likely the key—mechanism underlying RPVO, whereas impaired fibrinolysis appears to play a more limited role.

## Supplemental Tables for "Genomic Evidence Links Inflammation to Residual Pulmonary Vascular Obstruction and Risk of Pulmonary Embolism Recurrence" (part 1 of 3)

### Sheet: Description
Description
Supplementary Table 1	List of the 18 tissues used in TWAS from GTEx v8
Supplementary Table 2	List of the 20 haemostatic traits from GWAS catalog used to perform targeted MR with RPVO
Supplementary Table 3	List of coagulation and fibrinolysis genes used in look-up
Supplementary Table 4	Characteristics of the unprovoked-PE patients from EDITH, PADIS-PE and REVERSE-I.
Supplementary Table 5	Main results (p<5x10⁻6) of GWAS meta-analysis on RPVO
Supplementary Table 6	Association of OSTN rs59109356 with RPVO in REVERSE-I, EDITH and PADIS-PE
Supplementary Table 7	Results of GWAS meta-analysis on RPVO at the OSTN locus ( ±500kb) after conditioning on rs59109356
Supplementary Table 8	Association of the OSTN rs59109356 on plasma proteome from deCODE, Fenland study and UK BIOBANK
Supplementary Table 9	Main pQTL for Plasma OSTN Levels Identified Through Clumping Analysis of Meta-GWAS Results from the Fenland and UK Biobank Cohorts
Supplementary Table 10	Association of CCN4 rs16904846 with RPVO in REVERSE-I, PADIS-PE and EDITH
Supplementary Table 11	Main results (p<5×10⁻4) of the TWAS analysis on RPVO
Supplementary Table 12	Results of the metabolites-based MR analysis on RPVO
Supplementary Table 13	Results of MR analyses assessing the link between haemostatic traits and RPVO
Supplementary Table 14	Main results of the plasma protein based MR analysis on RPVO
Supplementary Table 15	Main results (p<5x10⁻8) of the meta-GWAS analysis on plasma IL1RAP levels across deCODE, Fenland and UK Biobank
Supplementary Table 16	Linkage disequilibrium between OSTN rs59109356 aznd cis-pQTL instruments for plasma levels of IL-1 R AcP
Supplementary Table 17	Joint association analysis of OSTN rs59109356 and IL1RAP polygenic risk score on RPVO
Supplementary Table 18	Main results (p<5x10⁻8) of the meta-GWAS analysis on plasma CCN4 levels across deCODE, Fenland and UK Biobank
Supplementary Table 19	Top independant associations with RPVO at coagulation and fibrinolysis genes
Supplementary Table 20	Haplotypes association analysis with RPVO of lead SNPs at the KNG1 and C1R/C1S locis (identified from Supplementary Table 18)
Supplementary Table 21	Haplotype association analysis of rs58550067 and rs62292610 with plasma protein levels in 3C participants (N=966)
Supplementary Table 22	Association with RPVO of lead SNPs previously found associated with incident VTE
Supplementary Table 23	Association with RPVO of lead SNPs previously found associated with recurrent VTE
Supplementary Table 24	Impact of RPVO-associated molecular determinants on the risk of unprovoked PE recurrence
Abreviations used althrough supplementary tables
β	Coefficient estimated
CHR	Chromosome
CTEPH	Chronic thromboembolic pulmonary hyperthension
D'	D' Measure for Linkage Desequilibrium
CI	Confidence Intervals
Cytoband	Cytogenetic band
EA	Effective allele
EAF	Effective allele frequency
Location	Position of the SNP regarding closest gene
GWAS	Genome-wide association study
HR	Hazard ratio
HSQ	Heritability of the gene
I2	Heterogeneity estimated
MR	Mendelien randomization
N	Sample size
NEA	Non-effective allele
OR	Odds-Ratio
POS	Position in Hg38
PVAL	P-value
pQTL	Protein quantitative trait loci
RPVO	Residual pulmonary vascular obstruction
r2	r2 Measure for Linkage Desequilibrium
rsID	Reference SNP cluster ID
RSQ	Imputation score
SE	Standard-error
SNP	Single nucleotide polymorphism
TWAS	Transcriptome-wide association study
VTE	Venous thromboembolism
V/Q scan	Ventilation/perfusion scan
Z	Test statistic

### Sheet: ST1
ST1: List of the 18 tissues used in TWAS from GTEx v8
Tissue	European samples
Adipose (METSIM study)	563
Adipose - Subcutaneous	479
Artery - Aorta	329
Artery - Coronary	175
Artery - Tibial	476
Blood - EBV-transformed lymphocytes	113
Heart - Atrial Appendage	316
Heart - Left Ventricle	327
Kidney - Cortex	65
Liver	178
Lung	436
Nerve - Tibial	438
Peripheral Blood (NTR study)	1247
Pancreas	243
Spleen	179
Stomach	260
Whole blood	558
Whole blood (YFS study)	1264

### Sheet: ST2
ST2: List of the 20 haemostatic traits from GWAS catalog used to perform targeted MR with RPVO
Haemostatic phenotype	Detailed phenotype	PubmedID	First author	Year	Sample size
Basophil	Basophil count	32888493	Chen MH	2020	474001 European ancestry individuals
Coagulation_FV	Coagulation Factor V measurement	33328453	Pietzner M	2020	10708 European ancestry individuals
Coagulation_FVII	Coagulation Factor VII measurement	33328453	Pietzner M	2020	10708 European ancestry individuals
Coagulation_FVIII	Coagulation Factor VIII measurement	33328453	Pietzner M	2020	10708 European ancestry individuals
Coagulation_FX	Coagulation Factor X measurement	33328453	Pietzner M	2020	10708 European ancestry individuals
Coagulation_FXa	Coagulation Factor Xa measurement	33328453	Pietzner M	2020	10708 European ancestry individuals
Coagulation_FXI	Coagulation Factor XI measurement	33328453	Pietzner M	2020	10708 European ancestry individuals
Coagulation_FXIII	Coagulation factor XIII measurement	33328453	Pietzner M	2020	10708 European ancestry individuals
Eosinophil	White blood cell count (eosinophil)	29892013	Loh PR	2018	513859 European ancestry individuals
Erythrocyte	Red blood cell count (erythrocytes)	29892013	Loh PR	2018	526540 European ancestry individuals
Leukocytes	White blood cell count (leukocytes count)	29892013	Loh PR	2018	503190 European ancestry individuals
Lymphocytes	Lymphocyte count	32888493	Chen MH	2020	524923 European ancestry individuals
Mean_platelet_volume	Mean platelet volume	29892013	Loh PR	2018	694866 European ancestry individuals
Monocytes	White blood cell count (monocyte count)	29892013	Loh PR	2018	545193 European ancestry individuals
Neutrophil	Neutrophil count	32888493	Chen MH	2020	519288 European ancestry individuals
Platelets	Platelet count	29892013	Loh PR	2018	600968 European ancestry individuals
Prothrombin_time	International normalized ratio (INR) (prothrombin time measurement)	33441150	Dennis JK	2021	34919 European ancestry individuals
Thrombomoduline	thrombomodulin measurement	33067605	Folkersen L	2020	21758 European ancestry individuals
Tissue_factor_pathway_inhibitor	Tissue factor pathway inhibitor levels	29875488	Sun BB	2018	3301 European ancestry individuals
vonWillebrandFactor	von Willebrand factor measurement	33328453	Pietzner M	2020	10708 European ancestry individuals

### Sheet: ST3
Supplementary Table 3: List of coagulation and fibrinolysis genes used in look-up
Coagulation related genes
APP	amyloid beta (A4) precursor protein
C1R	complement 1-r
C1S	complement 1-s
F10	coagulation factor X
F12	coagulation factor XII (Hageman factor)
F13B	coagulation factor XIII, B polypeptide
F2	coagulation factor II (thrombin)
F2R	coagulation factor II (thrombin) receptor
F2RL3	coagulation factor II (thrombin) receptor-like 3
F3	coagulation factor III (thromboplastin, tissue factor)
F7	coagulation factor VII (serum prothrombin conversion accelerator)
F8	coagulation factor VIII, procoagulant component
F9	coagulation factor IX
FGA	fibrinogen alpha chain
FGB	fibrinogen beta chain
FGG	fibrinogen gamma chain
GP1BA	glycoprotein Ib (platelet), alpha polypeptide
GP1BB	glycoprotein Ib (platelet), beta polypeptide
GP5	glycoprotein V (platelet)
GP9	glycoprotein IX (platelet)
ITGA2B	integrin, alpha 2b (platelet glycoprotein IIb of IIb/IIIa complex, antigen CD41)
ITGB3	integrin, beta 3 (platelet glycoprotein IIIa, antigen CD61)
KLKB1	kallikrein B, plasma (Fletcher factor) 1
KNG1	kininogen 1
PLAT	plasminogen activator, tissue
PLAU	plasminogen activator, urokinase
PLAUR	plasminogen activator, urokinase receptor
PLG	plasminogen
PROC	protein C (inactivator of coagulation factors Va and VIIIa)
PROCR	protein C receptor, endothelial
PROS1	protein S (alpha)
PROZ	protein Z, vitamin K-dependent plasma glycoprotein
SERPINA1	serpin peptidase inhibitor, clade A (alpha-1 antiproteinase, antitrypsin), member 1
SERPINA10	serpin peptidase inhibitor, clade A (alpha-1 antiproteinase, antitrypsin), member 10
SERPINB2	serpin peptidase inhibitor, clade B (ovalbumin), member 2
SERPINC1	serpin peptidase inhibitor, clade C (antithrombin), member 1
SERPINE1	serpin peptidase inhibitor, clade E (nexin, plasminogen activator inhibitor type 1), member 1
SERPINF2	serpin peptidase inhibitor, clade F (alpha-2 antiplasmin, pigment epithelium derived factor), member 2
TFPI	tissue factor pathway inhibitor (lipoprotein-associated coagulation inhibitor)
THBD	thrombomodulin
VWF	von Willebrand factor
Fibrinolysis related genes
CPB2	carboxypeptidase B2 (plasma)
FGA	fibrinogen alpha chain
FGB	fibrinogen beta chain
FGG	fibrinogen gamma chain
GP1BA	glycoprotein Ib (platelet), alpha polypeptide
KRT1	keratin 1, type II
PLAT	plasminogen activator, tissue
PLAU	plasminogen activator, urokinase
PLG	plasminogen
SERPINB2	serpin peptidase inhibitor, clade B (ovalbumin), member 2
SERPINE1	serpin peptidase inhibitor, clade E (nexin, plasminogen activator inhibitor type 1), member 1
SERPINF2	serpin peptidase inhibitor, clade F (alpha-2 antiplasmin, pigment epithelium derived factor), member 2
TTF2	transcription termination factor, RNA polymerase II

### Sheet: ST4
Supplementary Table 4: Characteristics of the unprovoked-PE patients from EDITH, PADIS-PE and REVERSE-I.
	REVERSE-I			EDITH			PADIS-PE
	N=115			N=165			N=306
	N (%)	Mean (sd)	Missing values	N (%)	Mean (sd)	Missing values	N (%)	Mean (sd)	Missing values
Age (years)		54.6 (17.7)			65.8 (14.3)			59.3 (17.3)
BMI (kg/m²)		29.3 (6.9)	1		27.7 (6.1)	4		27.6 (5.3)
Time of follow up		5.9 (2.8)			6.6 (2.9)			1.58 (1.1)
Time to recurrence		5.4 (3.7)			2.6 (2.9)			1.8 (1.0)
Time to V/Q scan		5.9 (2.6)			9.6 (5.1)			6.3 (0.5)
Female	54 (46.9)			89 (52.1)			158 (51.6)
CTEPH*	-			4 (2.6)		11	8 (2.6)
DVT associated	30 (27.5)		6	80 (48.5)			92 (30.9)		8
According age group
<55	15 (50.0)			11 (13.8)			27 (29.3)
(55,65]	7 (23.3)			23 (28.8)			26 (28.3)
(65,75]	4 (13.3)			16 (20.0)			16 (17.4)
>75	4 (13.3)			30 (37.5)			23 (25.0)
Death events	8 (7.0)			33 (20.1)		1	14 (5.3)		40
According age group
<55	0 (0)			2 (6.1)			1 (7.1)
(55,65]	2 (25.0)			7 (21.2)			4 (28.6)
(65,75]	1 (12.5)			5 (15.2)			1 (7.1)
>75	5 (62.5)			19 (57.6)			8 (57.1)
Recurrent event of VTE	19 (16.5)			39 (26.0)		15	57 (21.0)		35
According age group
<55	8 (42.1)			5 (12.8)			8 (14.0)
(55,65]	3 (15.8)			9 (23.1)			14 (24.6)
(65,75]	8 (42.1)			9 (23.1)			13 (22.8)
>75	0 (0)			16 (41.0)			22 (38.6)
RPVO (Q1 – Q2 – Q3)	0 - 2.0 - 8.0			0 - 5.0 - 18.7			0 - 3.2 - 12.2
*Chronic thromboembolic pulmonary hypertension (CTEPH) was assessed in EDITH for patients with a high-probability V/Q lung scan, a mean pulmonary artery pressure >25mmHg at rest, and a pulmonary wedge pressure <15mmHg on right heart catheterization. In PADIS-PE, the same criteria were used, with the addition of RPVO >5%. The information was not available in REVERSE-I.

### Sheet: ST5
Supplementary Table 5: Main results (p<5x10-6) of GWAS meta-analysis on RPVO
								Meta-analysis (N=586)								REVERSE-I (N=115)									EDITH (N=165)									PADISPE-PE (N=306)
SNP	rsID	cytoBand	Locus	Location	effects	I2		NEA	EA	EAF	exp(β)	β	SE(β)	PVAL		NEA	EA	EAF	RSQ	exp(β)	β	SE(β)	PVAL		NEA	EA	EAF	RSQ	exp(β)	β	SE(β)	PVAL		NEA	EA	EAF	RSQ	exp(β)	β	SE(β)	PVAL
3:191216025	rs59109356	3q28	OSTN-AS1	ncRNA_intronic	+++	0		A	C	0.111253	1.98079	0.683495	0.1243	3.92e-08		A	C	0.102484	0.99199	1.90453	0.644237	0.319173	0.0459994		A	C	0.123938	0.94968	2.3082	0.836468	0.19256	2.50197e-05		A	C	0.107709	0.94411	1.73259	0.549616	0.189195	0.00394714
8:133210054	rs16904846	8q24.22	CCN4	intronic	+++	0		T	C	0.021579	4.10765	1.41285	0.261438	6.66e-08		T	C	0.0310559	0.83114	4.88241	1.58564	0.442643	0.000510654		T	C	0.0144104	0.63278	4.401	1.48183	0.691051	0.0335467		T	C	0.0218819	0.67905	3.57788	1.27477	0.366795	0.000585818
5:19396477	rs35790092	5p14.3	LINC02223;CDH18	intergenic	+-+	0.717503		T	G	0.015189	3.99263	1.38445	0.261526	1.22e-07		T	G	0.0124224	0.93741	1.67574	0.516257	0.933953	0.581556		T	G	0.0148405	0.69995	0.11452	-2.167	1.48797	0.147292		T	G	0.0164176	0.61551	4.87468	1.58405	0.277108	2.64097e-08
5:19412984	rs34400690	5p14.3	LINC02223;CDH18	intergenic	+-+	0.717824		G	A	0.015172	3.9863	1.38286	0.261897	1.32e-07		G	A	0.0124224	0.93355	1.66238	0.508251	0.936483	0.588428		G	A	0.0149196	0.70231	0.116921	-2.14626	1.47937	0.148833		G	A	0.0163422	0.6154	4.87391	1.5839	0.27754	2.77677e-08
5:19426362	rs200304642	5p14.3	LINC02223;CDH18	intergenic	+-+	0.715696		T	TA	0.015226	3.98564	1.3827	0.262029	1.34e-07		T	TA	0.0124224	0.92787	1.7261	0.545862	0.92684	0.557114		T	TA	0.0151146	0.70115	0.117757	-2.13913	1.47512	0.149014		T	TA	0.0163394	0.61509	4.86974	1.58304	0.277981	2.96076e-08
5:19531701	rs140935746	5p14.3	CDH18	intronic	+-+	0.048838		G	A	0.014053	4.0844	1.40717	0.267139	1.41e-07		G	A	0.0124224	0.81667	3.35533	1.21055	0.700165	0.0866497		G	A	0.0112261	0.627	0.330464	-1.10726	1.82009	0.543832		G	A	0.0161893	0.59691	4.51125	1.50657	0.292715	4.81548e-07
5:19329601	rs13180600	5p14.3	LINC02223;CDH18	intergenic	+-+	0.704125		C	T	0.014763	3.98709	1.38306	0.262615	1.42e-07		C	T	0.0124224	0.91702	1.68348	0.520866	0.932721	0.577692		C	T	0.014108	0.70441	0.119429	-2.12503	1.50849	0.160896		C	T	0.015996	0.62628	4.85122	1.57923	0.278306	3.29611e-08
5:19270948	rs34228701	5p14.3	LINC02223;CDH18	intergenic	+-+	0.698847		C	T	0.014691	3.98177	1.38173	0.263115	1.54e-07		C	T	0.0124224	0.91514	1.68048	0.51908	0.933442	0.579288		C	T	0.0138901	0.70915	0.120962	-2.11228	1.51789	0.166017		C	T	0.0159748	0.62666	4.83843	1.57659	0.278823	3.66201e-08
3:191199454	rs73199651	3q28	OSTN	intronic	+++	0		T	G	0.126621	1.81905	0.598313	0.114023	1.58e-07		T	G	0.114907	0.98942	1.97876	0.682468	0.303438	0.0265147		T	G	0.128288	0.9444	1.98334	0.684782	0.192987	0.000511577		T	G	0.130125	0.93769	1.67495	0.515781	0.15971	0.00137871
3:191198062	rs6444517	3q28	SNAR-I;OSTN	intergenic	+++	0		T	C	0.126626	1.81898	0.598275	0.114025	1.58e-07		T	C	0.114907	0.98943	1.97856	0.68237	0.303432	0.0265334		T	C	0.1283	0.9441	1.98321	0.684717	0.192991	0.000512316		T	C	0.130128	0.93759	1.67494	0.515777	0.159712	0.00137898
9:101160345	rs117364396	9q31.1	PLPPR1	intronic	+++	0.483711		G	A	0.025239	2.92369	1.07285	0.205262	1.76e-07		G	A	0.0217391	0.9868	3.11032	1.13473	0.46279	0.0157971		G	A	0.0276446	0.87631	1.76414	0.567662	0.338817	0.0958413		G	A	0.0252581	0.72252	4.34899	1.46994	0.310767	3.47009e-06
8:143769095	rs117526093	8q24.3	IQANK1	intronic	+-+	0.661916		C	T	0.013208	4.64154	1.53505	0.296335	2.26e-07		C	T	0.0186335	0.91479	2.78317	1.02359	0.497883	0.0421832		C	T	0.0100851	0.64627	0.00675169	-4.99796	3.31347	0.133468		C	T	0.0128526	0.76212	6.69309	1.90108	0.371071	5.40595e-07
8:101605562	rs632216	8q22.3	GRHL2	intronic	+++	0		G	T	0.020367	3.82307	1.34106	0.260112	2.58e-07		G	T	0.0372671	0.82136	3.32011	1.2	0.350933	0.000883688		G	T	0.0171068	0.5202	6.65966	1.89607	1.07774	0.0804747		G	T	0.0157728	0.52221	4.28946	1.45616	0.415252	0.000523563
5:27404084	rs2434680	5p14.1	CDH9;PURPL	intergenic	---	0.020554		G	T	0.602199	0.637144	-0.45076	0.087807	2.9e-07		G	T	0.621118	0.9598	0.665754	-0.406835	0.21282	0.0585482		G	T	0.59261	0.88673	0.751455	-0.285744	0.156543	0.0698508		G	T	0.60026	0.8847	0.56776	-0.566057	0.122338	5.5413e-06
5:19436422	rs13163880	5p14.3	LINC02223;CDH18	intergenic	+-+	0.667704		T	C	0.013612	3.86307	1.35146	0.263446	2.96e-07		T	C	0.0124224	0.91177	1.94132	0.663367	0.891485	0.458409		T	C	0.0128035	0.73703	0.130796	-2.03411	1.51526	0.181398		T	C	0.0144945	0.684	4.64378	1.53553	0.280445	9.2841e-08
20:55760981	rs139625801	20q13.2	LINC01441;CBLN4	intergenic	+++	0.714715		C	A	0.012273	6.5737	1.88308	0.367503	3.05e-07		C	A	0.0124224	0.77486	1.03276	0.0322352	0.855091	0.969997		C	A	0.0102663	0.34295	3.39524	1.22237	1.0433	0.243116		C	A	0.0132987	0.36748	12.1373	2.49629	0.442035	3.80292e-08
8:143743611	rs147532526	8q24.3	IQANK1	intronic	+-+	0.712281		A	G	0.014121	4.47966	1.49955	0.29487	3.74e-07		A	G	0.0186335	0.94833	2.78304	1.02354	0.497885	0.0421931		A	G	0.0124243	0.68202	0.0180766	-4.01314	2.4778	0.107317		A	G	0.0133399	0.77103	6.58881	1.88537	0.370011	6.18769e-07
5:27360439	rs146816153	5p14.1	CDH9;PURPL	intergenic	---	0.0194		C	CAT	0.597744	0.643872	-0.440255	0.086805	4.02e-07		C	CAT	0.611801	0.95727	0.656447	-0.420914	0.207323	0.0447681		C	CAT	0.593107	0.91843	0.762546	-0.271092	0.154707	0.0816748		C	CAT	0.594962	0.91555	0.576168	-0.551357	0.121566	8.34071e-06
5:27357331	rs12513991	5p14.1	CDH9;PURPL	intergenic	+++	0		A	G	0.381054	1.54568	0.435462	0.086149	4.39e-07		A	G	0.385093	0.97368	1.47995	0.392008	0.20727	0.0612406		A	G	0.380333	0.95328	1.32438	0.280944	0.153142	0.0684685		A	G	0.379924	0.95488	1.72614	0.545887	0.120539	8.5926e-06
3:191213766	rs377486845	3q28	OSTN-AS1	ncRNA_intronic	+++	0		GT	G	0.11692	1.8912	0.637213	0.12612	4.45e-07		GT	G	0.118012	0.98221	1.69104	0.525346	0.315122	0.0983617		GT	G	0.128774	0.89357	2.22268	0.798714	0.193569	5.96579e-05		GT	G	0.110118	0.88356	1.6741	0.515275	0.195706	0.00890733
5:27347194	rs325346	5p14.1	CDH9;PURPL	intergenic	+++	0		G	T	0.381873	1.54308	0.433781	0.086066	4.74e-07		G	T	0.385093	0.97381	1.47955	0.391735	0.207225	0.0613621		G	T	0.381383	0.9565	1.32198	0.279132	0.152917	0.0698434		G	T	0.380927	0.95837	1.72271	0.5439	0.12043	9.07716e-06
5:27337183	rs2446697	5p14.1	CDH9;PURPL	intergenic	+++	0		C	T	0.382998	1.54019	0.431905	0.085908	5.06e-07		C	T	0.385093	0.9738	1.47951	0.391713	0.207225	0.0613768		C	T	0.382637	0.96213	1.31825	0.276307	0.152444	0.0718164		C	T	0.382406	0.96437	1.71982	0.54222	0.12023	9.34017e-06
5:27335934	rs34501	5p14.1	CDH9;PURPL	intergenic	+++	0		A	G	0.382985	1.53999	0.431777	0.085902	5.09e-07		A	G	0.385093	0.97339	1.4795	0.391707	0.207225	0.0613804		A	G	0.382579	0.96266	1.31789	0.276029	0.152411	0.0720383		A	G	0.382412	0.96481	1.71976	0.542186	0.12023	9.35045e-06
5:29251022	rs6450679	5p13.3	LINC02109;LINC02064	intergenic	+++	0.61894		C	T	0.514095	1.52095	0.419337	0.083505	5.22e-07		C	T	0.503106	0.98927	1.82892	0.603726	0.207652	0.00441634		C	T	0.516076	0.96574	1.16195	0.150099	0.144889	0.301815		C	T	0.517157	0.96048	1.71108	0.537124	0.117379	6.96412e-06
5:29239997	rs4273618	5p13.3	LINC02109;LINC02064	intergenic	+++	0.481916		A	C	0.510769	1.51736	0.416972	0.083414	5.88e-07		A	C	0.496894	0.98927	1.79617	0.585655	0.202411	0.00460317		A	C	0.514979	0.95969	1.20156	0.183623	0.146481	0.211867		A	C	0.513714	0.95933	1.66515	0.509918	0.117275	1.88744e-05
5:29235866	rs10045802	5p13.3	LINC02109;LINC02064	intergenic	+++	0.48816		A	G	0.510847	1.51706	0.416775	0.083422	5.96e-07		A	G	0.496894	0.98822	1.7979	0.586617	0.202463	0.00454885		A	G	0.515399	0.95912	1.19956	0.181952	0.146516	0.216141		A	G	0.513636	0.95962	1.66567	0.510227	0.117269	1.86465e-05
5:27369203	rs161764	5p14.1	CDH9;PURPL	intergenic	---	0.051195		G	A	0.598247	0.648299	-0.433403	0.086879	6.2e-07		G	A	0.614907	0.9612	0.687278	-0.375016	0.206627	0.0722821		G	A	0.592621	0.91144	0.76123	-0.27282	0.155156	0.0806351		G	A	0.595019	0.90956	0.575541	-0.552445	0.121695	8.18805e-06
5:27328524	rs34505	5p14.1	CDH9;PURPL	intergenic	+++	0		C	T	0.389732	1.51951	0.418389	0.084312	7.09e-07		C	T	0.385093	0.99878	1.46013	0.378523	0.203922	0.0661242		C	T	0.391411	0.99853	1.30523	0.266382	0.148891	0.0755245		C	T	0.390571	0.99911	1.69497	0.527668	0.118247	1.15027e-05
5:29228481	rs4632809	5p13.3	LINC02109;LINC02064	intergenic	+++	0.457941		T	C	0.512076	1.51195	0.413397	0.083388	7.27e-07		T	C	0.496894	0.98965	1.79631	0.585732	0.202465	0.0046084		T	C	0.515609	0.96046	1.20411	0.185744	0.1467	0.207338		T	C	0.515876	0.96124	1.65	0.500775	0.117082	2.55288e-05
5:29228181	rs66793982	5p13.3	LINC02109;LINC02064	intergenic	+++	0.457898		A	C	0.512076	1.51194	0.413392	0.083388	7.27e-07		A	C	0.496894	0.98964	1.79624	0.585696	0.202463	0.0046105		A	C	0.515609	0.96046	1.20411	0.185744	0.1467	0.207338		A	C	0.515876	0.96124	1.65	0.500775	0.117082	2.55288e-05
5:29217304	rs10076945	5p13.3	LINC02109;LINC02064	intergenic	+++	0.50994		G	A	0.510245	1.50405	0.408161	0.082647	8.01e-07		G	A	0.490683	0.99077	1.82517	0.601676	0.199112	0.00313182		G	A	0.511939	0.97206	1.18583	0.170447	0.146666	0.246942		G	A	0.516683	0.96954	1.63356	0.490765	0.11571	2.96854e-05
5:29229481	rs7341031	5p13.3	LINC02109;LINC02064	intergenic	+++	0.44722		C	A	0.511357	1.50832	0.410996	0.083458	8.61e-07		C	A	0.496894	0.9891	1.79015	0.5823	0.202326	0.00481655		C	A	0.513895	0.95885	1.20407	0.185711	0.146706	0.207435		C	A	0.515424	0.95998	1.6445	0.497439	0.117299	2.97567e-05
12:124484673	rs138479742	12q24.31	NCOR2	intronic	+++	0.384405		T	A	0.023401	2.82091	1.03706	0.211763	9.89e-07		T	A	0.0217391	0.9084	1.75784	0.564084	0.540934	0.299351		T	A	0.0295812	0.90735	1.80491	0.59051	0.416738	0.15847		T	A	0.0206932	0.91991	3.88117	1.35614	0.276034	1.48256e-06
5:29223801	rs10058177	5p13.3	LINC02109;LINC02064	intergenic	+++	0.484069		T	C	0.512347	1.50367	0.407907	0.083307	9.93e-07		T	C	0.496894	0.9899	1.79654	0.585861	0.202455	0.00459781		T	C	0.515377	0.96859	1.19103	0.174815	0.146636	0.234994		T	C	0.51652	0.96341	1.6433	0.496705	0.116892	2.87151e-05
5:27418452	rs35477992	5p14.1	CDH9;PURPL	intergenic	---	0.198597		A	G	0.573124	0.655357	-0.422575	0.08671	1.12e-06		A	G	0.586957	0.95586	0.79284	-0.232133	0.191557	0.228199		A	G	0.561644	0.85721	0.712705	-0.338688	0.15353	0.0288361		A	G	0.574115	0.85199	0.570793	-0.560728	0.125662	1.15145e-05
5:27409559	rs4504354	5p14.1	CDH9;PURPL	intergenic	---	0.24563		C	G	0.572571	0.655489	-0.422373	0.08669	1.12e-06		C	G	0.593168	0.95856	0.803009	-0.21939	0.194323	0.261378		C	G	0.560001	0.86632	0.713111	-0.338118	0.153156	0.028717		C	G	0.571609	0.86052	0.569727	-0.562599	0.125049	9.79611e-06
5:29215903	rs10472684	5p13.3	LINC02109;LINC02064	intergenic	+++	0.480125		T	C	0.511982	1.49647	0.403107	0.082758	1.13e-06		T	C	0.496894	0.99103	1.79288	0.583826	0.201743	0.00459609		T	C	0.512992	0.97276	1.18645	0.170969	0.146646	0.24544		T	C	0.517108	0.9712	1.62889	0.487902	0.115518	3.19801e-05
5:29222582	rs10940785	5p13.3	LINC02109;LINC02064	intergenic	+++	0.473667		T	C	0.511633	1.50006	0.405504	0.083376	1.17e-06		T	C	0.496894	0.98939	1.79009	0.582266	0.202296	0.00481276		T	C	0.513681	0.96703	1.19109	0.174866	0.146644	0.234883		T	C	0.516068	0.96216	1.63781	0.493358	0.11711	3.34604e-05
5:135268518	rs72802396	5q31.1	C5orf66	ncRNA_intronic	+++	0.259085		G	T	0.070795	1.97046	0.678269	0.139881	1.26e-06		G	T	0.0652174	0.99979	2.73182	1.00497	0.335322	0.00337649		G	T	0.0761961	0.99166	2.28479	0.826274	0.23242	0.000499563		G	T	0.0699787	0.9868	1.55284	0.440087	0.205404	0.0329598
5:27409560	rs2561658	5p14.1	CDH9;PURPL	intergenic	---	0.237233		C	G	0.573229	0.656368	-0.421033	0.086851	1.27e-06		C	G	0.593168	0.95856	0.803009	-0.21939	0.194323	0.261378		C	G	0.561023	0.86242	0.714377	-0.336345	0.153975	0.0304153		C	G	0.572317	0.85795	0.570935	-0.56048	0.125089	1.06194e-05
5:29214670	rs13166467	5p13.3	LINC02109;LINC02064	intergenic	+++	0.497665		A	G	0.517488	1.48533	0.395634	0.0819	1.38e-06		A	G	0.496894	0.99914	1.79044	0.582462	0.200749	0.0044948		A	G	0.518832	0.99549	1.17645	0.162499	0.145192	0.264764		A	G	0.524502	0.99817	1.61484	0.479234	0.114084	3.51869e-05
1:65688431	rs116488551	1p31.3	LEPR;PDE4B	intergenic	+++	0		G	A	0.017461	3.43809	1.23491	0.25751	1.65e-06		G	A	0.015528	0.9105	4.46547	1.49637	0.511262	0.00416863		G	A	0.0188025	0.61305	2.10805	0.745765	0.580568	0.200844		G	A	0.0174632	0.52337	3.63034	1.28933	0.34736	0.000245547
12:124274941	rs142073102	12q24.31	ZNF664-RFLNA	intronic	+++	0.365947		T	C	0.03583	2.39219	0.872211	0.182307	1.74e-06		T	C	0.0279503	0.90092	1.34545	0.296727	0.507167	0.559711		T	C	0.0516994	0.92306	1.9328	0.658971	0.302305	0.0307604		T	C	0.0302338	0.90384	3.2277	1.17177	0.256007	6.92975e-06
5:27416800	rs4132433	5p14.1	CDH9;PURPL	intergenic	---	0.227024		T	C	0.57661	0.657663	-0.419062	0.087688	1.79e-06		T	C	0.593168	0.95402	0.766717	-0.265638	0.197599	0.181633		T	C	0.566166	0.86299	0.747679	-0.290782	0.156717	0.0654055		T	C	0.576018	0.8576	0.569677	-0.562687	0.125269	1.01119e-05
5:27424874	rs7732187	5p14.1	CDH9;PURPL	intergenic	---	0.223456		T	C	0.577863	0.657817	-0.418829	0.087656	1.8e-06		T	C	0.596273	0.95514	0.766749	-0.265596	0.197602	0.18171		T	C	0.566771	0.86333	0.747609	-0.290875	0.156711	0.065311		T	C	0.576926	0.85834	0.570087	-0.561967	0.125179	1.02247e-05
5:27421121	rs13353911	5p14.1	CDH9;PURPL	intergenic	---	0.223697		T	C	0.576811	0.657911	-0.418686	0.087663	1.82e-06		T	C	0.593168	0.95574	0.766697	-0.265664	0.197598	0.181589		T	C	0.566378	0.86338	0.747772	-0.290657	0.156662	0.0654254		T	C	0.57629	0.85849	0.570101	-0.561942	0.125224	1.03054e-05
5:27425998	rs34260337	5p14.1	CDH9;PURPL	intergenic	---	0.22386		C	G	0.576811	0.657919	-0.418674	0.087663	1.82e-06		C	G	0.593168	0.95632	0.766755	-0.265589	0.197607	0.181731		C	G	0.566378	0.86338	0.747772	-0.290657	0.156662	0.0654254		C	G	0.57629	0.85849	0.570101	-0.561942	0.125224	1.03054e-05
5:27423625	rs11949325	5p14.1	CDH9;PURPL	intergenic	---	0.327717		A	C	0.566599	0.65853	-0.417745	0.087944	2.07e-06		A	C	0.593168	0.95028	0.766047	-0.266512	0.199645	0.184681		A	C	0.555315	0.84584	0.764306	-0.268787	0.157419	0.0897118		A	C	0.562699	0.83883	0.564787	-0.571307	0.125144	7.30792e-06
15:90343540	rs75261677	15q26.1	NGRN;GABARAPL3	intergenic	+++	0		T	G	0.021972	2.58774	0.950784	0.200287	2.1e-06		T	G	0.0310559	0.99711	2.15526	0.76791	0.361264	0.0357929		T	G	0.0199581	0.9845	1.96264	0.674291	0.374082	0.0733811		T	G	0.0196436	0.99177	3.6128	1.28448	0.314346	5.64261e-05
5:27426484	rs12186532	5p14.1	CDH9;PURPL	intergenic	---	0.205676		C	T	0.578115	0.659936	-0.415612	0.087851	2.27e-06		C	T	0.593168	0.95595	0.76672	-0.265634	0.19761	0.181665		C	T	0.567426	0.8556	0.7497	-0.288083	0.156996	0.068403		C	T	0.578221	0.85041	0.572454	-0.557822	0.1256	1.26162e-05
12:25876731	rs76230988	12p12.1	MIR4302;RASSF8-AS1	intergenic	+++	0		T	C	0.029465	2.95571	1.08374	0.229913	2.47e-06		T	C	0.0217391	0.92159	3.94025	1.37124	0.512595	0.00862197		T	C	0.034833	0.71617	2.04994	0.717808	0.434853	0.100801		T	C	0.0294734	0.68681	3.21987	1.16934	0.319051	0.000292668
5:27412732	rs2611397	5p14.1	CDH9;PURPL	intergenic	---	0.320542		C	G	0.576639	0.664096	-0.409328	0.087095	2.65e-06		C	G	0.590062	0.95657	0.795122	-0.22926	0.19141	0.233616		C	G	0.566756	0.86339	0.747662	-0.290804	0.156722	0.0653934		C	G	0.576923	0.85833	0.570097	-0.561948	0.125175	1.02242e-05
5:27437824	rs6452383	5p14.1	CDH9;PURPL	intergenic	---	0.306297		A	C	0.579351	0.660097	-0.415369	0.088506	2.73e-06		A	C	0.602484	0.95516	0.761507	-0.272456	0.19771	0.171008		A	C	0.569575	0.84946	0.760085	-0.274325	0.154356	0.0774678		A	C	0.575929	0.84235	0.56288	-0.574689	0.128987	1.18614e-05
9:114243675	rs73564687	9q32	COL27A1	intronic	+++	0.005938		G	A	0.016159	3.61478	1.28503	0.274016	2.78e-06		G	A	0.0217391	0.96203	3.62564	1.28803	0.413726	0.0023638		G	A	0.0169707	0.77471	1.788	0.581099	0.61516	0.346299		G	A	0.0136243	0.64542	5.29228	1.66625	0.454847	0.000294575
5:29258351	rs4370286	5p13.3	LINC02109;LINC02064	intergenic	+++	0.514122		A	G	0.515746	1.48098	0.392702	0.083864	2.88e-06		A	G	0.506211	0.98917	1.65646	0.504683	0.211902	0.0189674		A	G	0.517128	0.96246	1.16304	0.151041	0.145694	0.301471		A	G	0.518585	0.95392	1.67334	0.514823	0.117199	1.55747e-05
5:29262539	rs10440631	5p13.3	LINC02109;LINC02064	intergenic	+++	0.513998		G	T	0.51575	1.48094	0.392678	0.083862	2.88e-06		G	T	0.506211	0.98905	1.65604	0.504427	0.211863	0.0190049		G	T	0.517128	0.96241	1.16305	0.151048	0.145694	0.301448		G	T	0.518591	0.95388	1.67337	0.514842	0.117201	1.55701e-05
5:29263236	rs139666312	5p13.3	LINC02109;LINC02064	intergenic	+++	0.517819		A	AAC	0.516121	1.48202	0.393403	0.084046	2.9e-06		A	AAC	0.506211	0.98213	1.66496	0.509803	0.212976	0.018387		A	AAC	0.51714	0.9624	1.16305	0.151043	0.145695	0.301464		A	AAC	0.519296	0.95265	1.67471	0.51564	0.117516	1.59072e-05
5:27447756	rs4421076	5p14.1	CDH9;PURPL	intergenic	---	0.214802		A	G	0.584806	0.661625	-0.413056	0.088569	3.15e-06		A	G	0.611801	0.95212	0.744566	-0.294953	0.200659	0.144462		A	G	0.566993	0.8561	0.765335	-0.267442	0.155165	0.0867486		A	G	0.584265	0.84719	0.571192	-0.56003	0.127924	1.66071e-05
5:27443800	rs9293268	5p14.1	CDH9;PURPL	intergenic	---	0.215907		A	G	0.583521	0.6619	-0.412641	0.088555	3.22e-06		A	G	0.608696	0.9523	0.74459	-0.294922	0.200661	0.14451		A	G	0.566109	0.85744	0.765769	-0.266874	0.155038	0.0871572		A	G	0.583448	0.8484	0.571329	-0.55979	0.127952	1.68129e-05
5:27433285	rs6899039	5p14.1	CDH9;PURPL	intergenic	---	0.229743		T	C	0.576719	0.664355	-0.408939	0.087883	3.32e-06		T	C	0.596273	0.95544	0.762717	-0.270868	0.19772	0.173514		T	C	0.567296	0.85573	0.758777	-0.276047	0.153716	0.074445		T	C	0.574452	0.85053	0.57256	-0.557637	0.127438	1.6758e-05
5:27431375	rs6887692	5p14.1	CDH9;PURPL	intergenic	---	0.234249		T	C	0.576125	0.664606	-0.408561	0.087909	3.41e-06		T	C	0.593168	0.95561	0.764587	-0.26842	0.198013	0.178039		T	C	0.567315	0.85571	0.758738	-0.276099	0.153725	0.0744088		T	C	0.57447	0.85052	0.572562	-0.557634	0.127435	1.67517e-05
12:124324486	rs1055878	12q24.31	NCOR2	UTR3	+++	0.535155		C	T	0.034986	2.29154	0.829226	0.178523	3.46e-06		C	T	0.0279503	0.95504	1.18889	0.173019	0.492797	0.726194		C	T	0.0499156	0.95378	1.77597	0.574344	0.30348	0.0602615		C	T	0.0295806	0.9357	3.19858	1.16271	0.246922	3.82416e-06
5:27431595	rs13179645	5p14.1	CDH9;PURPL	intergenic	---	0.238154		T	C	0.576125	0.664876	-0.408154	0.087884	3.47e-06		T	C	0.593168	0.95476	0.765855	-0.266762	0.197726	0.180084		T	C	0.567315	0.85571	0.758738	-0.276099	0.153725	0.0744088		T	C	0.57447	0.85052	0.572562	-0.557634	0.127435	1.67517e-05
5:27427966	rs7710599	5p14.1	CDH9;PURPL	intergenic	---	0.247141		T	C	0.575874	0.664887	-0.408138	0.08792	3.5e-06		T	C	0.593168	0.95635	0.766748	-0.265598	0.1976	0.181701		T	C	0.566966	0.85488	0.759264	-0.275406	0.153887	0.075436		T	C	0.574177	0.84954	0.572032	-0.558561	0.127485	1.63555e-05
5:27433051	rs13165859	5p14.1	CDH9;PURPL	intergenic	---	0.240976		C	A	0.57611	0.665069	-0.407864	0.087873	3.51e-06		C	A	0.593168	0.95635	0.766748	-0.265598	0.1976	0.181701		C	A	0.567296	0.85573	0.758777	-0.276047	0.153716	0.074445		C	A	0.574452	0.85053	0.57256	-0.557637	0.127438	1.6758e-05
3:191162912	rs2076767	3q28	SNAR-I;OSTN	intergenic	+++	0		G	C	0.144934	1.63232	0.490003	0.105689	3.6e-06		G	C	0.145963	0.99458	1.47941	0.391643	0.277184	0.160524		G	C	0.150917	0.98765	1.77839	0.57571	0.185332	0.00224818		G	C	0.141322	0.98303	1.59101	0.464366	0.145257	0.00153866
5:27452222	rs12697698	5p14.1	CDH9;PURPL	intergenic	---	0.174738		T	A	0.585376	0.666226	-0.406126	0.087812	3.8e-06		T	A	0.608696	0.96833	0.7296	-0.315259	0.199889	0.117654		T	A	0.569405	0.87443	0.77402	-0.256157	0.152173	0.0942981		T	A	0.585224	0.86543	0.577834	-0.548469	0.127541	2.3139e-05
5:27448697	rs10039598	5p14.1	CDH9;PURPL	intergenic	---	0.213673		A	G	0.58205	0.663782	-0.409801	0.08861	3.81e-06		A	G	0.608696	0.95349	0.744603	-0.294905	0.200666	0.144542		A	G	0.565101	0.85717	0.768419	-0.26342	0.154793	0.0907812		A	G	0.581175	0.84756	0.572792	-0.557233	0.128257	1.91515e-05
5:29296551	rs10054372	5p13.3	LINC02109;LINC02064	intergenic	---	0.617316		G	A	0.145283	0.530067	-0.634751	0.137327	3.86e-06		G	A	0.180124	0.99144	0.516029	-0.661593	0.26348	0.0135069		G	A	0.133129	0.94286	0.792109	-0.233057	0.235218	0.323302		G	A	0.138742	0.93907	0.379356	-0.969281	0.220609	1.55124e-05
5:27459916	rs6896562	5p14.1	CDH9;PURPL	intergenic	---	0.208386		C	T	0.585064	0.667056	-0.404881	0.087791	4.05e-06		C	T	0.602484	0.96729	0.739612	-0.301629	0.199687	0.133807		C	T	0.56999	0.8742	0.773783	-0.256464	0.152358	0.0943056		C	T	0.586645	0.86461	0.576527	-0.550733	0.127422	2.10898e-05
5:135266181	rs10072856	5q31.1	C5orf66	ncRNA_intronic	+++	0.247465		C	T	0.044026	2.13869	0.760193	0.164971	4.13e-06		C	T	0.0434783	0.99969	3.21964	1.16927	0.310244	0.000266596		C	T	0.0517361	0.99158	1.99327	0.689775	0.270665	0.0117801		C	T	0.0400753	0.9874	1.6509	0.50132	0.280557	0.074974
5:27441036	rs12656897	5p14.1	CDH9;PURPL	intergenic	---	0.247197		A	G	0.580922	0.664379	-0.408902	0.088745	4.14e-06		A	G	0.599379	0.95293	0.759764	-0.274748	0.201922	0.176427		A	G	0.565557	0.8548	0.765457	-0.267282	0.155141	0.0868879		A	G	0.58227	0.84644	0.571468	-0.559546	0.128142	1.74305e-05
3:191159322	rs16866197	3q28	SNAR-I;OSTN	intergenic	+++	0		G	A	0.14675	1.62022	0.482564	0.104749	4.15e-06		G	A	0.145963	0.99993	1.46574	0.38236	0.275104	0.167399		G	A	0.152799	0.99881	1.77135	0.571744	0.183863	0.00222504		G	A	0.143784	0.99967	1.57678	0.455384	0.143822	0.0017038
5:27466859	rs6864587	5p14.1	CDH9;PURPL	intergenic	---	0.432031		G	T	0.584481	0.663968	-0.409521	0.088932	4.19e-06		G	T	0.60559	0.96718	0.739619	-0.30162	0.199688	0.133821		G	T	0.56946	0.8541	0.799327	-0.223986	0.155347	0.151339		G	T	0.584648	0.84147	0.558234	-0.582977	0.129182	9.21709e-06
3:191154435	rs66762678	3q28	SNAR-I;OSTN	intergenic	+++	0		G	A	0.145181	1.63021	0.488711	0.106146	4.2e-06		G	A	0.145963	0.99149	1.48115	0.392822	0.277274	0.159414		G	A	0.149748	0.97409	1.78964	0.582013	0.18572	0.0020595		G	A	0.142425	0.9719	1.58017	0.457533	0.146246	0.00193084
5:27441067	rs6887696	5p14.1	CDH9;PURPL	intergenic	---	0.250237		G	A	0.580725	0.664433	-0.408821	0.088793	4.2e-06		G	A	0.599379	0.9529	0.759767	-0.274744	0.201942	0.176476		G	A	0.56538	0.85412	0.765911	-0.266689	0.155216	0.0877351		G	A	0.581988	0.84559	0.571257	-0.559916	0.128241	1.74678e-05
5:27465821	rs13153869	5p14.1	CDH9;PURPL	intergenic	---	0.432086		G	C	0.584563	0.663821	-0.409743	0.088996	4.21e-06		G	C	0.60559	0.96683	0.739645	-0.301585	0.200342	0.135125		G	C	0.569541	0.8539	0.799298	-0.224022	0.155366	0.151322		G	C	0.584761	0.84123	0.558149	-0.58313	0.129189	9.17989e-06
5:27463166	rs2329551	5p14.1	CDH9;PURPL	intergenic	---	0.429397		G	A	0.58428	0.663996	-0.409479	0.088977	4.25e-06		G	A	0.60559	0.96719	0.739569	-0.301688	0.199689	0.133737		G	A	0.569007	0.85294	0.799175	-0.224175	0.155517	0.151439		G	A	0.584506	0.8407	0.558469	-0.582556	0.129222	9.40898e-06
12:96859486	rs2009790	12q23.1	CFAP54	intronic	---	0.483897		G	A	0.713281	0.670182	-0.400206	0.087076	4.37e-06		G	A	0.73913	0.97989	0.864037	-0.14614	0.204694	0.476788		G	A	0.734994	0.90828	0.751811	-0.28527	0.154702	0.0670677		G	A	0.691859	0.90688	0.568781	-0.56426	0.122872	6.47652e-06
12:96871478	rs7137724	12q23.1	CFAP54	intronic	---	0.485517		C	T	0.713482	0.670082	-0.400355	0.087113	4.38e-06		C	T	0.73913	0.97904	0.865487	-0.144463	0.204942	0.482379		C	T	0.735291	0.90819	0.751217	-0.286061	0.154754	0.0664123		C	T	0.692083	0.90694	0.568671	-0.564454	0.122897	6.45696e-06
12:96860842	rs1420653	12q23.1	CFAP54	exonic	---	0.485365		G	A	0.713262	0.670408	-0.399869	0.087096	4.48e-06		G	A	0.73913	0.98031	0.865545	-0.144396	0.204947	0.482592		G	A	0.73505	0.90821	0.751806	-0.285277	0.154709	0.0670741		G	A	0.691791	0.90666	0.568945	-0.563971	0.12287	6.54201e-06
12:124372284	rs142292731	12q24.31	NCOR2	exonic	+++	0.551178		C	T	0.025969	2.50235	0.917232	0.199866	4.52e-06		C	T	0.0279503	0.96747	1.58532	0.460786	0.519503	0.377045		C	T	0.0345079	0.92994	1.49895	0.404763	0.381484	0.29031		C	T	0.020621	0.9559	3.58874	1.2778	0.263005	1.91494e-06
3:191163421	rs73199619	3q28	SNAR-I;OSTN	intergenic	+++	0		A	C	0.143835	1.62705	0.486766	0.106085	4.53e-06		A	C	0.142857	0.99172	1.48675	0.396595	0.277586	0.155942		A	C	0.153264	0.98217	1.72825	0.547107	0.185696	0.00370676		A	C	0.139119	0.97725	1.60705	0.474401	0.146053	0.00129427
5:29258682	rs12519344	5p13.3	LINC02109;LINC02064	intergenic	---	0.491463		G	A	0.134915	0.519423	-0.655037	0.14287	4.61e-06		G	A	0.167702	0.99278	0.506087	-0.681046	0.285137	0.018637		G	A	0.127077	0.99899	0.726566	-0.319426	0.233457	0.17319		G	A	0.126819	0.94707	0.377838	-0.973288	0.233485	4.02248e-05
5:27439893	rs7444088	5p14.1	CDH9;PURPL	intergenic	---	0.253234		T	C	0.58143	0.665641	-0.407005	0.088923	4.79e-06		T	C	0.596273	0.95242	0.773693	-0.25658	0.200204	0.202704		T	C	0.568583	0.85024	0.757984	-0.277093	0.154764	0.0753122		T	C	0.582779	0.83986	0.570895	-0.560549	0.129351	2.00852e-05
5:125764994	rs35559997	5q23.2	LINC02240;LINC02039	intergenic	+++	0.455266		C	T	0.138634	1.77366	0.573045	0.125411	4.97e-06		C	T	0.15528	0.91461	2.60172	0.956172	0.242777	0.000144936		C	T	0.146637	0.68352	1.6617	0.50784	0.203749	0.0137235		C	T	0.128063	0.68383	1.42507	0.354219	0.210691	0.0937675
5:29299496	rs10057403	5p13.3	LINC02109;LINC02064	intergenic	---	0.616652		T	C	0.143975	0.533546	-0.62821	0.137499	4.98e-06		T	C	0.173913	0.99142	0.5289	-0.636955	0.26454	0.0177287		T	C	0.133101	0.94342	0.79205	-0.233131	0.235249	0.323213		T	C	0.138588	0.93985	0.379169	-0.969774	0.220677	1.54534e-05

### Sheet: ST6
Supplementary Table 6: Association of OSTN rs59109356 with RPVO in REVERSE-I, EDITH and PADIS-PE
	rs59109356	RPVO=0	RPVO > 0
		N (%)	N	Mean (SE)
REVERSE-I	A/A	44 (80%)	49 (82%)	9.2 (7.4)
N=115	A/C	11 (20%)	11 (18%)	16.0 (13.6)
EDITH	A/A	57 (82%)	71 (77%)	18.1 (13.5)
N=165	A/C	13 (18%)	21 (23%)	21.3 (14.8)
PADIS-PE	A/A	117 (82%)	123 (76%)	15.7 (13.5)
N=306	A/C	27 (18%)	39 (24%)	21.6 (19.5)
Combined studies	A/A	218 (81%)	243 (41%)	15.1 (12.8)
N=586	A/C	51 (19%)	71 (23%)	20.7 (17.3)
Only three C/C genotypes were observed in EDITH, the mean RPVO was 39.2 (29.4)

### Sheet: ST7
Supplementary Table 7: Results of GWAS meta-analysis on RPVO at the OSTN locus ( ±500kb) after conditioning on rs59109356
								Meta-analysis (N=586)								REVERSE-I (N=115)									EDITH (N=165)									PADISPE-PE (N=306)
SNP	rsID	cytoBand	Locus	Location	effects	I2		NEA	EA	EAF	expβ)	β	SE(β)	PVAL		NEA	EA	EAF	RSQ	expβ)	β	SE(β)	PVAL		NEA	EA	EAF	RSQ	expβ)	β	SE(β)	PVAL		NEA	EA	EAF	RSQ	expβ)	β	SE(β)	PVAL
3:190700554	rs59416232	3q28	IL1RAP;GMNC	intergenic	-++	0.404503		G	A	0.046928	1.66967	0.512626	0.170517	0.002654		G	A	0.0391304	0.99679	0.644122	-0.439867	0.569776	0.4418		G	A	0.030279	0.99559	1.44874	0.370693	0.396967	0.351843		G	A	0.0601588	0.99448	1.91043	0.647331	0.202034	0.00150242
3:190701269	rs73066116	3q28	IL1RAP;GMNC	intergenic	-++	0		A	C	0.046793	1.67241	0.514264	0.171218	0.002678		G	A	0.0173913	0.99885	0.531914	-0.631274	0.886027	0.477706		G	A	0.0242154	0.99564	1.69213	0.525989	0.407741	0.198957		G	A	0.0439153	0.99529	1.90557	0.644779	0.221847	0.00393115
3:190701752	rs10513860	3q28	IL1RAP;GMNC	intergenic	-++	0.431449		T	A	0.046793	1.67237	0.514242	0.17122	0.00268		G	A	0.0391304	1	0.643649	-0.440602	0.569587	0.440889		G	A	0.030303	0.99988	1.44979	0.371422	0.396407	0.350222		G	A	0.0588235	0.99995	1.94726	0.666425	0.200214	0.00098293
3:190702162	rs9681809	3q28	IL1RAP;GMNC	intergenic	-++	0.405131		A	G	0.696022	1.36739	0.312905	0.105531	0.003037		A	C	0.0391304	0.99725	0.643926	-0.440171	0.569799	0.441504		A	C	0.0303184	0.99523	1.44704	0.369522	0.396968	0.353365		A	C	0.0601621	0.99424	1.91049	0.647357	0.202046	0.00150272
3:190702260	rs73066117	3q28	IL1RAP;GMNC	intergenic	-++	0.434016		A	G	0.041626	1.71114	0.537157	0.181267	0.003054		A	C	0.0391304	0.99795	0.644231	-0.439698	0.569809	0.442003		A	C	0.0302731	0.99607	1.44883	0.370757	0.396955	0.351746		A	C	0.0585805	0.99565	1.95459	0.670182	0.201271	0.000978937
3:190702880	rs13326269	3q28	IL1RAP;GMNC	intergenic	-++	0.412316		TTGTG	T	0.041628	1.71109	0.537129	0.18127	0.003056		C	T	0.0391304	0.99823	0.643992	-0.440069	0.569847	0.441648		C	T	0.0315239	0.98804	1.41338	0.345983	0.397898	0.385895		C	T	0.0601911	0.99345	1.91094	0.647594	0.202021	0.00149478
3:190703270	rs55816474	3q28	IL1RAP;GMNC	intergenic	-++	0.434306		A	G	0.041142	1.68472	0.5216	0.176831	0.003192		T	A	0.0391304	0.99825	0.643992	-0.440069	0.569847	0.441648		T	A	0.0302731	0.99607	1.44883	0.370757	0.396955	0.351746		T	A	0.0585805	0.99565	1.95459	0.670182	0.201271	0.000978937
3:190704274	rs113354791	3q28	IL1RAP;GMNC	intergenic	-++	0		G	A	0.033276	1.74762	0.558253	0.189438	0.003221		AC	A	0.0173913	0.99764	0.531914	-0.631274	0.886027	0.477706		AC	A	0.0242154	0.99554	1.69213	0.525989	0.407741	0.198957		AC	A	0.0440362	0.99123	1.90658	0.645309	0.222187	0.00395628
3:190704964	rs73066123	3q28	IL1RAP;GMNC	intergenic	-++	0		C	T	0.03328	1.75264	0.561123	0.19048	0.003232		A	G	0.0173913	0.99882	0.531914	-0.631274	0.886027	0.477706		A	G	0.0242154	0.99593	1.69213	0.525989	0.407741	0.198957		A	G	0.0438793	0.9945	1.90798	0.646044	0.222061	0.00389582
3:190704993	rs73066124	3q28	IL1RAP;GMNC	intergenic	-++	0		A	G	0.033144	1.75213	0.56083	0.190456	0.003244		C	T	0.0173913	0.99887	0.531914	-0.631274	0.886027	0.477706		C	T	0.0244172	0.98987	1.68853	0.523858	0.408134	0.201206		C	T	0.0440301	0.99058	1.90986	0.647032	0.222034	0.0038381
3:190705403	rs73066126	3q28	IL1RAP;GMNC	intergenic	-++	0		C	G	0.033143	1.75217	0.560856	0.190473	0.003245		C	G	0.0173913	0.99887	0.531914	-0.631274	0.886027	0.477706		C	G	0.0242154	0.99578	1.69213	0.525989	0.407741	0.198957		C	G	0.0438761	0.99447	1.90808	0.646098	0.222087	0.003897
3:190706693	rs6769569	3q28	IL1RAP;GMNC	intergenic	-++	0.400242		G	A	0.033163	1.75071	0.56002	0.190322	0.003267		G	A	0.0391304	0.99825	0.643992	-0.440069	0.569847	0.441648		G	A	0.0303422	0.9934	1.44693	0.369447	0.397025	0.353531		G	A	0.0608177	0.98715	1.90289	0.643375	0.201523	0.00156145
3:190710049	rs73066130	3q28	IL1RAP;GMNC	intergenic	-++	0		AC	A	0.033226	1.75106	0.560219	0.190536	0.003291		T	C	0.0173913	0.99884	0.531914	-0.631274	0.886027	0.477706		T	C	0.0248485	0.98147	1.64212	0.495989	0.407686	0.225596		T	C	0.0454446	0.99032	1.89123	0.637228	0.218944	0.00388198
3:190711012	rs6767916	3q28	IL1RAP;GMNC	intergenic	-++	0.406659		A	G	0.041124	1.68254	0.520303	0.176966	0.003292		G	A	0.0391304	0.9982	0.643992	-0.440069	0.569847	0.441648		G	A	0.0310519	0.98774	1.41143	0.344602	0.395087	0.384429		G	A	0.0620679	0.98801	1.89861	0.641122	0.199914	0.00148772
3:190711086	rs6768011	3q28	IL1RAP;GMNC	intergenic	-++	0.406659		T	C	0.040956	1.67524	0.515957	0.176313	0.003441		G	A	0.0391304	0.99814	0.643992	-0.440069	0.569847	0.441648		G	A	0.0310519	0.98774	1.41143	0.344602	0.395087	0.384429		G	A	0.0620679	0.98801	1.89861	0.641122	0.199914	0.00148772
3:190712019	rs7617853	3q28	IL1RAP;GMNC	intergenic	-++	0.406659		A	G	0.040935	1.67562	0.516181	0.176442	0.003451		C	T	0.0391304	0.99819	0.643992	-0.440069	0.569847	0.441648		C	T	0.0310519	0.98774	1.41143	0.344602	0.395087	0.384429		C	T	0.0620679	0.98801	1.89861	0.641122	0.199914	0.00148772
3:190712030	rs7617858	3q28	IL1RAP;GMNC	intergenic	-++	0.406659		G	A	0.040957	1.67509	0.515868	0.176472	0.003476		C	G	0.0391304	0.99817	0.643992	-0.440069	0.569847	0.441648		C	G	0.0310519	0.98774	1.41143	0.344602	0.395087	0.384429		C	G	0.0620679	0.98801	1.89861	0.641122	0.199914	0.00148772
3:190712144	rs7618148	3q28	IL1RAP;GMNC	intergenic	-++	0.407042		T	C	0.03414	1.73264	0.549644	0.188474	0.003554		G	T	0.0391304	0.9982	0.643992	-0.440069	0.569847	0.441648		G	T	0.0311002	0.98694	1.41051	0.343952	0.39524	0.385508		G	T	0.0621036	0.98723	1.89888	0.641262	0.199913	0.00148412
3:190712192	rs7629741	3q28	IL1RAP;GMNC	intergenic	-++	0.407042		A	C	0.265991	0.748688	-0.289433	0.099499	0.003639		T	C	0.0391304	0.99818	0.643992	-0.440069	0.569847	0.441648		T	C	0.0311002	0.98694	1.41051	0.343952	0.39524	0.385508		T	C	0.0621036	0.98723	1.89888	0.641262	0.199913	0.00148412
3:190712414	rs5023242	3q28	IL1RAP;GMNC	intergenic	-++	0.469371		G	A	0.047619	1.64357	0.496871	0.171687	0.003815		T	G	0.0391304	0.9955	0.643137	-0.441398	0.570142	0.44051		T	G	0.033409	0.98536	1.29179	0.256032	0.367904	0.487513		T	G	0.0611208	0.97498	1.93048	0.657766	0.200397	0.00115244
3:190712606	rs16865740	3q28	IL1RAP;GMNC	intergenic	-++	0.028034		A	C	0.047632	1.64319	0.496637	0.171696	0.003834		A	G	0.0173913	0.99881	0.531914	-0.631274	0.886027	0.477706		A	G	0.0266185	0.98776	1.5025	0.407133	0.385183	0.292153		A	G	0.0455065	0.99188	1.89031	0.636742	0.218653	0.00386213
3:190712677	rs16865741	3q28	IL1RAP;GMNC	intergenic	-++	0.028034		G	A	0.047981	1.63941	0.494337	0.17138	0.003933		A	G	0.0173913	0.99881	0.531914	-0.631274	0.886027	0.477706		A	G	0.0266185	0.98776	1.5025	0.407133	0.385183	0.292153		A	G	0.0455065	0.99188	1.89031	0.636742	0.218653	0.00386213
3:190712719	rs6771857	3q28	IL1RAP;GMNC	intergenic	-++	0.447524		G	A	0.048833	1.63164	0.489585	0.170233	0.00404		C	T	0.0391304	0.9982	0.643992	-0.440069	0.569847	0.441648		C	T	0.0333642	0.98913	1.29233	0.256451	0.367804	0.486686		C	T	0.0620679	0.98801	1.89861	0.641122	0.199914	0.00148772
3:190713386	rs61641368	3q28	IL1RAP;GMNC	intergenic	-++	0.028034		G	A	0.048833	1.63164	0.489585	0.170233	0.00404		T	C	0.0173913	0.99884	0.531914	-0.631274	0.886027	0.477706		T	C	0.0266185	0.98776	1.5025	0.407133	0.385183	0.292153		T	C	0.0455065	0.99188	1.89031	0.636742	0.218653	0.00386213
3:190713492	rs56716603	3q28	IL1RAP;GMNC	intergenic	-++	0.447443		C	T	0.048833	1.63164	0.489585	0.170233	0.00404		G	A	0.0391304	0.9981	0.643992	-0.440069	0.569847	0.441648		G	A	0.0333642	0.98913	1.29233	0.256451	0.367804	0.486686		G	A	0.0620712	0.98796	1.8985	0.641062	0.199915	0.0014893
3:190713680	rs6444450	3q28	IL1RAP;GMNC	intergenic	-++	0.447524		C	G	0.048833	1.63164	0.489585	0.170233	0.00404		T	A	0.0391304	0.9982	0.643992	-0.440069	0.569847	0.441648		T	A	0.0333642	0.98913	1.29233	0.256451	0.367804	0.486686		T	A	0.0620679	0.98801	1.89861	0.641122	0.199914	0.00148772
3:190713687	rs6444451	3q28	IL1RAP;GMNC	intergenic	-++	0.447524		G	T	0.048866	1.63164	0.489588	0.170244	0.004043		A	G	0.0391304	0.99819	0.643992	-0.440069	0.569847	0.441648		A	G	0.0333642	0.98913	1.29233	0.256451	0.367804	0.486686		A	G	0.0620679	0.98801	1.89861	0.641122	0.199914	0.00148772
3:190713852	rs6444452	3q28	IL1RAP;GMNC	intergenic	-++	0.447524		T	C	0.048866	1.63164	0.489588	0.170244	0.004043		C	T	0.0391304	0.9982	0.643992	-0.440069	0.569847	0.441648		C	T	0.0333642	0.98913	1.29233	0.256451	0.367804	0.486686		C	T	0.0620679	0.98801	1.89861	0.641122	0.199914	0.00148772
3:190713875	rs6777888	3q28	IL1RAP;GMNC	intergenic	-++	0.447524		C	T	0.047986	1.63654	0.492585	0.171756	0.004144		C	T	0.0391304	0.9982	0.643992	-0.440069	0.569847	0.441648		C	T	0.0333642	0.98913	1.29233	0.256451	0.367804	0.486686		C	T	0.0620679	0.98801	1.89861	0.641122	0.199914	0.00148772
3:190714098	rs73068106	3q28	IL1RAP;GMNC	intergenic	-++	0.027177		G	C	0.048004	1.65643	0.504662	0.175989	0.004149		C	T	0.0173913	0.99867	0.532411	-0.630339	0.885782	0.478235		C	T	0.0266185	0.98776	1.5025	0.407133	0.385183	0.292153		C	T	0.0455065	0.99188	1.89031	0.636742	0.218653	0.00386213
3:190714204	rs6791374	3q28	IL1RAP;GMNC	intergenic	-++	0.447849		T	G	0.049002	1.61321	0.478229	0.168155	0.004469		T	C	0.0391304	0.99808	0.643992	-0.440069	0.569847	0.441648		T	C	0.0333942	0.98838	1.2919	0.256112	0.36789	0.487362		T	C	0.0621036	0.98718	1.89888	0.641262	0.199913	0.00148412
3:19071447	rs6550937	3p24.3	SATB1-AS1;KCNH8	intergenic	+--	0.719553		T	TA	0.034649	1.69533	0.527876	0.185964	0.004545		A	G	0.130435	0.93504	2.20449	0.790497	0.273498	0.00465285		A	G	0.17364	0.73108	0.946173	-0.0553298	0.21915	0.801007		A	G	0.140104	0.73945	0.975144	-0.0251699	0.199694	0.899784
3:190714510	rs7624600	3q28	IL1RAP;GMNC	intergenic	-++	0.453254		C	T	0.034671	1.69457	0.52743	0.185916	0.004568		C	A	0.0391304	0.99696	0.642525	-0.44235	0.570137	0.439524		C	A	0.034252	0.98307	1.28606	0.251581	0.368364	0.49564		C	A	0.0623522	0.98365	1.90153	0.64266	0.199911	0.00144953
3:190715206	rs6781877	3q28	IL1RAP;GMNC	intergenic	-++	0.4473		A	G	0.034671	1.69455	0.527417	0.185919	0.00457		G	A	0.0391304	0.99818	0.643992	-0.440069	0.569847	0.441648		G	A	0.0333823	0.98851	1.29224	0.256374	0.367818	0.486832		G	A	0.0621053	0.98734	1.89829	0.640952	0.19994	0.00149411
3:190715235	rs6794750	3q28	IL1RAP;GMNC	intergenic	-++	0.44773		A	G	0.034671	1.69455	0.527417	0.185919	0.00457		T	G	0.0391304	0.99818	0.643992	-0.440069	0.569847	0.441648		T	G	0.0334421	0.98579	1.29138	0.255708	0.367938	0.488104		T	G	0.0621683	0.98619	1.89848	0.641054	0.199932	0.00149088
3:190715859	rs9861000	3q28	IL1RAP;GMNC	intergenic	-++	0.442773		T	C	0.034671	1.69455	0.527417	0.185919	0.00457		T	C	0.0391304	0.99809	0.64399	-0.440073	0.569973	0.441745		T	C	0.0333942	0.98838	1.2919	0.256112	0.36789	0.487362		T	C	0.0629181	0.98372	1.89201	0.63764	0.199974	0.00158223
3:190716019	rs9878724	3q28	IL1RAP;GMNC	intergenic	-++	0.442857		G	A	0.030325	1.75651	0.56333	0.199594	0.004781		A	C	0.0391304	0.99784	0.643992	-0.440069	0.569847	0.441648		A	C	0.0333642	0.98895	1.29233	0.256451	0.367804	0.486686		A	C	0.0628711	0.98432	1.89206	0.637664	0.199957	0.00158009
3:190716364	rs7652924	3q28	IL1RAP;GMNC	intergenic	-++	0.442573		T	C	0.035232	1.68882	0.524032	0.186473	0.004965		A	C	0.0391304	0.9983	0.643992	-0.440069	0.569847	0.441648		A	C	0.0333642	0.98898	1.29233	0.256451	0.367804	0.486686		A	C	0.0628971	0.98399	1.89169	0.637468	0.199974	0.00158676
3:190717805	rs6767221	3q28	IL1RAP;GMNC	intergenic	-++	0.445713		G	A	0.030503	1.74074	0.554309	0.197352	0.004988		A	G	0.0391304	0.99828	0.643992	-0.440069	0.569847	0.441648		A	G	0.0332216	0.99047	1.28395	0.249944	0.368342	0.49842		A	G	0.0628516	0.98474	1.89189	0.637576	0.19996	0.00158276
3:190722348	rs9869008	3q28	IL1RAP;GMNC	intergenic	-++	0.029901		A	G	0.030601	1.73685	0.552074	0.197446	0.005187		T	C	0.0173913	0.99898	0.531914	-0.631274	0.886027	0.477706		T	C	0.0266971	0.98014	1.49229	0.400313	0.384127	0.29896		T	C	0.0465381	0.97009	1.88814	0.635591	0.219753	0.00410707
3:190722975	rs2362586	3q28	IL1RAP;GMNC	intergenic	-++	0.445183		T	C	0.049512	1.5956	0.467249	0.16786	0.005391		C	T	0.0391304	0.99822	0.643992	-0.440069	0.569847	0.441648		C	T	0.0332458	0.98625	1.28377	0.249802	0.368366	0.498689		C	T	0.0630429	0.97924	1.89118	0.637199	0.200034	0.00159904
3:190723165	rs58875797	3q28	IL1RAP;GMNC	intergenic	-++	0.450038		C	T	0.049484	1.59552	0.467199	0.167853	0.005394		C	T	0.0391304	0.99994	0.643649	-0.440602	0.569587	0.440889		C	T	0.033357	0.99775	1.2807	0.247406	0.366605	0.500765		C	T	0.0621009	0.99892	1.89303	0.638181	0.199109	0.0014968
3:190723763	rs147970653	3q28	IL1RAP;GMNC	intergenic	-++	0.039462		T	A	0.049484	1.59552	0.467199	0.167853	0.005394		T	TA	0.0173913	0.9987	0.531776	-0.631534	0.886103	0.477563		T	TA	0.0267094	0.98722	1.49418	0.401579	0.383476	0.296624		T	TA	0.045415	0.99295	1.89634	0.639928	0.21904	0.00375069
3:190726575	rs9871127	3q28	IL1RAP;GMNC	intergenic	-++	0.457191		A	G	0.049484	1.59552	0.467199	0.167853	0.005394		G	C	0.0347826	0.98929	0.635988	-0.452575	0.614589	0.463092		G	C	0.0348041	0.9425	1.28746	0.252671	0.378222	0.505089		G	C	0.0600895	0.93099	2.00236	0.694328	0.210123	0.00106842
3:19073864	rs9832959	3p24.3	SATB1-AS1;KCNH8	intergenic	+--	0.719571		C	T	0.049484	1.59552	0.467199	0.167853	0.005394		G	A	0.130435	0.93625	2.20221	0.789461	0.273612	0.00472183		G	A	0.172885	0.731	0.944855	-0.0567233	0.219615	0.796527		G	A	0.137889	0.73516	0.972021	-0.028378	0.201436	0.888061
3:190758764	rs59594096	3q28	IL1RAP;GMNC	intergenic	-++	0.52181		C	T	0.049484	1.59552	0.467199	0.167853	0.005394		T	C	0.0304348	1	0.564119	-0.57249	0.658265	0.386395		T	C	0.0333333	0.99989	1.2802	0.247019	0.366408	0.501206		T	C	0.0490212	0.9999	2.04913	0.717416	0.211231	0.000775972
3:190758765	rs57152881	3q28	IL1RAP;GMNC	intergenic	-++	0.520436		G	A	0.049486	1.59545	0.467156	0.167853	0.005398		A	G	0.0304348	0.99852	0.564433	-0.571933	0.658617	0.387109		A	G	0.0332908	0.99905	1.28098	0.247625	0.366982	0.500828		A	G	0.0490034	0.99958	2.04883	0.717271	0.211332	0.000782266
3:190767567	rs13325877	3q28	IL1RAP;GMNC	intergenic	-++	0.520095		C	A	0.049883	1.59567	0.467291	0.167911	0.005401		G	A	0.0304348	0.99905	0.564433	-0.571933	0.658617	0.387109		G	A	0.0332938	0.99204	1.28084	0.247515	0.366996	0.501033		G	A	0.0490442	0.99712	2.04816	0.716944	0.21138	0.000788686
3:190771495	rs59834487	3q28	IL1RAP;GMNC	intergenic	-++	0.539244		G	A	0.049509	1.59526	0.467034	0.16787	0.005415		A	G	0.0304348	0.99824	0.564715	-0.571434	0.658562	0.387483		A	G	0.0338177	0.97996	1.25641	0.22826	0.369937	0.538118		A	G	0.0490811	0.97661	2.07239	0.728703	0.211673	0.00065895
3:190772148	rs6444458	3q28	IL1RAP;GMNC	intergenic	-++	0.53997		T	G	0.049559	1.59521	0.467006	0.167876	0.00542		A	G	0.0304348	0.99835	0.564715	-0.571434	0.658562	0.387483		A	G	0.0337844	0.97916	1.25801	0.229532	0.369836	0.535748		A	G	0.0491334	0.97525	2.07462	0.729777	0.211461	0.000639255
3:190792050	rs75061251	3q28	IL1RAP;GMNC	intergenic	-++	0		C	T	0.0495	1.59014	0.463824	0.167255	0.005566		A	G	0.0130435	0.99729	0.468959	-0.757239	1.08813	0.487981		A	G	0.0264848	0.9832	1.46231	0.380014	0.386713	0.327288		A	G	0.0394184	0.98276	1.96718	0.6766	0.234924	0.00426492
3:190792158	rs76593392	3q28	IL1RAP;GMNC	intergenic	-++	0		A	C	0.049904	1.59155	0.464709	0.167878	0.005653		G	A	0.0130435	0.99766	0.468959	-0.757239	1.08813	0.487981		G	A	0.025603	0.9816	1.50541	0.409067	0.402418	0.310955		G	A	0.0393661	0.98136	1.96933	0.677691	0.235166	0.004243
3:190793219	rs55813937	3q28	IL1RAP;GMNC	intergenic	-++	0		T	C	0.049937	1.59147	0.464655	0.1679	0.005664		G	A	0.0130435	0.99773	0.468959	-0.757239	1.08813	0.487981		G	A	0.0264848	0.9832	1.46231	0.380014	0.386713	0.327288		G	A	0.0392321	0.98348	1.97308	0.679595	0.234766	0.00407554
3:190796045	rs112345276	3q28	IL1RAP;GMNC	intergenic	-++	0.531228		A	C	0.049917	1.5913	0.46455	0.167888	0.005672		TTGTG	T	0.0304348	0.99216	0.564948	-0.571021	0.661653	0.390038		TTGTG	T	0.0330934	0.93754	1.2652	0.235227	0.399946	0.557285		TTGTG	T	0.0504367	0.92091	2.09367	0.738917	0.213699	0.000624344
3:190796067	rs6775728	3q28	IL1RAP;GMNC	intergenic	-++	0.531254		A	G	0.049853	1.58949	0.463416	0.167931	0.005803		A	G	0.0304348	0.99211	0.564948	-0.571021	0.661653	0.390038		A	G	0.0330905	0.93774	1.26521	0.235242	0.399943	0.557257		A	G	0.0504351	0.92093	2.09373	0.738946	0.213695	0.000623903
3:190796877	rs114686604	3q28	IL1RAP;GMNC	intergenic	++-	0.707489		C	T	0.04996	1.58889	0.463036	0.167977	0.005857		T	C	0.0304348	0.84921	1.63099	0.489186	0.523976	0.352591		T	C	0.033728	0.34598	5.12507	1.63414	0.517707	0.00191681		T	C	0.0226548	0.35756	0.570011	-0.562099	0.682499	0.410834
3:19079832	rs9836382	3p24.3	SATB1-AS1;KCNH8	intergenic	+--	0.715845		C	A	0.034539	1.69073	0.52516	0.191672	0.006161		C	T	0.130435	0.93689	2.2026	0.78964	0.273539	0.00470204		C	T	0.176358	0.73443	0.94866	-0.0527045	0.217008	0.808426		C	T	0.14283	0.74219	0.984901	-0.0152145	0.197771	0.938731
3:190825602	rs9862492	3q28	IL1RAP;GMNC	intergenic	---	0		C	T	0.034553	1.68976	0.524586	0.191541	0.006182		A	C	0.291304	0.98531	0.729527	-0.315359	0.217036	0.149117		A	C	0.266128	0.98072	0.899097	-0.106364	0.169276	0.530697		A	C	0.256404	0.96254	0.657365	-0.419517	0.149266	0.00527479
3:190846518	rs77942599	3q28	IL1RAP;GMNC	intergenic	-++	0.128765		A	C	0.033339	1.71438	0.539053	0.199779	0.006987		C	A	0.0130435	0.99167	0.46983	-0.755384	1.09042	0.489956		C	A	0.027776	0.95991	1.2605	0.231506	0.407599	0.570868		C	A	0.0462632	0.97556	1.94425	0.664875	0.221624	0.00292842
3:190854094	rs56029111	3q28	GMNC	UTR3	-++	0.126829		A	G	0.033707	1.70392	0.532932	0.200073	0.007746		C	T	0.0130435	0.98716	0.46983	-0.755384	1.09042	0.489956		C	T	0.027776	0.95984	1.2605	0.231506	0.407599	0.570868		C	T	0.046291	0.97612	1.94226	0.663852	0.221421	0.00294593
3:190857046	rs76867783	3q28	GMNC	intronic	-++	0.105382		C	T	0.016791	2.21798	0.796595	0.366394	0.029715		A	G	0.0130435	0.95572	0.473883	-0.746795	1.09771	0.497756		A	G	0.0273123	0.86971	1.2822	0.24858	0.413908	0.549		A	G	0.0449201	0.90519	1.97693	0.681545	0.233667	0.00380696
3:190857358	rs76804620	3q28	GMNC	intronic	-++	0.121007		T	C	0.027299	2.01545	0.700841	0.324099	0.030606		A	C	0.0130435	0.95718	0.473625	-0.747339	1.0979	0.497518		A	C	0.0272607	0.87092	1.2836	0.249671	0.413814	0.547158		A	C	0.0442435	0.90444	1.99174	0.68901	0.233215	0.00338342
3:191009530	rs111381005	3q28	SNAR-I;OSTN	intergenic	-+-	0.80269		T	C	0.511046	0.851152	-0.161164	0.082773	0.051543		G	GA	0.0217391	0.76432	0.339243	-1.08104	0.830452	0.195772		G	GA	0.0429025	0.45431	3.39641	1.22272	0.423282	0.00441928		G	GA	0.0396703	0.61936	0.622925	-0.47333	0.477399	0.32226
3:191010564	rs9865041	3q28	SNAR-I;OSTN	intergenic	-+-	0.798859		C	T	0.527347	0.847237	-0.165775	0.085531	0.052615		T	A	0.0217391	0.76894	0.344004	-1.0671	0.828037	0.200252		T	A	0.0431204	0.45694	3.38166	1.21837	0.422552	0.00449063		T	A	0.0393635	0.62732	0.638488	-0.448653	0.473792	0.344438
3:191010646	rs540510488	3q28	SNAR-I;OSTN	intergenic	-+-	0.80135		T	G	0.527347	0.847246	-0.165764	0.08553	0.052629		CTCA	C	0.0217391	0.76957	0.343938	-1.06729	0.828136	0.200224		CTCA	C	0.0431236	0.4569	3.3814	1.21829	0.422565	0.00449423		CTCA	C	0.0397573	0.62225	0.624752	-0.470401	0.475477	0.323309
3:191012083	rs6780860	3q28	SNAR-I;OSTN	intergenic	-+-	0.809139		T	C	0.527347	0.847249	-0.165761	0.08553	0.052634		T	G	0.0217391	0.76884	0.343944	-1.06728	0.828068	0.200195		T	G	0.0439633	0.45144	3.36426	1.21321	0.423716	0.00477008		T	G	0.0389506	0.86765	0.654242	-0.424278	0.401371	0.291338
3:191216025	rs59109356	3q28	OSTN-AS1	ncRNA_intronic	+++	0		T	C	0.527021	0.848186	-0.164655	0.085531	0.054233		A	C	0.0956522	0.99199	1.90453	0.644237	0.319173	0.0459994		A	C	0.120536	0.94968	2.3082	0.836468	0.19256	2.50197e-05		A	C	0.107709	0.94411	1.74249	0.555316	0.18896	0.00355236
3:191470941	rs56249155	3q28	LINCR-0002	ncRNA_intronic	-++	0.783205		GA	G	0.503663	0.851587	-0.160654	0.084127	0.056191		C	T	0.0304348	0.90247	0.482674	-0.728414	0.69708	0.298379		C	T	0.0131973	0.65056	1.7135	0.538537	0.675073	0.426231		C	T	0.013601	0.45922	7.06702	1.95544	0.559292	0.000543846
3:191502261	rs6794379	3q28	LINCR-0002	ncRNA_intronic	-++	0.340627		T	G	0.503736	0.851686	-0.160537	0.084128	0.056372		A	G	0.721739	0.89247	0.947323	-0.054115	0.238197	0.820708		A	G	0.721445	0.7632	1.56345	0.446895	0.196706	0.0244599		A	G	0.672649	0.71534	1.45906	0.377793	0.146926	0.0106181
3:191697010	rs779505	3q28	LINCR-0002;FGF12	intergenic	+-+	0.748766		C	T	0.503567	0.852105	-0.160045	0.084089	0.057018		T	C	0.504348	0.95789	1.03172	0.0312248	0.192774	0.871627		T	C	0.595436	0.8504	0.659394	-0.416434	0.145788	0.00486852		T	C	0.531503	0.84149	1.13281	0.1247	0.134397	0.354239
3:191736648	rs1066625	3q28	LINCR-0002;FGF12	intergenic	--+	0.704513		G	T	0.502742	0.852411	-0.159686	0.084227	0.057987		G	C	0.521739	0.98535	0.83151	-0.184512	0.19453	0.344992		G	C	0.620852	0.9541	0.6566	-0.42068	0.147706	0.00499135		G	C	0.537544	0.95664	1.08889	0.0851599	0.127767	0.505593
3:191739899	rs779315	3q28	LINCR-0002;FGF12	intergenic	--+	0.706293		CT	C	0.466096	0.849159	-0.163509	0.086334	0.058249		T	C	0.521739	0.99989	0.828159	-0.18855	0.193781	0.332725		T	C	0.633306	0.9994	0.656514	-0.420811	0.142626	0.00366259		T	C	0.547333	0.99961	1.07533	0.0726258	0.125142	0.56212
3:191743366	rs709088	3q28	LINCR-0002;FGF12	intergenic	--+	0.646664		C	T	0.526568	0.851194	-0.161115	0.085614	0.059864		C	T	0.5	0.98566	0.816992	-0.202126	0.201768	0.318692		C	T	0.57984	0.96058	0.651105	-0.429084	0.150379	0.0049136		C	T	0.507827	0.96427	1.02937	0.0289467	0.121584	0.811982
3:191744511	rs709093	3q28	LINCR-0002;FGF12	intergenic	--+	0.646871		T	C	0.526548	0.851225	-0.161079	0.08562	0.059939		T	C	0.5	0.98656	0.816743	-0.202431	0.201785	0.318005		T	C	0.579824	0.96048	0.651137	-0.429035	0.150384	0.00491957		T	C	0.507797	0.96403	1.02955	0.029122	0.121595	0.810883
3:191751466	rs709097	3q28	LINCR-0002;FGF12	intergenic	--+	0.647968		T	C	0.566518	0.859947	-0.150885	0.084623	0.07459		T	C	0.5	0.9873	0.815854	-0.203519	0.201829	0.315529		T	C	0.580398	0.96496	0.648349	-0.433326	0.150161	0.00445842		T	C	0.508394	0.96882	1.02549	0.0251683	0.121449	0.83597
3:191752131	rs709098	3q28	LINCR-0002;FGF12	intergenic	--+	0.644967		A	C	0.559566	0.86029	-0.150486	0.085839	0.079587		T	G	0.5	0.98734	0.815863	-0.203508	0.201809	0.315507		T	G	0.580546	0.96625	0.648307	-0.433392	0.150107	0.00443861		T	G	0.508938	0.96873	1.02347	0.0231971	0.121481	0.848693
3:191753517	rs709103	3q28	LINCR-0002;FGF12	intergenic	--+	0.644965		T	C	0.559828	0.86039	-0.15037	0.085871	0.07993		T	C	0.5	0.98736	0.815877	-0.203491	0.201809	0.315546		T	C	0.580546	0.96631	0.648307	-0.433392	0.150107	0.00443861		T	C	0.508938	0.96873	1.02347	0.0231971	0.121481	0.848693
3:191753551	rs709104	3q28	LINCR-0002;FGF12	intergenic	--+	0.704064		A	G	0.559808	0.86042	-0.150335	0.085868	0.079989		T	C	0.521739	0.98659	0.826173	-0.190951	0.194569	0.328586		T	C	0.622634	0.96497	0.655131	-0.422921	0.145264	0.00412562		T	C	0.539667	0.96718	1.07959	0.0765795	0.126978	0.546908
3:191753866	rs709105	3q28	LINCR-0002;FGF12	intergenic	--+	0.644974		G	A	0.559566	0.860518	-0.150221	0.085864	0.080205		C	T	0.5	0.98726	0.815813	-0.20357	0.201812	0.315368		C	T	0.580546	0.96631	0.648307	-0.433392	0.150107	0.00443861		C	T	0.508938	0.96873	1.02347	0.0231971	0.121481	0.848693
3:191754904	rs709107	3q28	LINCR-0002;FGF12	intergenic	--+	0.704541		C	A	0.559566	0.86052	-0.150218	0.085864	0.080213		C	T	0.521739	0.98638	0.826244	-0.190865	0.194599	0.328877		C	T	0.622281	0.96367	0.654768	-0.423474	0.14531	0.0040897		C	T	0.53977	0.96597	1.07966	0.076646	0.127035	0.546739
3:191756036	rs697904	3q28	LINCR-0002;FGF12	intergenic	--+	0.703882		C	T	0.559464	0.860794	-0.1499	0.085834	0.080746		A	G	0.521739	0.98632	0.826324	-0.190768	0.194597	0.329117		A	G	0.622438	0.96204	0.654623	-0.423695	0.145328	0.00407536		A	G	0.540343	0.9639	1.07909	0.0761187	0.127133	0.549809
3:191756532	rs709108	3q28	LINCR-0002;FGF12	intergenic	--+	0.691726		T	C	0.55951	0.860945	-0.149725	0.085804	0.080996		G	T	0.482609	0.98728	0.812248	-0.207949	0.20092	0.302987		G	T	0.542775	0.9619	0.651243	-0.428873	0.144143	0.00339299		G	T	0.488722	0.96398	1.04942	0.0482411	0.121214	0.69093
3:191757666	rs709109	3q28	LINCR-0002;FGF12	intergenic	--+	0.715279		A	G	0.558643	0.864201	-0.14595	0.085936	0.089445		C	G	0.521739	0.98645	0.826179	-0.190944	0.194604	0.328691		C	G	0.62199	0.96305	0.65517	-0.42286	0.145287	0.00413671		C	G	0.538108	0.96544	1.09048	0.086619	0.127288	0.496719
3:191758185	rs5855387	3q28	LINCR-0002;FGF12	intergenic	--+	0.694347		C	G	0.558514	0.864504	-0.145599	0.085907	0.090108		CT	C	0.447826	0.98103	0.78927	-0.236647	0.207323	0.256209		CT	C	0.504476	0.9288	0.640806	-0.445029	0.151005	0.00370027		CT	C	0.452268	0.93635	1.04709	0.0460151	0.122129	0.706609
3:191758262	rs709111	3q28	LINCR-0002;FGF12	intergenic	--+	0.703944		G	C	0.557899	0.867741	-0.141862	0.086542	0.101165		T	C	0.521739	0.9863	0.826203	-0.190915	0.194598	0.328749		T	C	0.622453	0.96189	0.654621	-0.423699	0.145323	0.00407375		T	C	0.540374	0.96358	1.07914	0.076169	0.127146	0.549586
3:191758572	rs709112	3q28	LINCR-0002;FGF12	intergenic	--+	0.690352		C	T	0.149838	1.16222	0.150336	0.128921	0.243549		C	T	0.482609	0.98758	0.812151	-0.208069	0.200844	0.302528		C	T	0.544008	0.96524	0.652144	-0.42749	0.143662	0.0033896		C	T	0.489637	0.96724	1.04862	0.0474753	0.121107	0.695332
3:191759840	rs35484509	3q28	LINCR-0002;FGF12	intergenic	--+	0.689817		A	G	0.147649	1.15977	0.148223	0.129895	0.253812		GA	G	0.482609	0.98776	0.812037	-0.208209	0.200899	0.302338		GA	G	0.543809	0.96506	0.651732	-0.428122	0.143734	0.00335926		GA	G	0.489928	0.96772	1.04782	0.0467134	0.121166	0.700119
3:191760487	rs779518	3q28	LINCR-0002;FGF12	intergenic	--+	0.702332		G	A	0.14628	1.15906	0.147607	0.130481	0.25793		G	A	0.521739	0.98632	0.82608	-0.191064	0.194639	0.328475		G	A	0.622203	0.96221	0.654917	-0.423247	0.145475	0.00415046		G	A	0.540008	0.96494	1.0782	0.0752927	0.127012	0.553766
3:191760626	rs779335	3q28	LINCR-0002;FGF12	intergenic	--+	0.713063		T	C	0.544176	0.912448	-0.091624	0.087935	0.297423		A	G	0.521739	0.98626	0.825956	-0.191214	0.194651	0.328129		A	G	0.621988	0.96194	0.655317	-0.422637	0.145462	0.00420024		A	G	0.538355	0.96489	1.08888	0.0851457	0.127252	0.503946
3:191760867	rs709113	3q28	LINCR-0002;FGF12	intergenic	--+	0.686048		T	A	0.036963	1.32828	0.283888	0.294706	0.335389		T	C	0.482609	0.99993	0.813785	-0.206059	0.1998	0.304691		T	C	0.554494	0.99973	0.656001	-0.421594	0.140719	0.00318314		T	C	0.498306	0.99967	1.04248	0.0416058	0.119177	0.727255
3:191761877	rs709114	3q28	LINCR-0002;FGF12	intergenic	--+	0.702457		G	GA	0.037061	1.32113	0.27849	0.295927	0.346656		A	C	0.521739	0.98542	0.825059	-0.1923	0.194349	0.324651		A	C	0.622203	0.96221	0.654917	-0.423247	0.145475	0.00415046		A	C	0.540008	0.96494	1.0782	0.0752927	0.127012	0.553766
3:191763120	rs709115	3q28	LINCR-0002;FGF12	intergenic	--+	0.70233		CTCA	C	0.037169	1.31979	0.277473	0.295119	0.347102		C	A	0.521739	0.98549	0.826093	-0.191048	0.194644	0.328525		C	A	0.622203	0.96221	0.654917	-0.423247	0.145475	0.00415046		C	A	0.540008	0.96494	1.0782	0.0752927	0.127012	0.553766
3:191763279	rs709116	3q28	LINCR-0002;FGF12	intergenic	--+	0.68902		T	G	0.036984	1.21406	0.193972	0.27487	0.480397		T	G	0.482609	0.9876	0.812034	-0.208213	0.200904	0.30234		T	G	0.543915	0.96525	0.652043	-0.427645	0.143744	0.00339596		T	G	0.49001	0.96802	1.04767	0.0465716	0.12116	0.700971

### Sheet: ST8
Supplementary Table 8: Association of the OSTN rs59109356-C on plasma proteome from deCODE, Fenland study and UK BIOBANK
					deCODE (N=35,559)				Fenland (N=10,708)				UK Biobank (N=34,557)				Meta-analysis
UniProt_ID	Protein name	Locus	Effects		N	Z	Pvalue		N	Z	Pvalue		N	Z	Pvalue		Z	Pvalue
P61366	Osteocrin	OSTN	?++		NA	NA	NA		10708	0.554585	0.5784		33017	7.62033	2.52988e-14		5.05652	4.2697e-07
P60568	Interleukin-2	IL2	+--		35380	1.97756	0.047978		10708	-0.300926	0.762		33084	-3.79893	0.000145322		-0.739562	0.459566
Q6BAA4	Fc receptor-like B	FCRLB	++-		35380	0.890899	0.372997		10708	0.497817	0.6195		32907	-3.47255	0.000515573		-0.868628	0.385051
P26842	CD27 antigen	CD27	+--		35380	0.31252	0.754649		10708	-1.47368	0.1406		33822	-3.25942	0.0011164		-1.45777	0.144904
P30838	Aldehyde dehydrogenase, dimeric NADP-preferring	ALDH3A1	+--		35371	1.07391	0.282859		10708	-1.26432	0.2056		33593	-2.80073	0.00509859		-0.931245	0.351727
O14836	Tumor necrosis factor receptor superfamily member 13B	TNFRSF13B	-+-		35380	-0.526496	0.598534		10708	1.03965	0.298		33715	-2.75962	0.00578682		-1.04834	0.294483
P01583	Interleukin-1 alpha	IL1A	+--		35380	0.223933	0.822809		10708	-0.49115	0.6233		33084	-2.7298	0.00633724		-1.06708	0.285935
Q01344	Interleukin-5 receptor subunit alpha	IL5RA	+--		35380	0.43341	0.664721		10708	-0.67713	0.4978		33657	-2.65326	0.00797168		-1.00058	0.317029
P57771	Regulator of G-protein signaling 8	RGS8	++-		35371	1.71126	0.087031		10708	0.368889	0.7119		33084	-2.60704	0.00913314		-0.241175	0.809419
Q8IZJ0	Interferon lambda-2	IFNL2	-++		35380	-0.075358	0.939929		10708	0.606195	0.5436		32867	2.57603	0.00999402		1.0903	0.275579
Q9Y5C1	Angiopoietin-related protein 3	ANGPTL3	+--		35368	0.0689845	0.945002		10708	-0.427273	0.6691		33671	-2.55134	0.0107312		-1.05128	0.293128
Q86U17	Serpin A11	SERPINA11	?--		NA	NA	NA		10708	-2.22995	0.0254		34090	-2.54547	0.0109129		-2.43215	0.0150096
P05112	Interleukin-4	IL4	--+		35380	-0.0270051	0.978456		10708	-0.269767	0.7885		33084	2.51293	0.0119735		0.895697	0.370415
P00750	Tissue-type plasminogen activator	PLAT	+++		35380	0.130599	0.896094		10708	0.392344	0.6967		33960	2.50767	0.0121532		1.10807	0.267831
Q96FQ6	Protein S100-A16	S100A16	+--		35380	0.815835	0.41458		10708	-0.638889	0.5228		32861	-2.49076	0.0127474		-0.770162	0.441204
Q96BQ1	Protein FAM3D	FAM3D	+--		35371	0.469319	0.638831		10708	-0.702222	0.4804		33796	-2.40772	0.016052		-0.898273	0.36904
Q9BYZ8	Regenerating islet-derived protein 4	REG4	++-		35371	0.315818	0.752134		10708	0.0504587	0.9602		33715	-2.39391	0.0166698		-0.789076	0.430068
Q9P0V8	SLAM family member 8	SLAMF8	?+-		NA	NA	NA		10708	0.786667	0.4317		32907	-2.37658	0.0174735		-1.22758	0.219606
Q96T91	Glycoprotein hormone alpha-2	GPHA2	+-+		35380	1.11997	0.26272		10708	-0.419214	0.6743		33796	2.36945	0.0178148		1.26811	0.20476
Q86WK6	Amphoterin-induced protein 1:Cytoplasmic domain	AMIGO1	?-+		NA	NA	NA		10708	-0.964912	0.3354		33017	2.36392	0.0180826		1.15605	0.24766
Q06141	Regenerating islet-derived protein 3-alpha	REG3A	+--		35380	0.836076	0.403105		10708	-1.02252	0.3067		34090	-2.2531	0.0242533		-0.76552	0.443962
P05107	Integrin beta-2	ITGB2	++-		35371	0.223495	0.823146		10708	0.767544	0.4439		33381	-2.24542	0.0247417		-0.608933	0.542569
P28325	Cystatin-D	CST5	++-		35380	0.154853	0.876936		10708	0.783784	0.4328		33048	-2.23626	0.0253344		-0.62594	0.531354
P48052	Carboxypeptidase A2	CPA2	?+-		NA	NA	NA		10708	1.14537	0.2516		33831	-2.23026	0.0257306		-1.0149	0.310155
Q6YHK3	CD109 antigen	CD109	-+-		35380	-1.11055	0.266769		10708	0.942478	0.3476		33687	-2.22747	0.0259155		-1.09488	0.273571
Q9Y6N7	Roundabout homolog 1	ROBO1	+--		35380	0.613416	0.539592		10708	-0.649289	0.5152		33715	-2.21844	0.0265247		-0.755801	0.449769
P54317	Pancreatic lipase-related protein 2	PNLIPRP2	++-		35380	1.30769	0.190967		10708	0.253275	0.8004		33649	-2.19954	0.02784		-0.276407	0.782236
O15444	C-C motif chemokine 25	CCL25	---		35380	-0.0435193	0.965288		10708	-1.56889	0.1163		34049	-2.19897	0.0278805		-1.21045	0.226105
P02748	Complement component C9	C9	-+-		35380	-0.847572	0.396664		10708	0.959459	0.3366		33985	-2.18692	0.0287488		-0.97347	0.33032
P31994	Low affinity immunoglobulin gamma Fc region receptor II-b	FCGR2B	---		35380	-0.114398	0.908921		10708	-0.574561	0.5659		32907	-2.17682	0.0294938		-1.00608	0.314376
Q8IX19	Mast cell-expressed membrane protein 1	MCEMP1	+-+		35380	0.505741	0.61305		10708	-0.697368	0.4845		32981	2.16609	0.030304		0.879875	0.378927
P11387	DNA topoisomerase 1	TOP1	--+		35380	-0.984334	0.32494		10708	-0.00904977	0.9927		33796	2.1642	0.0304488		0.445453	0.655992
Q13007	Interleukin-24	IL24	---		35380	-0.454927	0.649165		10708	-0.169014	0.8666		33084	-2.14336	0.0320841		-1.04108	0.297838
Q96PH6	Beta-defensin 118	DEFB118	?-+		NA	NA	NA		10708	-0.855204	0.3925		32867	2.13516	0.0327484		1.04853	0.294393
P40259	B-cell antigen receptor complex-associated protein beta chain	CD79B	++-		35380	1.05079	0.293352		10708	1.19383	0.2322		34049	-2.13279	0.032942		-0.151993	0.879192
Q9UK85	Dickkopf-like protein 1	DKKL1	-+-		35380	-0.0637755	0.949148		10708	0.995475	0.3197		33533	-2.13033	0.0331444		-0.630068	0.52865
P22105	Tenascin-X	TNXB	-+-		35380	-0.332663	0.739394		10708	0.0222222	0.9809		33687	-2.13029	0.0331474		-0.949804	0.342212
P18564	Integrin beta-6	ITGB6	?+-		NA	NA	NA		10708	0.0877193	0.9319		33084	-2.12089	0.0339313		-1.32001	0.186831
Q9GZV9	Fibroblast growth factor 23	FGF23	-+-		35380	-1.41696	0.156488		10708	0.00442478	0.9977		33905	-2.11646	0.0343052		-1.37853	0.16804
Q86T26	Transmembrane protease serine 11B	TMPRSS11B	+-+		35369	1.37589	0.168867		10708	-1.39474	0.1632		32867	2.10229	0.0355279		1.04805	0.294614
O95715	C-X-C motif chemokine 14	CXCL14	-+-		35380	-0.444229	0.656869		10708	0.199074	0.843		33084	-2.08843	0.0367595		-0.935277	0.349645
Q9UHA7	Interleukin-36 alpha	IL36A	+++		35380	1.64673	0.099606		10708	0.276786	0.7811		32981	2.06267	0.0391435		1.50678	0.131868
Q8N0Z9	V-set and immunoglobulin domain-containing protein 10	VSIG10	++-		35368	0.930656	0.352018		10708	1.32589	0.1846		33777	-2.04112	0.0412392		-0.132334	0.89472
P26715	NKG2-A/NKG2-B type II integral membrane protein	KLRC1	+++		35380	0.162936	0.870565		10708	0.697368	0.4856		32867	2.04066	0.0412848		0.999786	0.317414
Q9Y6U3	Adseverin	SCIN	+++		35371	1.10983	0.267076		10708	0.212963	0.8307		32867	2.03373	0.0419788		1.26779	0.204874
Q9BXN2	C-type lectin domain family 7 member A	CLEC7A	++-		35380	0.167985	0.866599		10708	0.0809524	0.9365		34049	-2.02887	0.0424717		-0.702374	0.482446
Q9UQE7	Structural maintenance of chromosomes protein 3	SMC3	-+-		35380	-1.28547	0.198616		10708	0.584541	0.5579		32704	-2.02703	0.0426599		-1.15973	0.246158
Q9UJC5	SH3 domain-binding glutamic acid-rich-like protein 2	SH3BGRL2	--+		35380	-0.295104	0.767911		10708	-0.414634	0.6768		32867	2.02575	0.0427898		0.56853	0.569675
Q9UBT3	Dickkopf-related protein 4	DKK4	+--		35380	0.186468	0.852082		10708	-0.122066	0.9013		33370	-2.02485	0.0428825		-0.732624	0.463788
Q6B8I1	Dual specificity protein phosphatase 13 isoform A	DUSP13	?++		NA	NA	NA		10708	1.75785	0.07883		33777	2.00842	0.0445985		1.91816	0.0550908
P12277	Creatine kinase B-type	CKB	+--		35380	0.683403	0.494366		10708	-0.497717	0.6167		33924	-2.00158	0.0453304		-0.612955	0.539906
P52788	Spermine synthase	SMS	-++		35380	-0.408531	0.682877		10708	0.388128	0.698		32867	1.98858	0.0467477		0.684833	0.493449
Q8WU39	Marginal zone B- and B1-cell-specific protein	MZB1	-+-		35380	-1.05435	0.291721		10708	0.977578	0.3277		33779	-1.98312	0.0473533		-0.971126	0.331486
P01011	Alpha-1-antichymotrypsin	SERPINA3	-+-		35380	-0.568222	0.569885		10708	0.274336	0.7857		33864	-1.9762	0.0481327		-0.929686	0.352534
P04141	Granulocyte-macrophage colony-stimulating factor	CSF2	---		35380	-1.54042	0.123465		10708	-0.269058	0.7885		32862	-1.97457	0.0483159		-1.42863	0.153109
Q9Y5K2	Kallikrein-4	KLK4	---		35380	-0.150551	0.880326		10708	-0.229075	0.8188		33966	-1.97371	0.0484128		-0.873709	0.382277
P05155	Plasma protease C1 inhibitor	SERPING1	+++		35380	0.870519	0.384012		10708	0.00444444	0.9969		33930	1.97127	0.0486934		1.10832	0.267725
P25815	Protein S100-P	S100P	?+-		NA	NA	NA		10708	1.28444	0.1995		33043	-1.96374	0.0495599		-0.785434	0.432199
Q07011	Tumor necrosis factor receptor superfamily member 9	TNFRSF9	+--		35380	0.597637	0.550081		10708	-1.12389	0.2621		33436	-1.95932	0.050076		-0.763355	0.445252
Q9Y2V2	Calcium-regulated heat-stable protein 1	CARHSP1	-++		35371	-1.31306	0.18916		10708	2.10088	0.03592		32922	1.95852	0.0501684		0.688824	0.490934
P30304	M-phase inducer phosphatase 1	CDC25A	+-+		35371	0.919276	0.357964		10708	-0.154185	0.8766		32704	1.94987	0.0511906		1.07866	0.280738
P06681	Complement C2	C2	++-		35380	0.64639	0.51803		10708	0.787611	0.4305		33742	-1.9493	0.051259		-0.326098	0.74435
Q10588	ADP-ribosyl cyclase/cyclic ADP-ribose hydrolase 2	BST1	++-		35380	0.781775	0.434347		10708	0.660633	0.51		33962	-1.94895	0.0513027		-0.302097	0.762578
Q07325	C-X-C motif chemokine 9	CXCL9	?+-		NA	NA	NA		10708	1.58744	0.1131		33848	-1.94127	0.0522252		-0.670996	0.502223
Q07325	C-X-C motif chemokine 9	CXCL9	-+-		35371	-0.0176856	0.98589		10708	0.15859	0.8723		33848	-1.94127	0.0522252		-0.723543	0.469346
P20783	Neurotrophin-3	NTF3	--+		35380	-0.339241	0.734424		10708	-0.849558	0.3952		33657	1.93331	0.0531986		0.427254	0.669194
P43220	Glucagon-like peptide 1 receptor:Cytoplasmic domain	GLP1R	-++		35371	-0.0401902	0.967942		10708	0.778281	0.4359		32867	1.92638	0.054058		0.892927	0.371896
Q8IVM0	Coiled-coil domain-containing protein 50	CCDC50	--+		35371	-0.311031	0.755771		10708	-0.481132	0.6291		33874	1.92404	0.0543488		0.516892	0.605232
Q96RD9	Fc receptor-like protein 5	FCRL5	---		35380	-0.272537	0.785206		10708	-0.651982	0.5151		33687	-1.91487	0.0555086		-0.989625	0.322358
Q9Y3C4	EKC/KEOPS complex subunit TPRKB	TPRKB	+++		35371	0.672569	0.501234		10708	0.513636	0.6068		32704	1.90818	0.0563677		1.11077	0.266666
Q9HBG7	T-lymphocyte surface antigen Ly-9	LY9	-+-		35380	-0.983165	0.325525		10708	0.702326	0.4837		33288	-1.90667	0.0565627		-0.970677	0.331709
P05160	Coagulation factor XIII B chain	F13B	+-+		35380	1.21551	0.224164		10708	-0.740909	0.4589		33799	1.90373	0.0569456		1.05581	0.291054
Q6UWN8	Serine protease inhibitor Kazal-type 6	SPINK6	+--		35380	0.215843	0.829107		10708	-0.179825	0.8581		33966	-1.90327	0.0570033		-0.690897	0.48963
Q8IYS2	Uncharacterized protein KIAA2013	KIAA2013	?-+		NA	NA	NA		10708	-0.345133	0.7293		33777	1.9007	0.0573416		1.0917	0.274966
O15232	Matrilin-3	MATN3	-++		35380	-0.630824	0.528161		10708	0.345455	0.7291		33372	1.88783	0.0590487		0.552364	0.580699
O95407	Tumor necrosis factor receptor superfamily member 6B	TNFRSF6B	---		35380	-0.0757889	0.939588		10708	-0.299559	0.7654		33436	-1.883	0.0596994		-0.821134	0.41157
P39900	Macrophage metalloelastase	MMP12	+--		35380	1.01951	0.30796		10708	-0.172093	0.864		33658	-1.88196	0.0598412		-0.360624	0.71838
P26440	Isovaleryl-CoA dehydrogenase, mitochondrial	IVD	-+-		35380	-0.501742	0.615846		10708	0.734884	0.4625		32922	-1.87553	0.0607198		-0.758183	0.448342
Q16653	Myelin-oligodendrocyte glycoprotein	MOG	+--		35380	0.187227	0.851483		10708	-0.824561	0.409		33966	-1.875	0.0607939		-0.831455	0.405716
Q96PQ0	VPS10 domain-containing receptor SorCS2	SORCS2	+--		35380	0.878885	0.379479		10708	-0.609649	0.5425		32907	-1.87466	0.0608387		-0.502856	0.615065
Q96GG9	DCN1-like protein 1	DCUN1D1	+-+		35380	0.265059	0.790958		10708	-2.50893	0.01193		32867	1.87057	0.0614045		0.273554	0.784427
P18065	Insulin-like growth factor-binding protein 2	IGFBP2	?+-		NA	NA	NA		10708	0.0401786	0.9674		34028	-1.86826	0.0617263		-1.18242	0.237039
P26010	Integrin beta-7	ITGB7	+--		35371	0.955727	0.339215		10708	-0.0436681	0.965		33966	-1.84121	0.0655919		-0.344867	0.730194
P02652	Apolipoprotein A-II	APOA2	?--		NA	NA	NA		10708	-0.144796	0.8838		33985	-1.84007	0.0657582		-1.23059	0.218476
Q12884	Prolyl endopeptidase FAP	FAP	---		35380	-0.627276	0.530469		10708	-1.39381	0.1636		34090	-1.83765	0.0661135		-1.26312	0.206544
P00995	Serine protease inhibitor Kazal-type 1	SPINK1	?+-		NA	NA	NA		10708	0.736607	0.4604		33687	-1.83601	0.0663575		-0.908504	0.363612
Q01201	Transcription factor RelB	RELB	+-+		35371	0.731224	0.464647		10708	-1.65487	0.09746		32981	1.83489	0.0665227		0.632993	0.526738
P09486	SPARC	SPARC	+-+		35380	0.151099	0.879897		10708	-0.572115	0.5665		33822	1.82869	0.067445		0.642566	0.520505
Q8TDY8	Immunoglobulin superfamily DCC subclass member 4	IGDCC4	?-+		NA	NA	NA		10708	-1.04695	0.2962		33924	1.82414	0.0681318		0.791341	0.428745
P21860	Receptor tyrosine-protein kinase erbB-3	ERBB3	+--		35380	1.44526	0.148392		10708	-0.137441	0.8894		33523	-1.81651	0.0692931		-0.15793	0.874512
Q8WV07	Oral cancer-overexpressed protein 1	LTO1	++-		35380	1.37889	0.167922		10708	0.342222	0.7327		33084	-1.81574	0.0694097		-0.0749566	0.940249
O15264	Mitogen-activated protein kinase 13	MAPK13	-++		35380	-0.535788	0.592093		10708	0.292793	0.7699		32704	1.80817	0.0705814		0.542978	0.587145
P07339	Cathepsin D	CTSD	++-		35380	1.36625	0.171861		10708	0.0181818	0.9842		31259	-1.8063	0.0708712		-0.129151	0.897238
P03950	Angiogenin	ANG	+--		35380	0.691338	0.489351		10708	-0.541667	0.5891		33541	-1.80481	0.0711033		-0.540427	0.588902
Q02223	Tumor necrosis factor receptor superfamily member 17	TNFRSF17	---		35380	-0.825634	0.409023		10708	-0.0353982	0.9702		33187	-1.80066	0.0717546		-1.02796	0.303969
Q16627	C-C motif chemokine 14	CCL14	+--		35380	0.152966	0.878424		10708	-1.08108	0.278		33541	-1.80043	0.0717927		-0.869635	0.3845
Q14435	Polypeptide N-acetylgalactosaminyltransferase 3	GALNT3	?--		NA	NA	NA		10708	-0.280543	0.7794		33084	-1.79459	0.0727177		-1.24557	0.212921
P24387	Corticotropin-releasing factor-binding protein	CRHBP	+--		35380	0.111622	0.911126		10708	-1.39556	0.1629		33649	-1.79042	0.0733855		-0.951229	0.341488
Q6UW15	Regenerating islet-derived protein 3-gamma	REG3G	+--		35380	1.13791	0.255154		10708	-0.849315	0.3973		33777	-1.78605	0.0740918		-0.425152	0.670726
Q14184	Double C2-like domain-containing protein beta	DOC2B	?-+		NA	NA	NA		10708	-1.40625	0.1599		33017	1.78508	0.0742489		0.627105	0.530591
Q96KN2	Beta-Ala-His dipeptidase	CNDP1	+++		35380	1.29638	0.19484		10708	0.248908	0.8041		33809	1.7779	0.0754189		1.25462	0.209616
P25786	Proteasome subunit alpha type-1	PSMA1	?++		NA	NA	NA		10708	1.44978	0.1467		32907	1.77471	0.0759469		1.65668	0.0975838
P25786	Proteasome subunit alpha type-1	PSMA1	--+		35380	-0.166147	0.868039		10708	-0.351852	0.726		32907	1.77471	0.0759469		0.537606	0.590849
P05187	Alkaline phosphatase, placental type	ALPP	?-+		NA	NA	NA		10708	-1.13158	0.2578		33533	1.77047	0.0766479		0.722656	0.469891
P12004	Proliferating cell nuclear antigen	PCNA	--+		35380	-0.612941	0.539915		10708	-0.389671	0.6961		32704	1.7687	0.0769432		0.347661	0.728095
Q12794	Hyaluronidase-1	HYAL1	?+-		NA	NA	NA		10708	0.813636	0.4168		33562	-1.76331	0.0778485		-0.833136	0.404768
Q9UK53	Inhibitor of growth protein 1	ING1	---		35380	-0.00370851	0.997041		10708	-0.146226	0.8837		32861	-1.75608	0.0790751		-0.706702	0.479752
Q96B86	Repulsive guidance molecule A	RGMA	-+-		35380	-0.97629	0.328911		10708	0.995556	0.3213		33962	-1.75122	0.0799061		-0.847605	0.396658
O00585	C-C motif chemokine 21	CCL21	---		35380	-0.532694	0.59425		10708	-0.671171	0.501		33848	-1.75069	0.08		-1.03404	0.301119
Q7Z6A9	B- and T-lymphocyte attenuator	BTLA	++-		35380	0.835635	0.403355		10708	0.629956	0.5303		32704	-1.74827	0.0804174		-0.198543	0.84262
P13693	Translationally-controlled tumor protein	TPT1	---		35380	-0.589631	0.555435		10708	-0.466019	0.6419		33084	-1.74531	0.0809301		-1.00659	0.314133
P47874	Olfactory marker protein	OMP	+++		35380	0.0913691	0.927198		10708	1.131	0.2592		32867	1.73957	0.081937		0.950778	0.341717
P43489	Tumor necrosis factor receptor superfamily member 4	TNFRSF4	+--		35380	0.262685	0.792791		10708	-2.11842	0.03417		33988	-1.73854	0.0821164		-1.03022	0.302906
P21980	Protein-glutamine gamma-glutamyltransferase 2	TGM2	-++		35380	-2.26332	0.023614		10708	1.07589	0.2813		33631	1.7383	0.0821561		0.00925345	0.992617
P32455	Guanylate-binding protein 1	GBP1	-+-		35380	-0.888221	0.374438		10708	0.982143	0.3265		33789	-1.73295	0.0831055		-0.807722	0.419251
O75340	Programmed cell death protein 6	PDCD6	+--		35380	0.465722	0.641416		10708	-0.95	0.3408		33693	-1.72993	0.0836431		-0.690852	0.489659
Q96RJ3	Tumor necrosis factor receptor superfamily member 13C	TNFRSF13C	-+-		35380	-0.530356	0.595877		10708	1.02752	0.3041		33084	-1.72992	0.083645		-0.650704	0.515237
Q8TD06	Anterior gradient protein 3	AGR3	+--		35380	1.29041	0.196906		10708	-0.885845	0.3742		32840	-1.72531	0.0844715		-0.341806	0.732497
Q16270	Insulin-like growth factor-binding protein 7	IGFBP7	---		35380	-0.181892	0.855666		10708	-1.82589	0.06709		34090	-1.7214	0.0851765		-1.13603	0.255946
P24001	Interleukin-32	IL32	?+-		NA	NA	NA		10708	0.438596	0.6589		33657	-1.70762	0.0877061		-0.933624	0.350498
Q86SJ2	Amphoterin-induced protein 2	AMIGO2	-+-		35380	-0.245668	0.805934		10708	1.04386	0.2959		33533	-1.69858	0.0893985		-0.525043	0.599553
Q93091	Ribonuclease K6	RNASE6	+--		35380	0.73348	0.463256		10708	-1.0885	0.2772		33734	-1.68852	0.0913103		-0.599272	0.548991
Q9UJM8	Hydroxyacid oxidase 1	HAO1	-++		35380	-0.537412	0.590987		10708	0.0535714	0.9565		33966	1.68376	0.0922274		0.451325	0.651756
Q9NQ25	SLAM family member 7	SLAMF7	-+-		35380	-2.02102	0.04328		10708	0.539474	0.588		33657	-1.68105	0.0927534		-1.33195	0.182876
P28907	ADP-ribosyl cyclase/cyclic ADP-ribose hydrolase 1	CD38	+--		35371	0.630107	0.528618		10708	-1.51101	0.1312		33533	-1.67532	0.0938728		-0.726056	0.467804
Q16663	C-C motif chemokine 15	CCL15	---		35380	-0.905871	0.365006		10708	-2.26432	0.0234		34090	-1.67386	0.0941586		-1.49882	0.13392
Q9BQ51	Programmed cell death 1 ligand 2	PDCD1LG2	---		35380	-0.058211	0.953582		10708	-0.310044	0.7568		33533	-1.67325	0.0942779		-0.736132	0.46165
Q99650	Oncostatin-M-specific receptor subunit beta	OSMR	++-		35369	0.757054	0.449013		10708	0.480176	0.6311		33870	-1.66842	0.0952314		-0.241783	0.808948
O00339	Matrilin-2	MATN2	+--		35380	0.40282	0.687085		10708	-0.606635	0.5433		33715	-1.64565	0.0998367		-0.608541	0.542829
P07766	T-cell surface glycoprotein CD3 epsilon chain	CD3E	?++		NA	NA	NA		10708	0.38009	0.703		33335	1.64554	0.0998573		1.18777	0.234922
P07766	T-cell surface glycoprotein CD3 epsilon chain	CD3E	+-+		35380	1.20391	0.228627		10708	-0.21267	0.8308		33335	1.64554	0.0998573		1.06481	0.286961
P12034	Fibroblast growth factor 5	FGF5	-+-		35380	-0.214786	0.829929		10708	0.161435	0.8721		33084	-1.64033	0.100938		-0.680206	0.496374
Q99062	Granulocyte colony-stimulating factor receptor	CSF3R	-++		35380	-0.259244	0.795447		10708	1.99119	0.04665		32981	1.63892	0.101232		0.961412	0.336345
Q8IW75	Serpin A12	SERPINA12	?--		NA	NA	NA		10708	-0.580357	0.5595		32723	-1.63477	0.102098		-1.25108	0.210904
P53634	Dipeptidyl peptidase 1	CTSC	+-+		35380	1.08119	0.279595		10708	-0.446903	0.654		33598	1.63325	0.102416		0.961297	0.336403
P00742	Coagulation Factor X	F10	+-+		35380	1.87379	0.060959		10708	-0.53304	0.5948		33985	1.62779	0.10357		1.25519	0.209411
P00742	Coagulation factor Xa	F10	+-+		35380	1.83492	0.066519		10708	-0.140351	0.8894		33985	1.62779	0.10357		1.32521	0.185102
P29353	SHC-transforming protein 1:Phosphotyrosine Interaction Domain	SHC1	---		35380	-0.016811	0.986587		10708	-0.495238	0.6201		32704	-1.62771	0.103586		-0.738263	0.460354
P29353	SHC-transforming protein 1:Src Homology domain	SHC1	---		35380	-0.229203	0.818708		10708	-0.126761	0.8996		32704	-1.62771	0.103586		-0.742116	0.458017
O14791	Apolipoprotein L1	APOL1	+++		35371	0.345662	0.7296		10708	1.65639	0.09685		33985	1.62024	0.10518		1.1244	0.260844
O14791	Apolipoprotein L1	APOL1	?-+		NA	NA	NA		10708	-0.00452489	0.9966		33985	1.62024	0.10518		1.03611	0.30015
P01210	Proenkephalin-A	PENK	?--		NA	NA	NA		10708	-0.542986	0.5872		33187	-1.61724	0.105826		-1.22808	0.219416
P42081	T-lymphocyte activation antigen CD86	CD86	---		35380	-0.331973	0.739915		10708	-1.02715	0.3034		33796	-1.61343	0.106652		-0.978813	0.327672
O60542	Persephin	PSPN	+--		35380	0.715022	0.474598		10708	-1.445	0.1491		33657	-1.61071	0.107243		-0.65371	0.513299
Q15116	Programmed cell death protein 1	PDCD1	++-		35380	1.10107	0.270853		10708	0.3	0.7647		33902	-1.5996	0.109686		-0.118511	0.905663
O15467	C-C motif chemokine 16	CCL16	++-		35380	0.209465	0.83408		10708	0.370892	0.709		34090	-1.59919	0.109778		-0.456704	0.647884
Q9H6E4	Coiled-coil domain-containing protein 134	CCDC134	--+		35380	-0.529902	0.596168		10708	-0.688679	0.4904		33777	1.59861	0.109908		0.258465	0.796048
O76076	WNT1-inducible-signaling pathway protein 2	CCN5	--+		35380	-0.190777	0.848705		10708	-0.844444	0.3985		33687	1.59348	0.111052		0.356125	0.721747
P33681	T-lymphocyte activation antigen CD80	CD80	-+-		35380	-1.35005	0.176997		10708	0.558952	0.5759		33942	-1.58979	0.111882		-1.0277	0.304089
P45452	Collagenase 3	MMP13	++-		35380	0.0292398	0.976673		10708	0.824561	0.4088		32922	-1.58796	0.112295		-0.417109	0.676598
P27930	Interleukin-1 receptor type 2	IL1R2	++-		35380	0.229652	0.818357		10708	1.38009	0.1676		33586	-1.58486	0.112998		-0.21995	0.82591
Q9NZK5	Adenosine deaminase CECR1	ADA2	---		35380	-0.642023	0.520851		10708	-0.0176211	0.987		33410	-1.57674	0.114856		-0.865987	0.386497
Q9NR46	Endophilin-B2	SH3GLB2	-++		35380	-1.31203	0.189517		10708	0.774194	0.4375		33853	1.57607	0.11501		0.259287	0.795413
P35625	Metalloproteinase inhibitor 3	TIMP3	+++		35380	0.466658	0.640744		10708	0.745536	0.4544		33848	1.57508	0.115238		0.956159	0.338992
P20809	Interleukin-11	IL11	-++		35380	-0.889507	0.373738		10708	0.635945	0.5254		33084	1.57083	0.116222		0.389075	0.697221
Q7Z3D4	LysM and putative peptidoglycan-binding domain-containing protein 3	LYSMD3	+-+		35368	0.873454	0.382417		10708	-0.580786	0.5605		33017	1.56576	0.117405		0.821286	0.411484
P12830	Cadherin-1	CDH1	---		35380	-0.135598	0.892137		10708	-0.933036	0.3515		32416	-1.56468	0.117656		-0.856131	0.391925
P21802	Fibroblast growth factor receptor 2	FGFR2	+--		35380	0.505938	0.6129		10708	-1.06114	0.288		33822	-1.56346	0.117944		-0.635509	0.525097
P49715	CCAAT/enhancer-binding protein alpha	CEBPA	+++		35380	0.26038	0.794564		10708	1.52632	0.1266		32981	1.56128	0.118459		1.03651	0.299964
P26447	Protein S100-A4	S100A4	+++		35380	0.138532	0.889817		10708	0.435185	0.6622		33822	1.56056	0.118627		0.753105	0.451387
Q9NNX6	CD209 antigen	CD209	++-		35380	0.727476	0.46693		10708	0.162996	0.8699		33825	-1.55871	0.119066		-0.279647	0.779748
P36952	Serpin B5	SERPINB5	+-+		35380	0.615932	0.53795		10708	-0.941441	0.3461		33043	1.55318	0.120383		0.635397	0.52517
Q9NRJ3	C-C motif chemokine 28	CCL28	++-		35380	0.910194	0.362721		10708	0.909502	0.3644		33528	-1.55244	0.120557		-0.0399089	0.968166
Q9BQB4	Sclerostin	SOST	---		35371	-0.310098	0.756491		10708	-1.0049	0.3136		33628	-1.55155	0.120769		-0.940833	0.34679
P56279	T-cell leukemia/lymphoma protein 1A	TCL1A	+--		35380	0.626207	0.531184		10708	-0.132743	0.8953		33378	-1.548	0.121623		-0.376923	0.706231
P07954	Fumarate hydratase, mitochondrial	FH	-++		35371	-0.750172	0.453154		10708	2.12054	0.03386		32867	1.54452	0.122463		0.757872	0.448528
O15123	Angiopoietin-2	ANGPT2	+--		35380	0.720697	0.471107		10708	-0.827103	0.4081		33966	-1.54355	0.122696		-0.492783	0.622166
Q16775	Hydroxyacylglutathione hydrolase, mitochondrial	HAGH	-++		35380	-0.734894	0.462392		10708	0.451754	0.6495		33848	1.54322	0.122778		0.404655	0.685731
P55774	C-C motif chemokine 18	CCL18	---		35380	-0.454221	0.649667		10708	-1.10455	0.2689		33226	-1.54084	0.123357		-1.01423	0.310472
P48023	Tumor necrosis factor ligand superfamily member 6, soluble form	FASLG	++-		35380	0.514731	0.606749		10708	0.274775	0.782		34049	-1.54047	0.123447		-0.333966	0.738406
Q68DV7	E3 ubiquitin-protein ligase RNF43	RNF43	+++		35380	0.115544	0.908016		10708	0.444934	0.6557		33335	1.53915	0.123768		0.735607	0.46197
Q9UBX1	Cathepsin F	CTSF	?+-		NA	NA	NA		10708	0.246696	0.804		33822	-1.53808	0.124031		-0.895437	0.370554
Q07065	Cytoskeleton-associated protein 4	CKAP4	?--		NA	NA	NA		10708	-2.26106	0.02367		33861	-1.53238	0.125427		-1.79466	0.072708
O60243	Heparan-sulfate 6-O-sulfotransferase 1	HS6ST1	+++		35380	0.528419	0.597197		10708	0.479452	0.6325		33966	1.52853	0.126383		0.905098	0.365413
P15121	Aldose reductase	AKR1B1	-++		35380	-0.372755	0.709323		10708	0.181395	0.8545		32907	1.52763	0.126606		0.477343	0.633118
P80370	Protein delta homolog 1:Cytoplasmic domain	DLK1	?--		NA	NA	NA		10708	-1.67105	0.09527		34090	-1.52046	0.128398		-1.57455	0.115361
P80370	Protein delta homolog 1	DLK1	+--		35380	0.122446	0.902546		10708	-0.29148	0.7706		34090	-1.52046	0.128398		-0.604481	0.545524
P80370	Protein delta homolog 1:Extracellular domain	DLK1	?+-		NA	NA	NA		10708	0.0134529	0.9908		34090	-1.52046	0.128398		-0.969536	0.332278
Q9UNK0	Syntaxin-8	STX8	--+		35369	-0.319311	0.749486		10708	-0.504673	0.6143		33657	1.5203	0.128436		0.35081	0.725731
P00918	Carbonic anhydrase 2	CA2	-++		35380	-0.381415	0.702891		10708	1.41667	0.1565		33552	1.51516	0.129731		0.742265	0.457927
Q16665	Hypoxia-inducible factor 1-alpha	HIF1A	+-+		35371	0.847693	0.396605		10708	-0.414097	0.6803		32981	1.51358	0.130134		0.827319	0.408056
Q8IWQ3	Serine/threonine-protein kinase BRSK2	BRSK2	?-+		NA	NA	NA		10708	-0.0504587	0.9593		33874	1.50854	0.131417		0.947464	0.343402
P55769	NHP2-like protein 1	SNU13	-+-		35374	-1.72213	0.085055		10708	1.84404	0.0652		32862	-1.50648	0.131947		-0.859003	0.390339
P29460	Interleukin-12 subunit beta	IL12B	+--		35380	0.348806	0.727228		10708	-0.0405405	0.967		34049	-1.50572	0.132139		-0.454586	0.649407
O95994	Anterior gradient protein 2 homolog	AGR2	+--		35380	0.131379	0.895475		10708	-0.0789474	0.9369		32733	-1.50191	0.133121		-0.54008	0.589142
Q9Y5Y7	Lymphatic vessel endothelial hyaluronic acid receptor 1	LYVE1	+++		35380	0.436797	0.662265		10708	1.13953	0.2543		33995	1.50013	0.133582		1.0015	0.316584
P31371	Fibroblast growth factor 9	FGF9	+-+		35380	1.64801	0.099343		10708	-0.85	0.3935		32648	1.4985	0.134005		1.04346	0.296737
P06850	Corticoliberin	CRH	++-		35380	0.402486	0.687326		10708	1.40175	0.1608		32848	-1.49778	0.134193		-0.10723	0.914607
P06850	Corticoliberin	CRH	+--		35380	0.882893	0.3773		10708	-0.0218341	0.9822		32848	-1.49778	0.134193		-0.227676	0.819898
Q8WWQ8	Stabilin-2	STAB2	++-		35380	0.894516	0.371047		10708	0.414097	0.6779		33924	-1.4962	0.134602		-0.135512	0.892207
O15335	Chondroadherin	CHAD	+--		35374	1.06426	0.287219		10708	-1.03509	0.2999		33187	-1.49608	0.134632		-0.378888	0.704771
O95467	Neuroendocrine secretory protein 55	GNAS	+++		35380	0.10269	0.918207		10708	0.4	0.6891		33874	1.49032	0.136139		0.704338	0.481223
A1KZ92	Peroxidasin-like protein	PXDNL	+-+		35371	0.0892796	0.92886		10708	-0.283186	0.7786		33777	1.48916	0.136444		0.549449	0.582698
Q9Y251	Heparanase	HPSE	+++		35380	0.300382	0.763879		10708	0.264151	0.7934		33467	1.48447	0.137683		0.748983	0.453868
Q8IUK5	Plexin domain-containing protein 1	PLXDC1	?+-		NA	NA	NA		10708	0.338028	0.7339		32907	-1.48367	0.137894		-0.821967	0.411096
P08727	Keratin, type I cytoskeletal 19	KRT19	++-		35380	0.483286	0.628882		10708	0.0720721	0.9426		33593	-1.4824	0.138233		-0.365029	0.71509
Q6UXI7	Vitrin	VIT	+--		35380	0.00611135	0.995124		10708	-0.104265	0.9182		33942	-1.48238	0.138238		-0.594238	0.552353
P43632	Killer cell immunoglobulin-like receptor 2DS4	KIR2DS4	+-+		35380	0.73363	0.463184		10708	-0.106195	0.9141		33796	1.48128	0.138532		0.839942	0.400941
P02649	Apolipoprotein E	APOE	+-+		35380	0.465524	0.641557		10708	-1.21681	0.2232		33995	1.48089	0.138635		0.493094	0.621946
Q12841	Follistatin-related protein 1	FSTL1	-+-		35371	-0.656484	0.511523		10708	0.0486726	0.96		33042	-1.47894	0.139157		-0.818173	0.413258
Q6P4E1	Protein CASC4	GOLM2	?--		NA	NA	NA		10708	-0.37156	0.7101		33962	-1.47604	0.139936		-1.07887	0.280645
Q6P4E1	Protein CASC4	GOLM2	++-		35368	0.229497	0.818478		10708	0.372642	0.7103		33962	-1.47604	0.139936		-0.39992	0.689215
Q9BZW8	Natural killer cell receptor 2B4	CD244	-++		35380	-1.65669	0.097591		10708	0.315789	0.7522		34049	1.47247	0.140896		-0.0151925	0.987879
P04155	Trefoil factor 1	TFF1	?+-		NA	NA	NA		10708	0.351598	0.7245		33504	-1.47219	0.140967		-0.813515	0.415923
P26951	Interleukin-3 receptor subunit alpha	IL3RA	+--		35380	0.311548	0.755381		10708	-0.579439	0.5638		33084	-1.46932	0.141748		-0.567335	0.570486
Q15661	Tryptase beta-1	TPSAB1	?--		NA	NA	NA		10708	-0.316742	0.753		33978	-1.46813	0.14207		-1.05416	0.291811
Q16620	BDNF/NT-3 growth factors receptor	NTRK2	+-+		35380	0.637662	0.523691		10708	-0.046729	0.9625		33693	1.46681	0.14243		0.808932	0.418554
Q9Y4C8	Probable RNA-binding protein 19	RBM19	-+-		35371	-0.629101	0.529286		10708	0.217778	0.8294		32862	-1.46645	0.142525		-0.764793	0.444395
Q13261	Interleukin-15 receptor subunit alpha	IL15RA	+--		35380	0.0782974	0.937593		10708	-0.630137	0.5292		33084	-1.46265	0.143564		-0.668518	0.503803
Q13261	Interleukin-15 receptor subunit alpha	IL15RA	---		35380	-0.317439	0.750909		10708	-0.560185	0.5762		33084	-1.46265	0.143564		-0.810445	0.417684
Q08380	Galectin-3-binding protein	LGALS3BP	+-+		35380	1.94596	0.05166		10708	-0.506726	0.6107		33995	1.46146	0.14389		1.22502	0.220568
P08887	Interleukin-6 receptor subunit alpha	IL6R	+--		35380	0.210905	0.832958		10708	-0.416667	0.6762		33413	-1.46126	0.143946		-0.570343	0.568445
Q6ZMJ2	Scavenger receptor class A member 5	SCARA5	---		35368	-1.64329	0.100317		10708	-0.456621	0.6493		33962	-1.45835	0.144746		-1.31359	0.188983
P63098	Calcineurin subunit B type 1	PPP3R1	---		35380	-0.019882	0.984138		10708	-0.61215	0.5418		33436	-1.45713	0.145081		-0.703007	0.482052
Q14005	Interleukin-16	IL16	-+-		35380	-0.90552	0.365183		10708	0.752212	0.452		34049	-1.45621	0.145336		-0.758646	0.448065
P24158	Myeloblastin	PRTN3	-+-		35380	-0.548679	0.583221		10708	0.302632	0.763		32688	-1.45574	0.145463		-0.709363	0.478099
P05067	Amyloid beta A4 protein	APP	+-+		35380	0.153027	0.878376		10708	-0.850242	0.3965		33687	1.45318	0.146175		0.436774	0.662275
Q9UBU3	Appetite-regulating hormone	GHRL	?++		NA	NA	NA		10708	1.18224	0.236		33693	1.45029	0.146978		1.35366	0.175846
Q9UBU3	Appetite-regulating hormone	GHRL	?++		NA	NA	NA		10708	0.492958	0.623		33693	1.45029	0.146978		1.10516	0.26909
P20023	Complement receptor type 2	CR2	+--		35380	1.3105	0.190037		10708	-0.339367	0.7348		33809	-1.4501	0.147031		-0.116209	0.907487
P54252	Ataxin-3	ATXN3	-++		35380	-0.899973	0.368148		10708	0.686636	0.4911		33853	1.44807	0.147597		0.353693	0.723569
P20700	Lamin-B1	LMNB1	+--		35380	0.438506	0.661028		10708	-0.4	0.6886		33738	-1.44688	0.147931		-0.472743	0.636397
P02760	Alpha-1-microglobulin	AMBP	++-		35380	0.0556909	0.955588		10708	0.373874	0.7077		33908	-1.44666	0.147993		-0.456629	0.647937
P17174	Aspartate aminotransferase, cytoplasmic	GOT1	++-		35380	1.17211	0.241143		10708	0.764977	0.4449		33924	-1.44362	0.148846		0.0709093	0.94347
P45954	Short/branched chain specific acyl-CoA dehydrogenase, mitochondrial	ACADSB	-++		35380	-0.418143	0.675839		10708	1	0.3179		33942	1.4421	0.149274		0.610563	0.541489
P50895	Basal Cell Adhesion Molecule	BCAM	-+-		35380	-0.485566	0.627273		10708	0.456621	0.6479		33687	-1.44151	0.149442		-0.649645	0.515922
Q9NYZ4	Sialic acid-binding Ig-like lectin 8	SIGLEC8	?+-		NA	NA	NA		10708	0.197368	0.842		33042	-1.4393	0.150068		-0.845576	0.397789
Q12864	Cadherin-17	CDH17	-+-		35380	-0.244858	0.806564		10708	0.0132159	0.9882		33693	-1.43785	0.150479		-0.649536	0.515992
O75843	AP-1 complex subunit gamma-like 2	AP1G2	-++		35371	-1.20301	0.228967		10708	0.680751	0.4956		33777	1.43682	0.150769		0.227751	0.81984
Q06520	Bile salt sulfotransferase	SULT2A1	?++		NA	NA	NA		10708	0.122172	0.902		33657	1.43252	0.151993		0.959967	0.337072
Q96KG7	Multiple epidermal growth factor-like domains protein 10	MEGF10	-+-		35371	-0.150765	0.880158		10708	0.0789474	0.9356		33649	-1.43135	0.152328		-0.595273	0.551661
Q5VTT5	Myomesin-3	MYOM3	++-		35380	0.759683	0.447457		10708	0.116592	0.9088		33187	-1.42936	0.152903		-0.222549	0.823887
P01034	Cystatin-C	CST3	---		35380	-0.637366	0.523877		10708	-0.15	0.8803		33743	-1.42643	0.153744		-0.836229	0.403026
O43927	C-X-C motif chemokine 13	CXCL13	+--		35380	0.154945	0.876867		10708	-0.219731	0.8267		33962	-1.42026	0.155534		-0.53656	0.591572
P42701	Interleukin-12 receptor subunit beta-1	IL12RB1	-+-		35380	-0.537634	0.590836		10708	0.915556	0.3619		33084	-1.4185	0.156046		-0.558427	0.576553
P26022	Pentraxin-related protein PTX3	PTX3	?-+		NA	NA	NA		10708	-0.0264317	0.9787		33657	1.41714	0.15644		0.896542	0.369964
P25490	Transcriptional repressor protein YY1	YY1	--+		35380	-0.125918	0.899797		10708	-0.768519	0.4409		32981	1.41551	0.156916		0.325152	0.745066
Q9NPH6	Odorant-binding protein 2b	OBP2B	-+-		35380	-0.385445	0.699915		10708	1.23256	0.219		33306	-1.40647	0.159585		-0.425324	0.670601
Q9UQB8	Brain-specific angiogenesis inhibitor 1-associated protein 2	BAIAP2	-++		35380	-0.308008	0.758072		10708	0.828194	0.4073		32907	1.4032	0.160556		0.59688	0.550587
O94985	Calsyntenin-1	CLSTN1	+--		35380	1.48799	0.136744		10708	-2.55556	0.01055		32922	-1.39951	0.16166		-0.504199	0.614122
Q96GP6	Scavenger receptor class F member 2:Cytoplasmic domain	SCARF2	?--		NA	NA	NA		10708	-0.340909	0.7324		33962	-1.397	0.162412		-1.01724	0.309041
Q96GP6	Scavenger receptor class F member 2:Extracellular domain	SCARF2	?--		NA	NA	NA		10708	-0.207547	0.8345		33962	-1.397	0.162412		-0.96928	0.332405
Q9NS71	Gastrokine-1	GKN1	+--		35380	0.773908	0.438996		10708	-1.71681	0.08681		32804	-1.39438	0.163204		-0.602153	0.547073
Q15063	Periostin	POSTN	--+		35380	-0.787717	0.430856		10708	-0.563636	0.5731		33924	1.3923	0.163832		0.104988	0.916385
Q96NY8	Nectin-4	NECTIN4	++-		35380	0.180568	0.856706		10708	0.223214	0.8243		33822	-1.38609	0.165718		-0.416106	0.677332
P08118	Beta-microseminoprotein	MSMB	+--		35368	1.09621	0.272994		10708	-0.235849	0.815		33529	-1.37937	0.167781		-0.14921	0.881388
Q9H3U7	SPARC-related modular calcium-binding protein 2	SMOC2	---		35380	-0.633418	0.526454		10708	-1.56164	0.1186		33848	-1.37764	0.168316		-1.12332	0.261304
Q9P126	C-type lectin domain family 1 member B	CLEC1B	--+		35380	-0.278362	0.78073		10708	-0.027907	0.9793		33962	1.37593	0.168842		0.41676	0.676854
O14967	Calmegin	CLGN	+++		35368	1.36618	0.171884		10708	0.0877193	0.9311		33017	1.37572	0.168909		1.0903	0.275583
O75015	Low affinity immunoglobulin gamma Fc region receptor III-B	FCGR3B	-+-		35380	-0.516693	0.605375		10708	1.27948	0.2006		33687	-1.37297	0.16976		-0.456274	0.648193
O14960	Leukocyte cell-derived chemotaxin-2	LECT2	+--		35380	1.9399	0.052392		10708	-0.612335	0.5394		33942	-1.3721	0.170031		0.102426	0.918419
Q9NPH3	Interleukin-1 Receptor accessory protein	IL1RAP	++-		35380	0.960526	0.33678		10708	2.27232	0.02309		33687	-1.3656	0.172064		0.347635	0.728114
P36959	GMP reductase 1	GMPR	+++		35380	1.00238	0.31615		10708	0.647577	0.5184		34049	1.36396	0.172579		1.0654	0.286693
P01008	Antithrombin-III	SERPINC1	++-		35380	0.176044	0.860262		10708	0.137778	0.8914		33930	-1.36225	0.173118		-0.427843	0.668765
Q6ZN66	Guanylate-binding protein 6	GBP6	?--		NA	NA	NA		10708	-0.154867	0.8763		32862	-1.35992	0.173852		-0.922012	0.356523
O43854	EGF-like repeat and discoidin I-like domain-containing protein 3	EDIL3	?--		NA	NA	NA		10708	-0.102326	0.9204		33043	-1.35929	0.174052		-0.903317	0.366358
Q8IWV2	Contactin-4	CNTN4	---		35380	-0.14645	0.883565		10708	-0.152466	0.8801		33687	-1.35384	0.175787		-0.614183	0.539095
Q6NXT1	Ankyrin repeat domain-containing protein 54	ANKRD54	+++		35380	0.0622148	0.950391		10708	1.19824	0.231		32907	1.35337	0.175939		0.805957	0.420268
P10092	Calcitonin gene-related peptide 2	CALCB	++-		35380	1.40512	0.159995		10708	0.753363	0.4512		33853	-1.35165	0.176488		0.196739	0.844032
P36551	Oxygen-dependent coproporphyrinogen-III oxidase, mitochondrial	CPOX	-++		35380	-1.22877	0.21917		10708	1.20721	0.2282		32981	1.34985	0.177063		0.293624	0.769045
O94813	Slit homolog 2 protein	SLIT2	-+-		35380	-0.273388	0.78455		10708	0.308411	0.7584		32922	-1.34747	0.177828		-0.558116	0.576765
O14786	Neuropilin-1	NRP1	-+-		35380	-0.840393	0.4007		10708	1.15419	0.2487		33870	-1.34471	0.17872		-0.601576	0.547457
P02749	Beta-2-glycoprotein 1	APOH	?-+		NA	NA	NA		10708	-0.859649	0.3895		33687	1.34166	0.179707		0.548018	0.583679
P52798	Ephrin-A4	EFNA4	---		35380	-0.0828386	0.933982		10708	-0.606481	0.5447		33372	-1.34078	0.179992		-0.681645	0.495464
P05451	Lithostathine-1-alpha	REG1A	---		35371	-0.295898	0.767312		10708	-0.603524	0.5444		33415	-1.3402	0.180179		-0.765446	0.444006
Q9BY41	Histone deacetylase 8	HDAC8	+-+		35380	0.674157	0.500211		10708	-0.264151	0.7915		32981	1.33775	0.180978		0.723646	0.469283
Q92752	Tenascin-R	TNR	+--		35371	0.735144	0.462262		10708	-0.885845	0.3765		33436	-1.33626	0.181463		-0.416836	0.676798
Q9NUG6	p53 and DNA damage-regulated protein 1	PDRG1	--+		35371	-0.327002	0.743673		10708	-0.417062	0.6777		33017	1.33446	0.182054		0.29122	0.770883
Q03154	Aminoacylase-1	ACY1	--+		35380	-0.0717033	0.942839		10708	-1.62136	0.1045		33693	1.33328	0.182439		0.133579	0.893736
P35754	Glutaredoxin-1	GLRX	--+		35380	-0.250087	0.802523		10708	-0.752212	0.4519		33509	1.33206	0.182839		0.250639	0.802093
P05060	Secretogranin-1	CHGB	?+-		NA	NA	NA		10708	0.401786	0.6877		33837	-1.32684	0.184564		-0.704499	0.481122
Q9HD43	Receptor-type tyrosine-protein phosphatase H	PTPRH	+++		35371	0.72324	0.469527		10708	0.0792952	0.9353		33796	1.32681	0.184573		0.816476	0.414228
O75054	Immunoglobulin superfamily member 3	IGSF3	?+-		NA	NA	NA		10708	0.597222	0.5515		33533	-1.32507	0.185148		-0.631007	0.528036
O75354	Ectonucleoside triphosphate diphosphohydrolase 6	ENTPD6	?-+		NA	NA	NA		10708	-1.14732	0.2521		33043	1.32233	0.186059		0.426442	0.669786
Q5JZY3	Ephrin type-A receptor 10	EPHA10	+-+		35380	0.17301	0.862645		10708	-0.276316	0.7818		32922	1.32205	0.186152		0.51547	0.606224
Q99733	nucleosome assembly protein 1-like 4	NAP1L4	-++		35380	-0.137903	0.890321		10708	0.117073	0.9089		33728	1.32074	0.186589		0.481312	0.630295
P07911	Uromodulin	UMOD	?++		NA	NA	NA		10708	0.883721	0.3781		34030	1.31872	0.187262		1.1624	0.245074
P51687	Sulfite oxidase, mitochondrial	SUOX	+-+		35380	1.05271	0.292488		10708	-1.61233	0.106		33874	1.31134	0.189741		0.572967	0.566667
P08670	Vimentin	VIM	++-		35380	0.0852273	0.932081		10708	0.0327103	0.9755		33043	-1.30718	0.191151		-0.460965	0.644823
Q9UBR2	Cathepsin Z	CTSZ	+--		35380	0.523982	0.600286		10708	-0.0714286	0.9419		33681	-1.30652	0.191375		-0.312798	0.754434
O43432	Eukaryotic translation initiation factor 4 gamma 3	EIF4G3	+++		35380	0.099453	0.920779		10708	1.32735	0.185		33874	1.30645	0.191399		0.833666	0.404469
Q15109	Advanced glycosylation end product-specific receptor, soluble	AGER	---		35380	-1.19032	0.233916		10708	-0.254464	0.7999		33578	-1.30446	0.192076		-1.03041	0.302816
O14594	Neurocan core protein	NCAN	+++		35380	0.505673	0.613092		10708	0.919811	0.359		33962	1.30084	0.19331		0.903677	0.366167
P61812	Transforming growth factor beta-2	TGFB2	-+-		35380	-0.131143	0.895663		10708	0.493213	0.6212		33777	-1.30081	0.193325		-0.447449	0.654551
Q9UNP9	Peptidyl-prolyl cis-trans isomerase E	PPIE	-+-		35380	-0.623053	0.53325		10708	0.44186	0.6591		33335	-1.29906	0.193923		-0.650952	0.515078
P01241	Somatotropin	GH1	?-+		NA	NA	NA		10708	-1.80176	0.07208		33628	1.29829	0.194186		0.18	0.857153
P08397	Porphobilinogen deaminase	HMBS	-++		35371	-2.11571	0.034372		10708	1.21973	0.2239		33966	1.29644	0.194823		-0.0688391	0.945118
P18627	Lymphocyte activation gene 3 protein	LAG3	?+-		NA	NA	NA		10708	0.475771	0.6331		33533	-1.29551	0.195143		-0.655974	0.511841
O15116	U6 snRNA-associated Sm-like protein LSm1	LSM1	++-		35380	0.834713	0.403894		10708	1.80909	0.07024		32907	-1.29347	0.195847		0.231659	0.816803
O60476	Mannosyl-oligosaccharide 1,2-alpha-mannosidase IB	MAN1A2	?--		NA	NA	NA		10708	-0.787611	0.4316		33042	-1.29136	0.19658		-1.10862	0.267594
Q9UKR0	Kallikrein-12	KLK12	+-+		35380	1.56346	0.117943		10708	-0.623318	0.533		32907	1.29045	0.196894		0.980321	0.326928
P03956	Interstitial collagenase	MMP1	+-+		35380	0.425848	0.670218		10708	-0.262222	0.794		32252	1.28866	0.197516		0.603601	0.546109
Q9NP79	Vacuolar protein sorting-associated protein VTA1 homolog	VTA1	-++		35380	-0.703504	0.481734		10708	0.103286	0.918		33962	1.28785	0.1978		0.24313	0.807905
Q9BT73	Proteasome assembly chaperone 3	PSMG3	--+		35371	-0.453499	0.650192		10708	-0.203704	0.84		33657	1.28755	0.197905		0.273345	0.784588
P02775	Neutrophil-activating peptide 2	PPBP	+-+		35380	0.483969	0.628404		10708	-0.614634	0.5405		33738	1.28636	0.198317		0.554878	0.578978
P02775	Beta-thromboglobulin	PPBP	+-+		35380	0.684426	0.49372		10708	-0.583333	0.5597		33738	1.28636	0.198317		0.641031	0.521503
P02775	Connective tissue-activating peptide III	PPBP	+-+		35380	0.679952	0.496529		10708	-0.570732	0.5673		33738	1.28636	0.198317		0.642004	0.520871
P02775	Platelet basic protein	PPBP	--+		35380	-0.142017	0.887065		10708	-0.208738	0.8354		33738	1.28636	0.198317		0.395504	0.692471
Q9NQ76	Matrix extracellular phosphoglycoprotein	MEPE	-+-		35380	-1.16902	0.242382		10708	0.54386	0.587		33649	-1.28596	0.198456		-0.841035	0.400328
P01730	T-cell surface glycoprotein CD4	CD4	+--		35380	0.751569	0.452306		10708	-1.60185	0.1097		33592	-1.28344	0.199339		-0.546737	0.584559
Q9UJ71	C-type lectin domain family 4 member K	CD207	+--		35380	0.294923	0.76806		10708	-0.99115	0.3209		32917	-1.28211	0.199807		-0.591333	0.554297
Q5VY43	Platelet endothelial aggregation receptor 1:Cytoplasmic domain	PEAR1	?++		NA	NA	NA		10708	0.227907	0.8199		34090	1.2812	0.200127		0.902897	0.366581
Q5VY43	Platelet endothelial aggregation receptor 1:Extracellular domain	PEAR1	??+		NA	NA	NA		10708	0	0.9988		34090	1.2812	0.200127		0.821041	0.411623
Q13219	Pappalysin-1	PAPPA	+--		35380	0.949077	0.342589		10708	-0.5	0.6166		33084	-1.27589	0.201997		-0.222391	0.82401
Q13287	N-myc-interactor	NMI	---		35380	-0.678334	0.497548		10708	-0.606481	0.5438		33651	-1.2742	0.202594		-0.892792	0.371969
P54764	Ephrin type-A receptor 4	EPHA4	-++		35380	-0.010469	0.991647		10708	0.0588235	0.9537		33187	1.26838	0.204661		0.496428	0.619592
O60880	SH2 domain-containing protein 1A	SH2D1A	-+-		35380	-1.06639	0.286247		10708	0.768182	0.4412		33657	-1.26814	0.204748		-0.74467	0.456471
Q15256	Receptor-type tyrosine-protein phosphatase R	PTPRR	-+-		35380	-0.304604	0.76067		10708	0.179372	0.8567		33853	-1.26407	0.206205		-0.570501	0.568338
Q9HCK4	Roundabout homolog 2	ROBO2	---		35380	-0.19411	0.846085		10708	-1.2186	0.2228		33962	-1.26148	0.207137		-0.830253	0.406396
Q13651	Interleukin-10 receptor subunit alpha:Extracellular domain	IL10RA	?--		NA	NA	NA		10708	-1.59821	0.1099		33084	-1.25991	0.207704		-1.38258	0.166792
Q13651	Interleukin-10 receptor subunit alpha	IL10RA	+--		35368	2.01513	0.043897		10708	-0.00452489	0.9966		33084	-1.25991	0.207704		0.31544	0.752427
O15496	Group 10 secretory phospholipase A2	PLA2G10	---		35380	-0.183499	0.854403		10708	-0.963636	0.3338		33436	-1.2541	0.209808		-0.76629	0.443504
Q86WD7	Serpin A9	SERPINA9	?+-		NA	NA	NA		10708	1.62441	0.1042		33356	-1.25369	0.209952		-0.212768	0.831508
Q8N2Q7	Neuroligin-1	NLGN1	--+		35380	-0.371945	0.70993		10708	-0.436019	0.6617		33017	1.25236	0.210441		0.237662	0.812143
Q9BWV1	Brother of CDO	BOC	+--		35380	0.618228	0.536421		10708	-0.741784	0.4577		33043	-1.2504	0.211155		-0.396675	0.691607
Q9BX67	Junctional adhesion molecule C	JAM3	--+		35380	-0.4641	0.642568		10708	-0.514151	0.6068		33187	1.24989	0.211342		0.184055	0.85397
Q9H7M9	V-type immunoglobulin domain-containing suppressor of T-cell activation:Cytoplasmic domain	VSIR	-++		35371	-0.314616	0.753054		10708	0.835616	0.4024		33693	1.24939	0.211523		0.540156	0.589089
Q9H7M9	V-type immunoglobulin domain-containing suppressor of T-cell activation:Extracellular domain	VSIR	-++		35380	-0.0392259	0.96871		10708	0.701357	0.4824		33693	1.24939	0.211523		0.619894	0.535327
Q6FHJ7	Secreted frizzled-related protein 4	SFRP4	---		35380	-0.263609	0.792078		10708	-0.254808	0.7985		33187	-1.24428	0.213395		-0.63879	0.52296
P16410	Cytotoxic T-lymphocyte protein 4	CTLA4	+-+		35380	1.48058	0.138718		10708	-0.174888	0.8602		33924	1.24426	0.213405		1.02902	0.303469
P43320	Beta-crystallin B2	CRYBB2	++-		35368	1.25517	0.209414		10708	0.888393	0.3738		33853	-1.24329	0.213763		0.208664	0.83471
P17936	Insulin-like growth factor-binding protein 3	IGFBP3	+-+		35380	0.642239	0.520712		10708	-0.25	0.8034		33809	1.24248	0.214058		0.680182	0.496389
P20807	Calpain-3	CAPN3	---		35371	-0.466009	0.641209		10708	-0.797297	0.4248		33777	-1.24003	0.214965		-0.837398	0.402369
P04090	Prorelaxin H2	RLN2	?-+		NA	NA	NA		10708	-0.570175	0.5694		33126	1.23798	0.215726		0.582578	0.560177
P29317	Ephrin type-A receptor 2	EPHA2	---		35380	-0.53494	0.5927		10708	-0.221198	0.8247		32661	-1.2363	0.216349		-0.734572	0.4626
P34096	Ribonuclease 4	RNASE4	+--		35380	0.0804074	0.935912		10708	-0.542986	0.5856		32855	-1.23452	0.217007		-0.560096	0.575414
Q96P66	Probable G-protein coupled receptor 101	GPR101	+++		35371	0.201068	0.840648		10708	0.451754	0.6519		32867	1.23131	0.218204		0.650935	0.515088
Q9H2R5	Kallikrein-15	KLK15	?--		NA	NA	NA		10708	-0.303738	0.763		33714	-1.23051	0.218505		-0.896465	0.370005
P04085	Platelet-derived growth factor subunit A	PDGFA	+-+		35380	0.90301	0.36652		10708	-0.255924	0.7993		34090	1.22018	0.222397		0.774148	0.438843
P09326	CD48 antigen	CD48	-+-		35380	-1.15959	0.246205		10708	1.05581	0.291		33784	-1.21561	0.224134		-0.699007	0.484548
Q9NQ30	Endothelial cell-specific molecule 1	ESM1	-++		35380	-0.174018	0.861849		10708	0.311111	0.7545		33649	1.21338	0.224986		0.467439	0.640186
P30043	Flavin reductase (NADPH)	BLVRB	-++		35380	-1.66459	0.095986		10708	1.42601	0.1549		33687	1.2117	0.225626		0.119666	0.904748
P09871	Complement C1s subcomponent	C1S	?++		NA	NA	NA		10708	0.58952	0.5534		33995	1.20982	0.226352		0.98683	0.323726
P07858	Cathepsin B	CTSB	?--		NA	NA	NA		10708	-0.246696	0.8046		33714	-1.20779	0.227133		-0.861372	0.389033
O76036	Natural cytotoxicity triggering receptor 1	NCR1	?+-		NA	NA	NA		10708	0.0896861	0.9292		33657	-1.20665	0.227565		-0.73915	0.459816
Q14242	P-selectin glycoprotein ligand 1:Extracellular domain	SELPLG	++-		35371	0.507414	0.611858		10708	0.107477	0.9159		33657	-1.20633	0.227692		-0.241593	0.809095
Q9H4P4	E3 ubiquitin-protein ligase NRDP1	RNF41	-++		35374	-0.26072	0.79431		10708	1.88732	0.0588		32907	1.20446	0.228409		0.771216	0.440579
Q53H47	Histone-lysine N-methyltransferase SETMAR	SETMAR	---		35371	-0.289119	0.772494		10708	-0.634361	0.5243		33307	-1.20365	0.228726		-0.716557	0.473647
P55808	Glycoprotein Xg	XG	?+-		NA	NA	NA		10708	0.214612	0.8299		33897	-1.20274	0.229076		-0.692756	0.488462
P30419	Glycylpeptide N-tetradecanoyltransferase 1	NMT1	--+		35380	-0.114378	0.908938		10708	-0.0236967	0.9811		33874	1.20165	0.229498		0.414606	0.678431
P01215	Glycoprotein hormones alpha chain	CGA	++-		35380	0.398574	0.690208		10708	0.407407	0.6825		33687	-1.19742	0.231141		-0.216046	0.828952
Q9UPY8	Microtubule-associated protein RP/EB family member 3	MAPRE3	--+		35380	-2.70641	0.006803		10708	-0.910314	0.3636		32704	1.19662	0.231458		-0.818901	0.412843
Q86TH1	ADAMTS-like protein 2	ADAMTSL2	?--		35380	0	0.997977		10708	-1.64035	0.1013		33924	-1.1941	0.232441		-0.819062	0.412751
P09919	Granulocyte colony-stimulating factor	CSF3	-+-		35380	-1.09494	0.273529		10708	0.241071	0.8099		33084	-1.19405	0.23246		-0.841018	0.400338
Q9HCY8	Protein S100-A14	S100A14	---		35380	-0.246221	0.805517		10708	-0.572052	0.5661		33874	-1.19171	0.233375		-0.682979	0.49462
Q495A1	T-cell immunoreceptor with Ig and ITIM domains	TIGIT	?--		NA	NA	NA		10708	-0.565022	0.5711		33335	-1.1909	0.233693		-0.964494	0.334798
Q495A1	T-cell immunoreceptor with Ig and ITIM domains	TIGIT	+--		35380	0.63542	0.525148		10708	-0.348018	0.7265		33335	-1.1909	0.233693		-0.282453	0.777596
P56470	Galectin-4	LGALS4	---		35380	-0.223911	0.822823		10708	-0.43318	0.665		33649	-1.19001	0.234044		-0.642579	0.520497
Q96DA2	Ras-related protein Rab-39B	RAB39B	+++		35371	0.720906	0.470971		10708	0.108108	0.913		32862	1.18587	0.235674		0.765056	0.444238
Q2UY09	Collagen alpha-1(XXVIII) chain	COL28A1	--+		35368	-0.558509	0.576501		10708	-1.01345	0.3106		33017	1.18455	0.236193		0.0112701	0.991008
P04278	Sex hormone-binding globulin	SHBG	+-+		35380	0.12567	0.899996		10708	-0.20202	0.84		33985	1.18404	0.236398		0.46438	0.642376
P16871	Interleukin-7 receptor subunit alpha	IL7R	---		35380	-0.511599	0.60892		10708	-0.477876	0.6338		33687	-1.18319	0.236734		-0.763693	0.44505
P31997	Carcinoembryonic antigen-related cell adhesion molecule 8	CEACAM8	-+-		35380	-0.637027	0.524108		10708	0.461883	0.6449		33043	-1.18154	0.237387		-0.6059	0.544581
P05546	Heparin cofactor 2	SERPIND1	+++		35380	1.81441	0.069608		10708	0.960177	0.3364		33930	1.17806	0.238774		1.38225	0.166896
Q13561	Dynactin subunit 2	DCTN2	+--		35380	0.397377	0.691083		10708	-0.509091	0.6107		33533	-1.17706	0.239168		-0.407587	0.683577
Q9NZH8	Interleukin-36 gamma	IL36G	?++		NA	NA	NA		10708	0.892377	0.3722		32840	1.17604	0.239579		1.07294	0.2833
A6NM11	Leucine-rich repeat-containing protein 37A2	LRRC37A2	?--		NA	NA	NA		10708	-0.223684	0.8223		33796	-1.17587	0.239645		-0.832935	0.404882
Q02487	Desmocollin-2	DSC2	+--		35371	0.368583	0.712433		10708	-0.163717	0.8685		33297	-1.17259	0.240963		-0.340886	0.733189
Q9NR71	Neutral ceramidase	ASAH2	++-		35380	0.37273	0.709354		10708	0.687783	0.4907		33436	-1.1723	0.241076		-0.154039	0.877579
Q0Z7S8	Fatty acid-binding protein 9	FABP9	+--		35380	1.50946	0.131191		10708	-0.857143	0.3926		33657	-1.17167	0.24133		-0.0415253	0.966877
P12872	Promotilin	MLN	-+-		35380	-0.337048	0.736079		10708	0.7277	0.4667		33657	-1.17076	0.241695		-0.427089	0.669314
P12104	Fatty acid-binding protein, intestinal	FABP2	+--		35380	0.979201	0.327468		10708	-1.02655	0.3049		33693	-1.17069	0.241724		-0.288196	0.773196
Q96JA1	Leucine-rich repeats and immunoglobulin-like domains protein 1	LRIG1	++-		35380	0.450869	0.652095		10708	1.68037	0.09212		33848	-1.16989	0.242047		0.0913801	0.927191
Q9Y5X3	Sorting nexin-5	SNX5	-+-		35380	-0.614132	0.539131		10708	2.00465	0.04543		33042	-1.1695	0.242202		-0.254908	0.798794
P48304	Lithostathine-1-beta	REG1B	---		35380	-0.122917	0.902173		10708	-0.85022	0.3948		34090	-1.16699	0.243212		-0.685764	0.492862
Q9UBX7	Kallikrein-11	KLK11	---		35380	-0.0389813	0.968906		10708	-1.74009	0.08206		33572	-1.16694	0.243234		-0.845006	0.398108
Q9NUW8	Tyrosyl-DNA phosphodiesterase 1	TDP1	--+		35368	-0.466834	0.64061		10708	-1.03256	0.3019		33777	1.16487	0.24407		0.040904	0.967372
Q6PH85	DCN1-like protein 2	DCUN1D2	--+		35380	-0.151822	0.879324		10708	-0.171053	0.8635		32704	1.15893	0.246486		0.345724	0.72955
P51161	Gastrotropin	FABP6	?+-		NA	NA	NA		10708	0.123348	0.9012		33043	-1.15858	0.246627		-0.693549	0.487965
Q8N2G4	Ly6/PLAUR domain-containing protein 1	LYPD1	?--		NA	NA	NA		10708	-0.734513	0.4636		32922	-1.15538	0.247933		-1.00253	0.316087
Q03393	6-pyruvoyl tetrahydrobiopterin synthase	PTS	+-+		35371	0.242533	0.808365		10708	-0.697368	0.4853		32754	1.15364	0.248646		0.385662	0.699747
Q08431	Lactadherin	MFGE8	---		35380	-0.218182	0.827288		10708	-1.0905	0.2748		33687	-1.15357	0.248675		-0.769519	0.441585
P15927	Replication protein A 32 kDa subunit	RPA2	-++		35380	-0.766017	0.443675		10708	0.45614	0.6486		32981	1.15263	0.249065		0.237628	0.812169
P30533	alpha-2-macroglobulin receptor-associated protein	LRPAP1	+-+		35380	0.0313676	0.974977		10708	-0.156951	0.8753		33962	1.14987	0.250198		0.423581	0.671871
Q12836	Zona pellucida sperm-binding protein 4	ZP4	?+-		NA	NA	NA		10708	0.586047	0.5594		32704	-1.14766	0.251113		-0.516672	0.605385
Q15427	Splicing factor 3B subunit 4	SF3B4	?-+		35374	0	0.999176		10708	-0.0752212	0.9395		33533	1.14329	0.25292		0.424656	0.671088
Q96BJ3	Axin interactor, dorsalization-associated protein	AIDA	-++		35380	-1.46748	0.142251		10708	0.801802	0.4239		33017	1.14222	0.253361		0.0306218	0.975571
P23276	Kell blood group glycoprotein	KEL	?+-		NA	NA	NA		10708	0.106195	0.9155		32922	-1.13774	0.255227		-0.685964	0.492736
O95696	Bromodomain-containing protein 1	BRD1	+-+		35371	0.461222	0.644651		10708	-0.460177	0.6461		33335	1.13724	0.255438		0.520449	0.602751
P08962	CD63 antigen	CD63	?++		NA	NA	NA		10708	1.10619	0.2689		33372	1.13663	0.255695		1.12562	0.260325
Q12805	EGF-containing fibulin-like extracellular matrix protein 1	EFEMP1	?--		NA	NA	NA		10708	-1.03653	0.3006		33742	-1.13424	0.256695		-1.09903	0.271755
Q9HBL6	Leucine-rich repeat and transmembrane domain-containing protein 1	LRTM1	?-+		NA	NA	NA		10708	-0.964758	0.3339		33017	1.13378	0.256885		0.372326	0.70965
O60664	Perilipin-3	PLIN3	--+		35380	-0.42568	0.670348		10708	-0.27193	0.7865		33693	1.13346	0.257019		0.210146	0.833554
P36980	Complement factor H-related protein 2	CFHR2	+-+		35380	1.27111	0.203693		10708	-1.14912	0.2504		33730	1.13098	0.258063		0.689963	0.490218
O43752	Syntaxin-6	STX6	+++		35371	0.945349	0.34447		10708	1.37838	0.1692		32907	1.1309	0.258096		1.11126	0.266455
P05154	Plasma serine protease inhibitor	SERPINA5	--+		35380	-0.191165	0.8484		10708	-1.05357	0.2921		33498	1.1291	0.258853		0.129948	0.896607
Q9GZX6	Interleukin-22	IL22	---		35380	-0.403584	0.686524		10708	-0.261062	0.7945		33777	-1.12676	0.259844		-0.652154	0.514302
Q03167	Transforming growth factor beta receptor type 3	TGFBR3	+--		35380	0.212103	0.832032		10708	-0.209821	0.8326		34090	-1.12621	0.260077		-0.398467	0.690286
Q06609	DNA repair protein RAD51 homolog 1	RAD51	+--		35380	1.16927	0.2423		10708	-0.55157	0.5819		33335	-1.12235	0.261715		-0.0887017	0.929319
Q16552	Interleukin-17A	IL17A	?--		NA	NA	NA		10708	-1.18584	0.2354		33084	-1.12199	0.261867		-1.14514	0.25215
Q9NR28	Diablo homolog, mitochondrial	DIABLO	-++		35380	-0.771155	0.440607		10708	0.599119	0.5488		33564	1.12136	0.262133		0.257771	0.796584
Q99653	Calcineurin B homologous protein 1	CHP1	-+-		35371	-1.2935	0.195831		10708	1.09132	0.2758		32867	-1.11582	0.264496		-0.70347	0.481763
O60701	UDP-glucose 6-dehydrogenase	UGDH	+-+		35380	0.157319	0.874997		10708	-0.803653	0.422		32862	1.11463	0.265007		0.314027	0.7535
P05543	Thyroxine-binding globulin	SERPINA7	-+-		35380	-0.207594	0.83555		10708	0.00460829	0.995		33995	-1.11403	0.265264		-0.5126	0.608231
Q9NRV9	Heme-binding protein 1	HEBP1	-++		35380	-1.07854	0.280805		10708	1.35965	0.1733		33043	1.11403	0.265267		0.296463	0.766876
Q92765	Secreted frizzled-related protein 3	FRZB	---		35380	-0.78371	0.433201		10708	-0.942222	0.3462		33309	-1.11205	0.266118		-0.944711	0.344806
P13611	Versican core protein	VCAN	?-+		NA	NA	NA		10708	-0.669604	0.503		33962	1.11017	0.266927		0.470173	0.638232
P26436	Acrosomal protein SP-10	ACRV1	+++		35368	0.568221	0.569884		10708	0.741228	0.46		32981	1.10891	0.26747		0.813587	0.415881
P26436	Acrosomal protein SP-10	ACRV1	--+		35380	-0.224893	0.822066		10708	-0.596491	0.5521		32981	1.10891	0.26747		0.205754	0.836983
Q9UJY5	ADP-ribosylation factor-binding protein GGA1	GGA1	-+-		35374	-0.533928	0.593397		10708	0.0328638	0.9734		32922	-1.10881	0.267512		-0.630453	0.528398
P48507	Glutamate--cysteine ligase regulatory subunit	GCLM	-++		35380	-0.115717	0.907875		10708	0.0873786	0.9314		32862	1.1087	0.267558		0.398137	0.69053
P00325	Alcohol dehydrogenase 1B	ADH1B	?-+		NA	NA	NA		10708	-1.02315	0.3059		33187	1.10684	0.268361		0.335239	0.737445
P55957	BH3-interacting domain death agonist	BID	--+		35380	-0.475027	0.63476		10708	-0.442396	0.6573		33657	1.10495	0.26918		0.142272	0.886866
P16581	E-selectin	SELE	++-		35380	0.611579	0.540808		10708	0.0224215	0.9832		34090	-1.10424	0.269494		-0.181694	0.855823
P12644	Bone morphogenetic protein 4	BMP4	+--		35380	0.21591	0.829059		10708	-0.628019	0.5302		33372	-1.10279	0.270116		-0.476186	0.633942
P12644	Bone morphogenetic protein 4	BMP4	---		35380	-0.566684	0.570933		10708	-0.359091	0.7179		33372	-1.10279	0.270116		-0.727894	0.466678
P0C7M8	C-type lectin domain family 2 member L	CLEC2L	?--		NA	NA	NA		10708	-0.0177778	0.986		33017	-1.10245	0.270266		-0.708876	0.478401
P53367	Arfaptin-1	ARFIP1	-++		35374	-0.405405	0.685177		10708	0.0751174	0.9397		33874	1.10173	0.270582		0.282367	0.777662
P35475	Alpha-L-iduronidase	IDUA	++-		35380	0.0623182	0.950309		10708	0.195556	0.8456		33966	-1.09942	0.271582		-0.358633	0.71987
Q9UIK4	Death-associated protein kinase 2	DAPK2	-++		35380	-0.859364	0.390149		10708	0.0691244	0.9441		32981	1.09803	0.272196		0.0949299	0.92437
P00568	Adenylate kinase isoenzyme 1	AK1	-++		35380	-0.754025	0.450846		10708	0.143541	0.8872		33693	1.09795	0.272226		0.156925	0.875304
O00468	Agrin	AGRN	++-		35380	0.845722	0.397704		10708	0.580357	0.5608		33848	-1.09601	0.27307		0.0367761	0.970664
Q6UWV6	Ectonucleotide pyrophosphatase/phosphodiesterase family member 7	ENPP7	-++		35380	-0.400774	0.688587		10708	1.19556	0.2317		32595	1.09542	0.273332		0.521269	0.602179
Q6UWR7	Ectonucleotide pyrophosphatase/phosphodiesterase family member 6	ENPP6	+--		35380	1.51463	0.129858		10708	-0.14978	0.8793		33042	-1.09514	0.273454		0.148574	0.88189
Q13145	BMP and activin membrane-bound inhibitor homolog:Extracellular domain	BAMBI	?--		NA	NA	NA		10708	-1.23767	0.2176		32907	-1.09497	0.273533		-1.1468	0.251464
P02787	Serotransferrin	TF	-+-		35380	-1.08967	0.275852		10708	0.951327	0.3402		33995	-1.09386	0.274019		-0.647546	0.517279
P32942	Intercellular adhesion molecule 3	ICAM3	++-		35380	0.990303	0.322023		10708	0.754464	0.4523		34090	-1.09291	0.274434		0.131359	0.895491
Q13308	Inactive tyrosine-protein kinase 7	PTK7	?++		NA	NA	NA		10708	0.143498	0.8876		32922	1.09255	0.274596		0.747868	0.45454
P98160	Basement membrane-specific heparan sulfate proteoglycan core protein	HSPG2	---		35380	-0.704921	0.480865		10708	-0.0482456	0.9621		33350	-1.09247	0.274629		-0.710871	0.477164
P40313	Chymotrypsin-like protease CTRL-1	CTRL	?--		NA	NA	NA		10708	-1.12389	0.2612		33853	-1.09136	0.275112		-1.10307	0.269995
P39748	Flap endonuclease 1	FEN1	+++		35371	0.375992	0.706918		10708	0.651982	0.5135		32907	1.08975	0.275822		0.710142	0.477616
Q06418	Tyrosine-protein kinase receptor TYRO3	TYRO3	+++		35380	0.269815	0.787306		10708	0.178404	0.8589		33693	1.08908	0.276119		0.566413	0.571113
Q9UNZ2	NSFL1 cofactor p47	NSFL1C	-++		35380	-0.464386	0.642362		10708	0.898148	0.371		33962	1.08807	0.276564		0.433127	0.664922
Q96CD2	Phosphopantothenoylcysteine decarboxylase	PPCDC	--+		35380	-0.27894	0.780289		10708	-0.441441	0.6581		33962	1.08735	0.276884		0.214846	0.829888
Q04695	Keratin, type I cytoskeletal 17	KRT17	+--		35371	0.508534	0.611076		10708	-0.0929204	0.9266		32862	-1.08719	0.276952		-0.234882	0.8143
Q16674	Melanoma-derived growth regulatory protein	MIA	++-		35380	0.0618259	0.9507		10708	0.404444	0.687		33822	-1.0871	0.276992		-0.307992	0.758088
Q6UXV0	GDNF family receptor alpha-like	GFRAL	?-+		NA	NA	NA		10708	-1.10619	0.2685		32828	1.08707	0.277004		0.28979	0.771977
P24821	Tenascin	TNC	---		35380	-1.07817	0.280945		10708	-1.32301	0.1852		33809	-1.08487	0.27798		-1.13405	0.256774
P24821	Tenascin	TNC	?--		NA	NA	NA		10708	-1.24312	0.2136		33809	-1.08487	0.27798		-1.14186	0.253513
P24821	Internal Use Only: Tenascin	TNC	?--		NA	NA	NA		10708	-0.903084	0.3655		33809	-1.08487	0.27798		-1.01941	0.30801
P24821	Internal Use Only: Tenascin	TNC	?--		NA	NA	NA		10708	-0.809955	0.4196		33809	-1.08487	0.27798		-0.985869	0.324197
P24821	Internal Use Only: Tenascin	TNC	?--		NA	NA	NA		10708	-0.80543	0.4208		33809	-1.08487	0.27798		-0.98424	0.324998
P24821	Internal Use Only: Tenascin	TNC	?--		NA	NA	NA		10708	-0.405286	0.6838		33809	-1.08487	0.27798		-0.840142	0.400829
P24821	Internal Use Only: Tenascin	TNC	?--		NA	NA	NA		10708	-0.368421	0.7138		33809	-1.08487	0.27798		-0.826867	0.408313
P24821	Internal Use Only: Tenascin	TNC	?--		NA	NA	NA		10708	-0.0187793	0.9834		33809	-1.08487	0.27798		-0.700956	0.483331
P10599	Thioredoxin	TXN	?-+		NA	NA	NA		10708	-1.5	0.1345		33410	1.08369	0.278502		0.149731	0.880977
P09466	Glycodelin	PAEP	?++		NA	NA	NA		10708	0.344186	0.7307		33436	1.08269	0.278949		0.815799	0.414615
Q7Z5A7	Protein FAM19A5	TAFA5	++-		35380	1.06885	0.285123		10708	0.148649	0.8831		33533	-1.08235	0.279097		0.0383986	0.96937
O75521	Enoyl-CoA delta isomerase 2, mitochondrial	ECI2	+-+		35371	0.493604	0.621583		10708	-0.0599078	0.9505		32862	1.08198	0.279258		0.598047	0.549809
O00451	GDNF family receptor alpha-2	GFRA2	+--		35380	0.26724	0.789289		10708	-0.00877193	0.9913		33533	-1.08193	0.279283		-0.313389	0.753985
P01189	Corticotropin	POMC	+--		35380	0.386942	0.698806		10708	-1.18919	0.2342		33042	-1.07983	0.280219		-0.520883	0.602448
P01189	Beta-endorphin	POMC	+--		35380	1.30774	0.190963		10708	-0.832599	0.4058		33042	-1.07983	0.280219		-0.0770322	0.938598
P01189	Pro-opiomelanocortin	POMC	?+-		NA	NA	NA		10708	0.328829	0.7415		33042	-1.07983	0.280219		-0.568821	0.569477
Q9UEW3	Macrophage receptor MARCO	MARCO	?--		NA	NA	NA		10708	-0.0440529	0.965		33693	-1.07732	0.281338		-0.704814	0.480926
P09496	Clathrin light chain A	CLTA	-+-		35380	-0.753401	0.451198		10708	1.53982	0.1227		33043	-1.07667	0.281629		-0.376222	0.706752
P51693	Amyloid-like protein 1	APLP1	?++		NA	NA	NA		10708	1.56164	0.1188		33693	1.07654	0.281686		1.25143	0.210779
Q9Y570	Protein phosphatase methylesterase 1	PPME1	-++		35380	-0.815494	0.414778		10708	1.08636	0.2757		33533	1.07571	0.28206		0.328651	0.742419
P00747	Plasminogen	PLG	+-+		35380	1.66845	0.095222		10708	-0.608889	0.5436		33129	1.07557	0.282119		0.942991	0.345686
P00747	Angiostatin	PLG	+-+		35380	1.03155	0.302276		10708	-0.486364	0.6251		33129	1.07557	0.282119		0.716801	0.473497
P00747	Plasmin	PLG	+-+		35380	1.05422	0.29178		10708	-0.255507	0.799		33129	1.07557	0.282119		0.776248	0.437603
P23280	Carbonic anhydrase 6	CA6	+--		35380	0.86062	0.389436		10708	-1.4977	0.1352		33561	-1.07251	0.283492		-0.399311	0.689664
O43866	CD5 antigen-like	CD5L	--+		35380	-1.38495	0.16608		10708	-0.462882	0.6422		33799	1.07214	0.283658		-0.234097	0.81491
P60763	Ras-related C3 botulinum toxin substrate 3	RAC3	-++		35380	-0.369787	0.711547		10708	0.204762	0.8359		33017	1.07151	0.283938		0.309189	0.757177
Q8N4E4	Phosducin-like protein 2	PDCL2	+++		35380	0.0466232	0.962813		10708	2.36486	0.01777		32704	1.07073	0.28429		0.946446	0.343921
Q9HAN9	Nicotinamide/nicotinic acid mononucleotide adenylyltransferase 1	NMNAT1	+-+		35380	0.206803	0.836169		10708	-1.53712	0.1239		33436	1.07051	0.28439		0.159322	0.873415
Q9UBP4	Dickkopf-related protein 3	DKK3	-++		35380	-0.421941	0.673071		10708	1.13839	0.2566		34090	1.07035	0.284459		0.495705	0.620103
Q13478	Interleukin-18 receptor 1	IL18R1	+--		35380	0.931677	0.351506		10708	-0.12963	0.8977		34049	-1.06722	0.285872		-0.0737168	0.941236
P09619	Platelet-derived growth factor receptor beta	PDGFRB	+--		35380	0.923679	0.355643		10708	-0.991189	0.3206		34090	-1.06374	0.287446		-0.262975	0.79257
Q99536	Synaptic vesicle membrane protein VAT-1 homolog	VAT1	---		35380	-0.698925	0.484613		10708	-0.429224	0.6669		33533	-1.06355	0.287535		-0.78079	0.434926
Q14914	Prostaglandin reductase 1	PTGR1	---		35380	-0.42819	0.668507		10708	-0.424779	0.6708		33942	-1.06238	0.288065		-0.673006	0.500944
P05113	Interleukin-5	IL5	--+		35371	-0.545944	0.585093		10708	-1.20889	0.2253		33084	1.05917	0.289522		-0.0741806	0.940867
P41222	Prostaglandin-H2 D-isomerase	PTGDS	---		35368	-0.295144	0.767883		10708	-0.690265	0.4903		33347	-1.05857	0.289794		-0.675394	0.499425
P08319	Alcohol dehydrogenase 4	ADH4	?-+		NA	NA	NA		10708	-0.603774	0.5456		33043	1.05696	0.290529		0.454517	0.649457
O75339	Cartilage intermediate layer protein 1	CILP	-++		35380	-0.692713	0.488493		10708	0.495283	0.6212		33924	1.05581	0.291057		0.242599	0.808316
O60496	Docking protein 2	DOK2	--+		35380	-0.366569	0.713934		10708	-0.285068	0.7762		33693	1.05538	0.291256		0.200518	0.841076
O60496	Docking protein 2	DOK2	+++		35380	0.385005	0.700234		10708	0.193396	0.8453		33693	1.05538	0.291256		0.602257	0.547003
O95166	Gamma-aminobutyric acid receptor-associated protein	GABARAP	---		35380	-0.943074	0.34563		10708	-0.2	0.8426		33777	-1.05233	0.292647		-0.823557	0.410192
P59901	Leukocyte immunoglobulin-like receptor subfamily A member 4	LILRA4	?-+		NA	NA	NA		10708	-0.174888	0.8609		32862	1.05165	0.292958		0.605934	0.544558
P54274	Telomeric repeat-binding factor 1	TERF1	--+		35368	-0.766978	0.443098		10708	-1.05702	0.2887		32981	1.0506	0.293439		-0.132777	0.894369
Q8IVU1	Immunoglobulin superfamily DCC subclass member 3:Extracellular domain	IGDCC3	?-+		NA	NA	NA		10708	-1.38428	0.1661		32867	1.05049	0.293495		0.165751	0.868353
Q8IVU1	Immunoglobulin superfamily DCC subclass member 3:Cytoplasmic domain	IGDCC3	--+		35371	-0.594415	0.552229		10708	-0.21875	0.8254		32867	1.05049	0.293495		0.118468	0.905697
P21583	Kit ligand	KITLG	?+-		NA	NA	NA		10708	0.0877193	0.9294		33693	-1.04946	0.293969		-0.639492	0.522503
P19957	Elafin	PI3	--+		35380	-1.07477	0.282468		10708	-0.18018	0.8564		33208	1.04596	0.295581		-0.0637352	0.949181
P48431	Transcription factor SOX-2	SOX2	+-+		35380	0.495902	0.619974		10708	-1.7713	0.07633		33807	1.04569	0.295704		0.215066	0.829716
P51460	Insulin-like 3	INSL3	+-+		35380	1.07936	0.280416		10708	-1.12385	0.2629		33853	1.04487	0.296083		0.586616	0.557462
P07225	Vitamin K-dependent protein S	PROS1	+-+		35380	1.07969	0.280264		10708	-0.730594	0.464		33995	1.0447	0.296158		0.672555	0.50123
O60760	Hematopoietic prostaglandin D synthase	HPGDS	++-		35371	0.286313	0.77464		10708	0.363636	0.7157		32907	-1.04353	0.296704		-0.206832	0.836141
Q6P4F2	Adrenodoxin-like protein, mitochondrial	FDX2	--+		35371	-0.37196	0.70993		10708	-0.555556	0.5785		32862	1.04331	0.296805		0.130462	0.896201
P59282	Tubulin polymerization-promoting protein family member 2	TPPP2	+-+		35371	1.14935	0.250418		10708	-0.433333	0.6634		33335	1.04321	0.296847		0.763056	0.44543
Q96G03	Phosphoglucomutase-2	PGM2	++-		35380	0.0345304	0.972454		10708	1.91781	0.05499		33017	-1.04275	0.297063		0.032698	0.973915
O14964	Hepatocyte growth factor-regulated tyrosine kinase substrate	HGS	-++		35380	-0.3558	0.721992		10708	0.266355	0.7892		32907	1.04196	0.297427		0.316406	0.751695
Q6ISS4	Leukocyte-associated immunoglobulin-like receptor 2	LAIR2	?--		NA	NA	NA		10708	-0.995575	0.3188		33436	-1.04086	0.29794		-1.02449	0.305603
P40189	Interleukin-6 receptor subunit beta	IL6ST	+++		35380	0.528018	0.597496		10708	0.758929	0.4476		33693	1.03797	0.299283		0.775319	0.438151
P05121	Plasminogen activator inhibitor 1	SERPINE1	+-+		35380	0.545104	0.585679		10708	-1.00909	0.3114		34090	1.03669	0.29988		0.397978	0.690646
O15031	Plexin-B2	PLXNB2	?+-		NA	NA	NA		10708	1.01351	0.312		33897	-1.03436	0.300968		-0.297506	0.766081
Q9Y5Q6	Insulin-like peptide INSL5	INSL5	+--		35368	0.544922	0.585798		10708	-0.145374	0.8846		33796	-1.03319	0.301514		-0.215621	0.829283
Q03403	Trefoil factor 2	TFF2	?+-		NA	NA	NA		10708	0.366197	0.7153		33784	-1.02944	0.303273		-0.526731	0.59838
Q8WXI8	C-type lectin domain family 4 member D	CLEC4D	?+-		NA	NA	NA		10708	0.188596	0.8494		33657	-1.02599	0.304893		-0.587971	0.556552
O00548	Delta-like protein 1	DLL1	---		35380	-0.117403	0.906542		10708	-1.05263	0.2919		33822	-1.02509	0.305321		-0.672013	0.501575
Q8NFZ4	Neuroligin-2:Extracellular domain	NLGN2	?++		NA	NA	NA		10708	0.631818	0.5275		32867	1.02481	0.30545		0.882008	0.377773
Q8NFZ4	Neuroligin-2:Cytoplasmic domain	NLGN2	?-+		NA	NA	NA		10708	-0.0611354	0.9529		32867	1.02481	0.30545		0.630205	0.528561
P04233	HLA class II histocompatibility antigen gamma chain	CD74	?+-		NA	NA	NA		10708	1.7533	0.07954		33962	-1.02328	0.306175		-0.0248332	0.980188
P04233	HLA class II histocompatibility antigen gamma chain	CD74	?+-		NA	NA	NA		10708	0.420354	0.675		33962	-1.02328	0.306175		-0.504154	0.614153
Q13490	Baculoviral IAP repeat-containing protein 2	BIRC2	-++		35368	-0.251323	0.801565		10708	0.878924	0.3785		32907	1.02218	0.306697		0.484435	0.628077
P54819	Adenylate kinase 2, mitochondrial	AK2	-++		35371	-1.00509	0.314858		10708	0.816964	0.4156		33853	1.02136	0.307086		0.175443	0.860731
P08709	Coagulation factor VII	F7	+--		35380	0.55534	0.578662		10708	-1.52703	0.1278		33746	-1.02036	0.307559		-0.507074	0.612103
Q13291	Signaling lymphocytic activation molecule	SLAMF1	?--		NA	NA	NA		10708	-0.0372093	0.9704		33084	-1.01947	0.307979		-0.663288	0.507146
P52823	Stanniocalcin-1	STC1	---		35380	-0.0506746	0.959584		10708	-1.58222	0.114		33962	-1.01718	0.309067		-0.758019	0.44844
Q13541	Eukaryotic translation initiation factor 4E-binding protein 1	EIF4EBP1	+++		35380	0.075565	0.939767		10708	0.276316	0.7815		33693	1.01584	0.309703		0.482542	0.629421
Q9BRK3	Matrix-remodeling-associated protein 8:Extracellular domain	MXRA8	++-		35368	0.286272	0.774665		10708	0.233645	0.8165		33187	-1.01506	0.310076		-0.225665	0.821462
Q02246	Contactin-2	CNTN2	++-		35380	0.310988	0.755806		10708	1.13964	0.255		33966	-1.01319	0.310972		-0.0216524	0.982725
O95954	Formimidoyltransferase-cyclodeaminase	FTCD	?++		NA	NA	NA		10708	0.633484	0.5259		33785	1.01283	0.311141		0.87619	0.380927
Q15018	BRISC complex subunit Abro1	ABRAXAS2	?++		NA	NA	NA		10708	1.31944	0.186		32862	1.01087	0.312078		1.12301	0.261435
P05362	Intercellular adhesion molecule 1	ICAM1	++-		35380	0.335178	0.737485		10708	2.35088	0.01887		33474	-1.01035	0.312332		0.255958	0.797983
P20138	Myeloid cell surface antigen CD33	CD33	++-		35380	0.665004	0.50605		10708	0.497758	0.6182		33822	-1.00919	0.312886		-0.0189382	0.98489
O43699	Sialic acid-binding Ig-like lectin 6	SIGLEC6	-+-		35380	-1.09769	0.272331		10708	0.251101	0.8014		33966	-1.00832	0.313298		-0.769782	0.441429
Q6UX15	Layilin	LAYN	+--		35380	1.38775	0.165224		10708	-0.254386	0.798		33375	-1.00832	0.313302		0.106477	0.915204
P17927	Complement receptor type 1	CR1	---		35380	-0.120176	0.904343		10708	-0.389381	0.6975		33849	-1.00812	0.313394		-0.522277	0.601477
P14151	L-Selectin	SELL	+-+		35380	0.972776	0.330665		10708	-0.262673	0.7923		33995	1.008	0.313454		0.717817	0.47287
P19021	Peptidyl-glycine alpha-amidating monooxygenase	PAM	---		35380	-0.355065	0.722537		10708	-0.577778	0.5637		33900	-1.00727	0.313805		-0.655953	0.511854
O43464	Serine protease HTRA2, mitochondrial	HTRA2	-++		35380	-0.798471	0.424601		10708	0.161905	0.8725		33822	1.00529	0.314757		0.108196	0.91384
O60609	GDNF family receptor alpha-3	GFRA3	---		35380	-0.278438	0.78067		10708	-0.818182	0.4137		33313	-1.00495	0.314924		-0.675941	0.499078
P05231	Interleukin-6	IL6	+++		35380	0.933984	0.3503		10708	0.584906	0.5579		33043	1.00432	0.315225		0.884683	0.376328
O00533	Neural cell adhesion molecule L1-like protein	CHL1	?++		NA	NA	NA		10708	1.24891	0.2122		33809	1.00261	0.31605		1.0913	0.275139
P08648	Integrin alpha-5	ITGA5	?--		NA	NA	NA		10708	-0.300448	0.7645		33687	-1.00084	0.316906		-0.748324	0.454265
P16234	Platelet-derived growth factor receptor alpha	PDGFRA	+++		35368	0.0816604	0.934918		10708	0.0852018	0.9309		33693	1.00029	0.317168		0.437348	0.661859
Q9NQX5	Neural proliferation differentiation and control protein 1	NPDC1	-+-		35368	-0.0505379	0.959693		10708	0.613636	0.5408		33693	-0.999345	0.317627		-0.272452	0.785274
Q12918	Killer cell lectin-like receptor subfamily B member 1	KLRB1	++-		35368	0.556754	0.577694		10708	0.575893	0.5632		34049	-0.998756	0.317914		-0.042002	0.966497
P10145	Interleukin-8	CXCL8	+-+		35380	0.98718	0.323568		10708	-0.769912	0.4412		33374	0.995569	0.319458		0.60703	0.543831
Q15796	Mothers against decapentaplegic homolog 2	SMAD2	--+		35368	-0.174955	0.861113		10708	-0.259434	0.7946		33777	0.995326	0.319581		0.259142	0.795526
Q9Y662	Heparan sulfate glucosamine 3-O-sulfotransferase 3B1	HS3ST3B1	?--		NA	NA	NA		10708	-0.972477	0.332		33533	-0.994161	0.320148		-0.986332	0.32397
P16860	N-terminal pro-BNP	NPPB	?+-		NA	NA	NA		10708	0.73913	0.4584		33043	-0.991577	0.321405		-0.363747	0.716047
P16860	Natriuretic peptides B	NPPB	-+-		35380	-0.151265	0.87977		10708	0.52968	0.5947		33043	-0.991577	0.321405		-0.325101	0.745105
P16860	Brain natriuretic peptide 32	NPPB	-+-		35380	-0.284742	0.77584		10708	0.11215	0.9118		33043	-0.991577	0.321405		-0.469417	0.638772
Q9BZM5	NKG2D ligand 2	ULBP2	-+-		35380	-0.275365	0.783032		10708	0.25	0.8021		33436	-0.990939	0.321713		-0.436573	0.662421
P61457	Pterin-4-alpha-carbinolamine dehydratase	PCBD1	+++		35371	0.0950183	0.924301		10708	0.310811	0.7571		33121	0.990514	0.321922		0.48633	0.626733
Q03405	Urokinase plasminogen activator surface receptor	PLAUR	++-		35380	0.655036	0.512454		10708	0.372549	0.7092		33385	-0.990442	0.321957		-0.0404993	0.967695
P13861	cAMP-dependent protein kinase type II-alpha regulatory subunit	PRKAR2A	+++		35380	0.451546	0.651586		10708	0.947598	0.3432		33788	0.990249	0.322053		0.767818	0.442595
O75475	PC4 and SFRS1-interacting protein	PSIP1	-+-		35380	-0.554747	0.579059		10708	1.01456	0.3101		33657	-0.989039	0.322644		-0.380619	0.703486
P50502	Hsc70-interacting protein	ST13	-++		35380	-1.59463	0.110803		10708	1.62719	0.1038		33187	0.988984	0.32267		0.102596	0.918284
P07093	Glia-derived nexin	SERPINE2	+-+		35380	0.338455	0.735015		10708	-0.803738	0.4224		33942	0.988285	0.323013		0.341664	0.732604
Q9H0R8	Gamma-aminobutyric acid receptor-associated protein-like 1	GABARAPL1	-+-		35371	-0.965026	0.334521		10708	0.146919	0.8814		33335	-0.985406	0.324426		-0.730191	0.465274
P49767	Vascular endothelial growth factor C	VEGFC	-++		35380	-0.324518	0.74555		10708	0.188679	0.8507		33822	0.984174	0.325029		0.293346	0.769258
P02778	C-X-C motif chemokine 10	CXCL10	-+-		35380	-1.00211	0.316275		10708	1.21681	0.2227		33848	-0.983635	0.325294		-0.512131	0.60856
Q5SW96	Low density lipoprotein receptor adapter protein 1	LDLRAP1	--+		35380	-0.284335	0.776153		10708	-0.577982	0.5624		33874	0.982903	0.325656		0.142152	0.88696
Q9BQI0	Allograft inflammatory factor 1-like	AIF1L	---		35380	-0.0625478	0.950126		10708	-0.674107	0.5007		33042	-0.981853	0.326171		-0.549271	0.58282
P01375	Tumor necrosis factor	TNF	+--		35380	1.1831	0.236769		10708	-1.4823	0.1374		33043	-0.98066	0.326759		-0.230511	0.817695
Q16549	Proprotein convertase subtilisin/kexin type 7	PCSK7	---		35380	-0.3615	0.71772		10708	-0.704036	0.4827		33777	-0.980608	0.326788		-0.675427	0.499405
Q07654	Trefoil factor 3	TFF3	?--		NA	NA	NA		10708	-1.07798	0.2806		33610	-0.979302	0.327429		-1.0149	0.310151
Q07654	Trefoil factor 3	TFF3	+--		35380	0.634379	0.52582		10708	-0.837209	0.4034		33610	-0.979302	0.327429		-0.30921	0.757162
P08758	Annexin A5	ANXA5	++-		35380	0.441269	0.659011		10708	0.215859	0.8307		32861	-0.977699	0.328221		-0.152047	0.87915
P61266	Syntaxin-1B	STX1B	?-+		NA	NA	NA		10708	-0.384956	0.6992		33017	0.976304	0.328914		0.482371	0.629542
Q9Y3E2	BolA-like protein 1	BOLA1	-++		35380	-0.0671006	0.946503		10708	0.545455	0.5844		32867	0.975852	0.329138		0.466804	0.64064
Q6UY09	Carcinoembryonic antigen-related cell adhesion molecule 20	CEACAM20	++-		35368	0.130495	0.896173		10708	0.955752	0.3392		33335	-0.975797	0.329167		-0.115409	0.908121
Q13093	Platelet-activating factor acetylhydrolase	PLA2G7	+++		35380	1.7248	0.084554		10708	0.413333	0.6794		33687	0.974624	0.329745		1.14937	0.250404
P15514	Amphiregulin	AREG	---		35380	-0.31912	0.749643		10708	-0.361502	0.7186		33533	-0.972174	0.330964		-0.580283	0.561724
O15197	Ephrin type-B receptor 6	EPHB6	--+		35380	-0.1771	0.859428		10708	-0.483568	0.6283		33375	0.971484	0.331309		0.198471	0.842676
P17931	Galectin-3	LGALS3	-+-		35380	-0.289735	0.772026		10708	0.201835	0.8393		33715	-0.970979	0.331562		-0.445925	0.655651
Q99704	Docking protein 1	DOK1	+++		35380	0.0930604	0.925858		10708	0.0967742	0.922		33853	0.970699	0.331696		0.433418	0.664711
Q15697	Zinc finger protein 174	ZNF174	+-+		35371	0.817419	0.41369		10708	-0.118421	0.905		32981	0.96844	0.332823		0.670716	0.502401
P30519	Heme oxygenase 2	HMOX2	---		35380	-0.643357	0.519991		10708	-0.200935	0.841		32922	-0.967833	0.333128		-0.671036	0.502198
Q86UP6	CUB and zona pellucida-like domain-containing protein 1	CUZD1	?--		NA	NA	NA		10708	-0.0131004	0.9885		33017	-0.966962	0.333563		-0.620854	0.534696
P52848	Bifunctional heparan sulfate N-deacetylase/N-sulfotransferase 1	NDST1	?--		NA	NA	NA		10708	-0.973333	0.3294		33777	-0.966898	0.333595		-0.969216	0.332437
P22455	Fibroblast growth factor receptor 4	FGFR4	-++		35380	-0.772467	0.439841		10708	0.345133	0.7294		33187	0.961859	0.33612		0.138557	0.8898
O15382	Branched-chain-amino-acid aminotransferase, mitochondrial	BCAT2	+++		35380	0.153599	0.877927		10708	0.516746	0.6044		32867	0.961848	0.336127		0.542942	0.58717
P04083	Annexin A1	ANXA1	-++		35380	-0.509712	0.610248		10708	0.506977	0.6139		32991	0.961773	0.336165		0.277421	0.781457
Q2TAL6	Brorin	VWC2	+--		35380	0.127602	0.898461		10708	-0.863415	0.3896		33311	-0.961386	0.336359		-0.507943	0.611493
Q5KU26	Collectin-12	COLEC12	++-		35380	0.866662	0.386142		10708	0.537383	0.5917		33649	-0.960984	0.336561		0.0891427	0.928968
P21709	Ephrin type-A receptor 1	EPHA1	+-+		35380	0.828537	0.407377		10708	-0.460829	0.6454		33785	0.96015	0.336981		0.598761	0.549333
Q9Y3B8	Oligoribonuclease, mitochondrial	REXO2	--+		35374	-0.530193	0.595988		10708	-0.0966184	0.9229		32862	0.959375	0.33737		0.135771	0.892002
P52758	Ribonuclease UK114	RIDA	--+		35380	-0.169285	0.865569		10708	-0.522727	0.601		33187	0.958648	0.337737		0.187244	0.85147
Q8IU54	Interferon lambda-1	IFNL1	---		35380	-0.431441	0.666138		10708	-0.231481	0.8169		32922	-0.957896	0.338113		-0.589639	0.555433
P12319	High affinity immunoglobulin epsilon receptor subunit alpha	FCER1A	?++		NA	NA	NA		10708	0.946429	0.3439		33874	0.957509	0.338309		0.953522	0.340326
P07307	Asialoglycoprotein receptor 2	ASGR2	?-+		NA	NA	NA		10708	-0.0309735	0.9748		33985	0.957352	0.338386		0.602033	0.547152
O43474	Krueppel-like factor 4	KLF4	--+		35380	-0.187761	0.85106		10708	-0.348018	0.7296		32867	0.956584	0.338775		0.2159	0.829066
P43628	Killer cell immunoglobulin-like receptor 2DL3	KIR2DL3	+++		35380	0.271157	0.786275		10708	1.00441	0.3147		32907	0.954924	0.339615		0.693827	0.487791
O43524	Forkhead box protein O3	FOXO3	-++		35371	-0.0352286	0.971897		10708	0.845794	0.3971		32907	0.954776	0.339693		0.537253	0.591093
Q9ULC4	Malignant T-cell-amplified sequence 1	MCTS1	-++		35371	-0.271334	0.786141		10708	0.178082	0.8579		33796	0.953776	0.340197		0.300253	0.763984
P07949	Proto-oncogene tyrosine-protein kinase receptor Ret	RET	++-		35380	0.746269	0.455496		10708	0.00458716	0.9966		33533	-0.952933	0.340624		-0.0709016	0.943476
Q76LX8	A disintegrin and metalloproteinase with thrombospondin motifs 13	ADAMTS13	--+		35380	-0.0420669	0.966445		10708	-0.243243	0.806		34090	0.952871	0.340658		0.299973	0.764198
O14717	tRNA (cytosine(38)-C(5))-methyltransferase	TRDMT1	++-		35371	0.894137	0.371233		10708	0.342593	0.7307		33335	-0.951855	0.341169		0.0629041	0.949843
O00233	26S proteasome non-ATPase regulatory subunit 9	PSMD9	-++		35380	-0.656349	0.511607		10708	0.762115	0.4457		33533	0.949578	0.342329		0.272372	0.785336
Q6ZVL6	UPF0606 protein KIAA1549L	KIAA1549L	++-		35371	0.960621	0.336757		10708	0.9869	0.3224		33335	-0.946576	0.343856		0.23193	0.816592
P17538	Chymotrypsinogen B	CTRB1	+-+		35380	1.34401	0.178938		10708	-0.27193	0.7874		33687	0.944914	0.344702		0.837888	0.402093
Q8NBK3	Sulfatase-modifying factor 1	SUMF1	?+-		NA	NA	NA		10708	0.0178571	0.9867		32981	-0.944646	0.344839		-0.59528	0.551656
P19429	Troponin I, cardiac muscle	TNNI3	+--		35380	0.157848	0.874581		10708	-1.14286	0.253		33043	-0.944617	0.344854		-0.549868	0.58241
O14625	C-X-C motif chemokine 11	CXCL11	---		35380	-1.38249	0.166828		10708	-0.114679	0.9092		33962	-0.944496	0.344916		-0.937173	0.348669
P00736	Complement C1r subcomponent	C1R	+-+		35380	0.280208	0.779324		10708	-1.11013	0.268		33995	0.943971	0.345184		0.235059	0.814163
Q16401	26S proteasome non-ATPase regulatory subunit 5	PSMD5	+++		35368	0.395424	0.692523		10708	0.660714	0.5097		33017	0.943856	0.345242		0.664004	0.506688
O14867	Transcription regulator protein BACH1	BACH1	+-+		35371	0.6722	0.501455		10708	-0.0393013	0.9678		33657	0.943612	0.345366		0.622026	0.533925
Q06323	Proteasome activator complex subunit 1	PSME1	+++		35380	0.243056	0.80796		10708	1.21801	0.222		33436	0.943336	0.345507		0.725608	0.468079
P07359	Platelet glycoprotein Ib alpha chain	GP1BA	-++		35380	-0.81159	0.417032		10708	0.0825688	0.9357		33479	0.941887	0.346249		0.0594821	0.952568
P20851	C4b-binding protein beta chain	C4BPB	?++		NA	NA	NA		10708	1.03509	0.3008		33822	0.941046	0.346685		0.974908	0.329606
P02774	Vitamin D-binding protein	GC	++-		35380	1.52775	0.126569		10708	1.33486	0.1809		33995	-0.940416	0.347004		0.52968	0.596334
P30101	Protein disulfide-isomerase A3	PDIA3	-++		35380	-0.39827	0.690438		10708	0.18932	0.851		33187	0.939007	0.347728		0.244306	0.806993
O95971	CD160 antigen	CD160	++-		35380	0.771476	0.440427		10708	0.127193	0.8994		34049	-0.937357	0.348573		-0.0308576	0.975383
O75365	Protein tyrosine phosphatase type IVA 3	PTP4A3	-++		35380	-0.177559	0.859067		10708	0.0765766	0.9391		32981	0.935275	0.349646		0.305122	0.760273
Q14162	Scavenger receptor class F member 1	SCARF1	+-+		35380	0.21423	0.830368		10708	-0.879227	0.3799		34090	0.935226	0.349671		0.256166	0.797822
Q92817	Envoplakin	EVPL	+--		35380	0.891774	0.372523		10708	-0.039823	0.9684		33335	-0.934745	0.349919		-0.0148612	0.988143
Q9UM47	Neurogenic locus notch homolog protein 3	NOTCH3	-+-		35380	-0.527481	0.597871		10708	0.258065	0.7963		34090	-0.934591	0.350002		-0.514627	0.606814
P06729	T-cell surface antigen CD2	CD2	?-+		NA	NA	NA		10708	-1.12042	0.2622		32862	0.934265	0.350168		0.187605	0.851187
P03951	Coagulation Factor XI	F11	+++		35380	0.417791	0.676102		10708	0.223684	0.8245		33490	0.933785	0.350416		0.57444	0.56567
P15692	Vascular endothelial growth factor A	VEGFA	+--		35380	1.0527	0.292482		10708	-0.671171	0.501		33918	-0.932414	0.351124		-0.0907314	0.927706
P15692	Vascular endothelial growth factor A, isoform 121	VEGFA	++-		35380	0.263209	0.792392		10708	0.517544	0.6048		33918	-0.932414	0.351124		-0.144316	0.885251
P15692	Isoform L-VEGF165	VEGFA	++-		35380	1.11536	0.264689		10708	0.116071	0.9063		33918	-0.932414	0.351124		0.105277	0.916156
Q9H4D0	Calsyntenin-2	CLSTN2	+--		35380	0.365424	0.71479		10708	-0.736842	0.4628		34049	-0.928719	0.353034		-0.375729	0.707119
P02751	Fibronectin Fragment 3	FN1	--+		35380	-0.969294	0.332395		10708	-1.00442	0.315		33995	0.928469	0.353167		-0.241765	0.808962
P02751	Fibronectin Fragment 4	FN1	--+		35380	-0.324515	0.745542		10708	-0.752212	0.4514		33995	0.928469	0.353167		0.0678854	0.945877
P02751	Fibronectin	FN1	--+		35380	-1.18946	0.234254		10708	-0.164444	0.8706		33995	0.928469	0.353167		-0.146152	0.883802
P02654	Apolipoprotein C-I	APOC1	-++		35380	-0.330679	0.740895		10708	0.46696	0.6396		33930	0.928375	0.353215		0.330258	0.741205
O95998	Interleukin-18-binding protein	IL18BP	++-		35380	0.37225	0.709708		10708	0.298165	0.7643		33809	-0.92831	0.353247		-0.146846	0.883253
P22004	Bone morphogenetic protein 6	BMP6	?+-		NA	NA	NA		10708	0.0134529	0.9905		32979	-0.927459	0.353689		-0.585924	0.557927
P43166	Carbonic anhydrase 7	CA7	--+		35380	-0.687166	0.491988		10708	-0.402655	0.6864		33335	0.924074	0.355446		-0.00464672	0.996292
Q14197	Peptidyl-tRNA hydrolase ICT1, mitochondrial	MRPL58	+++		35380	0.136696	0.891271		10708	1.11872	0.2633		33874	0.923818	0.355579		0.654938	0.512508
Q9UJ72	Annexin A10	ANXA10	++-		35374	1.05619	0.290892		10708	1.70404	0.08803		32922	-0.919825	0.357665		0.439921	0.659994
Q15223	Nectin-1, isoform gamma:Cytoplasmic domain	NECTIN1	?-+		NA	NA	NA		10708	-0.506787	0.6122		32981	0.915283	0.360042		0.399105	0.689815
Q9UH65	Switch-associated protein 70	SWAP70	--+		35374	-0.657297	0.51098		10708	-0.515284	0.606		33796	0.914247	0.36059		-0.018665	0.985108
Q9Y5W5	Wnt inhibitory factor 1	WIF1	++-		35380	1.79049	0.073374		10708	0.848624	0.3969		33966	-0.913736	0.360856		0.538375	0.590318
P05026	Sodium/potassium-transporting ATPase subunit beta-1	ATP1B1	++-		35374	1.85332	0.063844		10708	1.0892	0.276		32862	-0.913186	0.361145		0.625458	0.531671
P32926	Desmoglein-3	DSG3	+--		35380	1.50136	0.133253		10708	-1.24537	0.2124		33832	-0.912319	0.361598		-0.0300272	0.976045
Q9GZM7	Tubulointerstitial nephritis antigen-like	TINAGL1	--+		35371	-0.954198	0.339979		10708	-0.104072	0.9165		33566	0.911029	0.362281		-0.0491136	0.960829
Q96AP7	Endothelial cell-selective adhesion molecule	ESAM	?++		NA	NA	NA		10708	0.287611	0.7742		34090	0.909503	0.363082		0.686143	0.492623
Q8NBZ7	UDP-glucuronic acid decarboxylase 1	UXS1	?--		NA	NA	NA		10708	-0.380734	0.7041		32907	-0.907968	0.363895		-0.716458	0.473709
P30086	Phosphatidylethanolamine-binding protein 1	PEBP1	-++		35380	-0.0157233	0.987455		10708	0.141463	0.8888		33687	0.898153	0.369104		0.371548	0.710229
P33151	Cadherin-5	CDH5	-+-		35380	-0.16321	0.870351		10708	0.814159	0.4148		34090	-0.897645	0.369373		-0.235582	0.813757
P14174	Macrophage migration inhibitory factor	MIF	?++		NA	NA	NA		10708	2.50679	0.01224		33619	0.897538	0.369434		1.4781	0.139382
P28799	Granulins	GRN	++-		35380	1.10516	0.269087		10708	0.266667	0.7878		33508	-0.895979	0.370264		0.150559	0.880324
Q8WWU5	T-complex protein 11 homolog	TCP11	?+-		NA	NA	NA		10708	0.552511	0.5803		33335	-0.895719	0.370403		-0.371832	0.710018
Q92609	TBC1 domain family member 5	TBC1D5	?++		NA	NA	NA		10708	0.196347	0.8447		33657	0.895366	0.370589		0.643276	0.520045
Q14457	Beclin-1	BECN1	+-+		35371	0.991541	0.321425		10708	-0.736842	0.4593		33042	0.895361	0.370595		0.576742	0.564114
P57087	Junctional adhesion molecule B	JAM2	+--		35380	0.258363	0.796129		10708	-0.868778	0.3852		33962	-0.894499	0.371058		-0.433211	0.664862
P78352	Disks large homolog 4	DLG4	?-+		NA	NA	NA		10708	-0.907407	0.363		33853	0.893764	0.371449		0.245406	0.806142
P14902	Indoleamine 2,3-dioxygenase 1	IDO1	?+-		NA	NA	NA		10708	1.95536	0.05104		33042	-0.892533	0.372108		0.140575	0.888206
Q8N474	Secreted frizzled-related protein 1	SFRP1	+++		35380	1.78642	0.074029		10708	0.0327103	0.9734		33306	0.892157	0.372309		1.05937	0.289431
P42892	Endothelin-converting enzyme 1:Cytoplasmic domain	ECE1	?--		NA	NA	NA		10708	-0.289474	0.7713		32922	-0.890888	0.372989		-0.672464	0.501288
Q5GAN6	Inactive ribonuclease-like protein 10	RNASE10	+--		35380	0.155006	0.876818		10708	-0.901345	0.3662		33042	-0.889433	0.373769		-0.477007	0.633357
P21854	B-cell differentiation antigen CD72	CD72	?--		NA	NA	NA		10708	-1.20796	0.227		33187	-0.889108	0.373944		-1.00462	0.315082
P14625	Endoplasmin	HSP90B1	--+		35380	-0.791231	0.428795		10708	-0.0769231	0.9376		32738	0.888764	0.374128		0.0085132	0.993208
Q9UH03	Neuronal-specific septin-3	SEPTIN3	--+		35380	-0.256144	0.797844		10708	-0.683036	0.4942		33874	0.888252	0.374404		0.0938178	0.925254
Q99727	Metalloproteinase inhibitor 4	TIMP4	?-+		NA	NA	NA		10708	-0.748815	0.452		33687	0.886779	0.3752		0.297097	0.766393
P49366	Deoxyhypusine synthase	DHPS	?+-		NA	NA	NA		10708	0.144105	0.887		33777	-0.884734	0.376301		-0.514122	0.607167
P01584	Interleukin-1 beta	IL1B	-+-		35380	-0.0350705	0.972023		10708	1.70175	0.08873		32892	-0.881485	0.378054		0.0203678	0.98375
Q76M96	Coiled-coil domain-containing protein 80	CCDC80	--+		35380	-0.403796	0.686353		10708	-0.191111	0.8485		33693	0.880435	0.378622		0.138659	0.88972
Q8TEU8	WAP, Kazal, immunoglobulin, Kunitz and NTR domain-containing protein 2	WFIKKN2	+--		35380	0.424043	0.671532		10708	-0.824324	0.4092		33715	-0.878413	0.379719		-0.351082	0.725527
P42785	Lysosomal Pro-X carboxypeptidase	PRCP	---		35380	-0.381628	0.702738		10708	-1.33023	0.1841		33962	-0.877407	0.380265		-0.779909	0.435444
Q9NRM6	Interleukin-17 receptor B	IL17RB	---		35380	-1.05795	0.290086		10708	-0.425234	0.6713		33285	-0.876643	0.380682		-0.850043	0.395301
Q96MK3	Pseudokinase FAM20A	FAM20A	?--		NA	NA	NA		10708	-0.820755	0.4106		33942	-0.876528	0.380746		-0.856468	0.391739
P48745	Protein NOV homolog	CCN3	+--		35380	0.751777	0.452177		10708	-1.09649	0.2731		34029	-0.875837	0.381122		-0.280695	0.778944
O14958	Calsequestrin-2	CASQ2	+-+		35380	1.24232	0.21413		10708	-1.52193	0.1287		32862	0.873175	0.382565		0.495872	0.619984
P22079	Lactoperoxidase	LPO	+--		35380	0.653381	0.513497		10708	-0.314159	0.7527		32604	-0.870839	0.383842		-0.141599	0.887397
Q9HCM2	Plexin-A4	PLXNA4	-++		35380	-1.11126	0.266453		10708	1.11468	0.2655		33657	0.87004	0.384279		0.138808	0.889602
P07355	Annexin A2	ANXA2	--+		35380	-0.100854	0.919667		10708	-1.41333	0.157		32531	0.8679	0.385448		-0.0183998	0.98532
P07355	Annexin A2	ANXA2	--+		35380	-0.298406	0.765393		10708	-0.59633	0.5524		32531	0.8679	0.385448		0.0820036	0.934644
Q6UWJ8	CD164 sialomucin-like 2 protein	CD164L2	?-+		NA	NA	NA		10708	-0.729258	0.4652		33017	0.867858	0.385473		0.288344	0.773083
Q96PL5	Erythroid membrane-associated protein	ERMAP	?++		NA	NA	NA		10708	0.334802	0.7394		32981	0.867258	0.385801		0.673989	0.500318
Q7Z692	Carcinoembryonic antigen-related cell adhesion molecule 19	CEACAM19	?--		NA	NA	NA		10708	-0.0357143	0.9708		33796	-0.865046	0.387013		-0.566355	0.571152
Q9HCB6	Spondin-1	SPON1	+--		35380	0.579459	0.562273		10708	-0.925926	0.3544		33715	-0.864921	0.38708		-0.306475	0.759243
P01178	Oxytocin-neurophysin 1	OXT	?++		NA	NA	NA		10708	0.193833	0.848		33962	0.862812	0.388241		0.622251	0.533777
Q99963	Endophilin-A3	SH3GL3	--+		35380	-0.183861	0.854122		10708	-0.478873	0.6297		33150	0.862626	0.388343		0.15396	0.877642
Q8WW22	DnaJ homolog subfamily A member 4	DNAJA4	?++		NA	NA	NA		10708	0.738938	0.4603		33853	0.861569	0.388923		0.817426	0.413685
Q92888	Rho guanine nucleotide exchange factor 1	ARHGEF1	-++		35380	-0.251018	0.8018		10708	0.518868	0.6048		33853	0.861562	0.388928		0.346948	0.72863
O95274	Ly6/PLAUR domain-containing protein 3	LYPD3	++-		35371	1.08079	0.27979		10708	1.68919	0.09116		33632	-0.860564	0.389479		0.463727	0.642843
P24394	Interleukin-4 receptor subunit alpha	IL4R	+-+		35380	0.123171	0.901971		10708	-0.674107	0.5025		33657	0.858885	0.390406		0.233628	0.815274
P21246	Pleiotrophin	PTN	+++		35380	0.0344281	0.972535		10708	0.605263	0.544		33043	0.85718	0.391347		0.475172	0.634664
P20849	Collagen alpha-1(IX) chain	COL9A1	?--		NA	NA	NA		10708	-0.859155	0.3889		33657	-0.856574	0.391681		-0.857505	0.391166
P20849	Collagen alpha-1(IX) chain	COL9A1	-+-		35380	-0.601004	0.547828		10708	0.47807	0.6332		33657	-0.856574	0.391681		-0.464644	0.642186
O75144	ICOS ligand	ICOSLG	+--		35380	0.247831	0.804266		10708	-0.653333	0.5123		33533	-0.855096	0.392497		-0.374084	0.708342
P14210	Hepatocyte growth factor	HGF	-+-		35380	-0.495117	0.620507		10708	0.176211	0.8593		34049	-0.852112	0.39415		-0.487566	0.625857
P12429	Annexin A3	ANXA3	--+		35380	-0.56882	0.56948		10708	-1.28761	0.1985		33895	0.851219	0.394651		-0.175579	0.860625
Q86YD3	Transmembrane protein 25	TMEM25	?--		NA	NA	NA		10708	-0.38565	0.6989		33874	-0.849633	0.395531		-0.682649	0.494829
P06276	Cholinesterase	BCHE	--+		35380	-0.950312	0.341948		10708	-0.374429	0.7071		33359	0.849116	0.395817		-0.131604	0.895298
Q86YW5	Trem-like transcript 1 protein:immunoreceptor tyrosine-based inhibition motif	TREML1	+-+		35371	0.00883236	0.992953		10708	-1.71889	0.08529		33985	0.847932	0.396475		-0.0417999	0.966658
Q86YW5	Trem-like transcript 1 protein:Extracellular domain, Ig-like V-type domain	TREML1	?++		NA	NA	NA		10708	0.72093	0.4711		33985	0.847932	0.396475		0.802273	0.422395
P49771	Fms-related tyrosine kinase 3 ligand	FLT3LG	---		35380	-0.543895	0.586513		10708	-0.308036	0.7571		34049	-0.84671	0.397159		-0.609995	0.541865
P11234	Ras-related protein Ral-B	RALB	-++		35380	-0.399284	0.689692		10708	0.357466	0.7221		32981	0.845776	0.397677		0.244061	0.807183
P42702	Leukemia inhibitory factor receptor	LIFR	---		35380	-0.307754	0.758263		10708	-0.351598	0.7255		33657	-0.844882	0.398177		-0.524744	0.599761
O95786	Probable ATP-dependent RNA helicase DDX58	DDX58	+++		35371	0.768326	0.442291		10708	0.915556	0.361		32907	0.844714	0.398269		0.829838	0.406631
P01019	Angiotensinogen	AGT	+++		35380	0.317767	0.750666		10708	1.21719	0.2247		33985	0.844461	0.398411		0.717343	0.473162
Q9Y3D6	Mitochondrial fission 1 protein	FIS1	+++		35380	0.183874	0.854116		10708	0.315789	0.7533		33656	0.84444	0.398423		0.467719	0.639986
P48357	Leptin receptor, soluble	LEPR	++-		35380	0.348523	0.727452		10708	0.0881057	0.9307		33693	-0.843483	0.398956		-0.168699	0.866034
P0C7L1	Serine protease inhibitor Kazal-type 8	SPINK8	?-+		NA	NA	NA		10708	-0.376682	0.7068		32862	0.841004	0.400346		0.398504	0.690259
Q7LG56	Ribonucleoside-diphosphate reductase subunit M2 B	RRM2B	?-+		NA	NA	NA		10708	-0.231132	0.8175		32907	0.840057	0.400874		0.450963	0.652016
P02776	Platelet factor 4	PF4	+-+		35380	0.617698	0.536767		10708	-1.02941	0.304		33735	0.839808	0.401015		0.344899	0.730171
P43357	Melanoma-associated antigen 3	MAGEA3	++-		35371	0.301164	0.763297		10708	0.278761	0.7808		33335	-0.839296	0.401304		-0.142896	0.886372
P01732	T-cell surface glycoprotein CD8 alpha chain	CD8A	++-		35380	0.464283	0.64244		10708	0.387097	0.6981		33962	-0.83842	0.401795		-0.0570003	0.954545
O00559	Receptor-binding cancer antigen expressed on SiSo cells	EBAG9	-++		35380	-0.267511	0.789069		10708	1.13656	0.2551		33436	0.838191	0.401923		0.464896	0.642006
Q92496	Complement factor H-related protein 4	CFHR4	?+-		NA	NA	NA		10708	0.175439	0.8623		33935	-0.835569	0.403397		-0.471924	0.636981
O76096	Cystatin-F	CST7	++-		35380	1.00996	0.312503		10708	0.320175	0.7497		33719	-0.835079	0.403673		0.146797	0.883293
Q92832	Protein kinase C-binding protein NELL1	NELL1	?-+		NA	NA	NA		10708	-0.308036	0.7564		33822	0.834764	0.403851		0.423276	0.672094
P13796	Plastin-2	LCP1	+--		35380	0.0582449	0.953554		10708	-0.193694	0.8455		33924	-0.832408	0.405177		-0.341358	0.732834
Q13444	Disintegrin and metalloproteinase domain-containing protein 15:Extracellular domain	ADAM15	-+-		35380	-0.513542	0.607571		10708	0.486607	0.6277		33043	-0.831534	0.405671		-0.417015	0.676667
Q13444	Disintegrin and metalloproteinase domain-containing protein 15:Cytoplasmic domain	ADAM15	?+-		NA	NA	NA		10708	0.111607	0.9118		33043	-0.831534	0.405671		-0.489401	0.624558
P33316	Deoxyuridine 5'-triphosphate nucleotidohydrolase, mitochondrial	DUT	?++		NA	NA	NA		10708	1.45238	0.146		33796	0.829623	0.406751		1.05391	0.291922
P10451	Osteopontin	SPP1	++-		35371	1.17023	0.241902		10708	0.621145	0.5331		34028	-0.828096	0.407617		0.276474	0.782184
Q9BYF1	Angiotensin-converting enzyme 2	ACE2	--+		35380	-0.588316	0.556323		10708	-0.417431	0.6764		33043	0.827703	0.407838		-0.0071777	0.994273
P24666	Low molecular weight phosphotyrosine protein phosphatase	ACP1	-++		35380	-0.735236	0.462204		10708	1.13839	0.254		32981	0.827246	0.408099		0.274184	0.783943
O15013	Rho guanine nucleotide exchange factor 10	ARHGEF10	?-+		NA	NA	NA		10708	-0.180095	0.8572		33874	0.826763	0.408373		0.464402	0.64236
Q86VP1	Tax1-binding protein 1	TAX1BP1	+-+		35371	0.499584	0.617372		10708	-0.283186	0.7767		33853	0.825917	0.408849		0.455512	0.648741
Q06830	Peroxiredoxin-1	PRDX1	-+-		35380	-0.792241	0.428229		10708	0.357143	0.7219		32753	-0.824989	0.409379		-0.553091	0.580201
P36888	Receptor-type tyrosine-protein kinase FLT3	FLT3	+--		35380	0.758871	0.447936		10708	-0.386667	0.6994		32907	-0.824568	0.409618		-0.0990548	0.921095
Q14511	Enhancer of filamentation 1	NEDD9	+-+		35371	0.205677	0.837046		10708	-0.272321	0.7868		32981	0.824516	0.409646		0.338661	0.734865
Q05315	Galectin-10	CLC	---		35371	-0.0197044	0.984279		10708	-0.0660793	0.9489		33693	-0.824318	0.409758		-0.340665	0.733356
Q86SX6	Glutaredoxin-related protein 5, mitochondrial	GLRX5	+--		35380	1.11767	0.263694		10708	-1.16594	0.2427		33187	-0.824064	0.409902		-0.127799	0.898308
P04180	Phosphatidylcholine-sterol acyltransferase	LCAT	+--		35380	0.175581	0.860624		10708	-0.506977	0.6136		33985	-0.819949	0.412245		-0.358446	0.72001
P28908	Tumor necrosis factor receptor superfamily member 8	TNFRSF8	++-		35380	0.714139	0.475151		10708	0.118943	0.9045		33962	-0.819508	0.412498		-0.00922706	0.992638
Q9HC56	Protocadherin-9	PCDH9	+--		35368	0.334273	0.738171		10708	-0.751152	0.4514		33796	-0.818326	0.413169		-0.347727	0.728045
P08603	Complement factor H	CFH	+-+		35380	0.432781	0.665169		10708	-0.0221239	0.9835		31982	0.817449	0.413674		0.478951	0.631973
Q9GZZ8	Extracellular glycoprotein lacritin	LACRT	?+-		NA	NA	NA		10708	0.783784	0.4346		33714	-0.816509	0.41421		-0.239702	0.810561
Q9NPE2	Neugrin	NGRN	?-+		NA	NA	NA		10708	-1.64317	0.1008		33853	0.815674	0.414689		-0.0694234	0.944653
Q96IU4	Protein ABHD14B	ABHD14B	+-+		35380	0.253022	0.800256		10708	-0.061674	0.9509		33375	0.815561	0.414749		0.401051	0.688383
O95630	STAM-binding protein	STAMBP	-++		35380	-0.595843	0.551291		10708	0.84434	0.3988		33375	0.814623	0.415291		0.261708	0.793547
P02818	Osteocalcin	BGLAP	--+		35371	-1.16156	0.245429		10708	-0.364444	0.7162		33924	0.813936	0.415682		-0.223346	0.823266
Q13332	Receptor-type tyrosine-protein phosphatase S	PTPRS	++-		35380	0.274779	0.783486		10708	0.867841	0.3849		34090	-0.813757	0.415783		-0.0183936	0.985325
O00253	Agouti-related protein	AGRP	+--		35380	0.858779	0.390474		10708	-1.09633	0.2745		34049	-0.813421	0.415974		-0.214263	0.830342
P54760	Ephrin type-B receptor 4	EPHB4	+++		35380	0.381501	0.702839		10708	0.136986	0.89		34090	0.812719	0.416383		0.495559	0.620206
P48047	ATP synthase subunit O, mitochondrial	ATP5PO	?++		NA	NA	NA		10708	2.11556	0.03437		32922	0.810979	0.417377		1.28478	0.198869
Q96PD4	Interleukin-17F	IL17F	+--		35380	0.459003	0.646226		10708	-0.529148	0.5971		33084	-0.81076	0.417504		-0.244767	0.806637
P01242	Growth hormone variant	GH2	--+		35371	-0.273243	0.784671		10708	-0.118557	0.904		32907	0.810459	0.417675		0.176258	0.860091
P10721	Mast/stem cell growth factor receptor Kit	KIT	+--		35380	2.40264	0.016276		10708	-0.751131	0.4516		33742	-0.810123	0.41787		0.474237	0.635331
P35968	Vascular endothelial growth factor receptor 2	KDR	+++		35380	1.86966	0.061538		10708	0.125561	0.8997		33822	0.810101	0.417883		1.08027	0.28002
P06127	T-cell surface glycoprotein CD5:Extracellular domain	CD5	++-		35380	1.11067	0.266719		10708	0.794393	0.4284		33908	-0.809849	0.418026		0.298474	0.765341
P06127	T-cell surface glycoprotein CD5:Cytoplasmic domain	CD5	-+-		35380	-0.0717	0.94284		10708	0.262443	0.7931		33908	-0.809849	0.418026		-0.28474	0.775843
O14737	Programmed cell death protein 5	PDCD5	--+		35371	-1.01797	0.308707		10708	-0.187215	0.853		33962	0.808079	0.419044		-0.130096	0.89649
P41159	Leptin	LEP	?-+		NA	NA	NA		10708	-0.406593	0.6833		33693	0.808011	0.419082		0.370134	0.711283
Q9HCU0	Endosialin	CD248	+++		35380	1.07015	0.284544		10708	0.190045	0.8493		33924	0.80642	0.42		0.776623	0.437381
P23560	Brain-derived neurotrophic factor	BDNF	+-+		35380	0.932385	0.351146		10708	-1.28502	0.1991		33924	0.805308	0.42064		0.400894	0.688498
P23560	Brain-derived neurotrophic factor	BDNF	+-+		35380	1.03401	0.301135		10708	-1.03865	0.2992		33924	0.805308	0.42064		0.494662	0.620839
P21673	Diamine acetyltransferase 1	SAT1	?+-		NA	NA	NA		10708	0.0657895	0.9481		32862	-0.805176	0.42072		-0.488672	0.625074
P15260	Interferon gamma receptor 1	IFNGR1	++-		35380	0.650069	0.515649		10708	0.490826	0.6241		33848	-0.803282	0.42181		0.0531573	0.957607
P23381	Tryptophan--tRNA ligase, cytoplasmic	WARS1	?+-		NA	NA	NA		10708	0.22973	0.8189		33687	-0.802445	0.422297		-0.430314	0.666967
P09110	3-ketoacyl-CoA thiolase, peroxisomal	ACAA1	+++		35380	1.22172	0.221822		10708	2.3964	0.01651		32907	0.801972	0.422566		1.31773	0.187593
P14784	Interleukin-2 receptor subunit beta	IL2RB	?--		NA	NA	NA		10708	-0.479452	0.6331		33084	-0.801413	0.422893		-0.684665	0.493555
P08254	Stromelysin-1	MMP3	--+		35380	-0.273355	0.784583		10708	-0.845815	0.3984		33687	0.801246	0.422989		0.0170897	0.986365
P00519	Tyrosine-protein kinase ABL1	ABL1	+-+		35380	0.347996	0.727837		10708	-1.02643	0.3059		33533	0.798552	0.424549		0.22219	0.824166
Q8TAD2	Interleukin-17D	IL17D	---		35380	-1.09685	0.272713		10708	-0.722467	0.4689		33084	-0.797532	0.425141		-0.900039	0.368099
P01037	Cystatin-SN	CST1	+--		35380	0.736247	0.461577		10708	-0.792952	0.4273		29561	-0.797038	0.425429		-0.173906	0.86194
Q16610	Extracellular matrix protein 1	ECM1	--+		35380	-1.50824	0.1315		10708	-0.420354	0.6751		33042	0.795615	0.426256		-0.385696	0.699722
P68106	Peptidyl-prolyl cis-trans isomerase FKBP1B	FKBP1B	-+-		35371	-0.233196	0.815609		10708	0.027907	0.9766		33863	-0.795341	0.426416		-0.393901	0.693654
Q7Z5L3	Complement C1q-like protein 2	C1QL2	+-+		35380	0.328295	0.742681		10708	-0.671111	0.5038		32981	0.795169	0.426514		0.288922	0.772641
Q08499	cAMP-specific 3',5'-cyclic phosphodiesterase 4D	PDE4D	+++		35380	0.967606	0.333249		10708	1.20614	0.2279		32862	0.794869	0.426692		0.953585	0.340294
O43768	Alpha-endosulfine	ENSA	---		35380	-0.0567255	0.954764		10708	-0.189573	0.8495		33777	-0.793079	0.427734		-0.370336	0.711132
P01589	Interleukin-2 receptor subunit alpha	IL2RA	-+-		35380	-0.371269	0.710445		10708	0.719298	0.4728		33385	-0.792276	0.4282		-0.295521	0.767596
P78324	Tyrosine-protein phosphatase non-receptor type substrate 1	SIRPA	--+		35380	-0.986986	0.323633		10708	-1.29515	0.1955		33714	0.792027	0.428345		-0.366681	0.713857
P47992	Lymphotactin	XCL1	+--		35380	0.982767	0.325716		10708	-0.790909	0.4289		33966	-0.788085	0.430648		-0.0887452	0.929284
Q08334	Interleukin-10 receptor subunit beta	IL10RB	+++		35380	0.595483	0.551513		10708	1.2807	0.2001		33848	0.787496	0.430992		0.818869	0.412861
Q6UXK2	Immunoglobulin superfamily containing leucine-rich repeat protein 2	ISLR2	+++		35371	0.513895	0.60732		10708	0.506849	0.6138		32800	0.786657	0.431482		0.616866	0.537323
P17948	Vascular endothelial growth factor receptor 1	FLT1	?--		NA	NA	NA		10708	-0.611872	0.54		33469	-0.785139	0.432372		-0.722541	0.469962
P17948	Vascular endothelial growth factor receptor 1	FLT1	++-		35380	0.650098	0.51563		10708	0.317181	0.7499		33469	-0.785139	0.432372		0.024161	0.980724
P02647	Apolipoprotein A-I	APOA1	+-+		35380	0.113629	0.90953		10708	-0.677273	0.4964		33995	0.7849	0.432512		0.201716	0.840139
Q6PIL6	Kv channel-interacting protein 4	KCNIP4	?-+		NA	NA	NA		10708	-1.17467	0.2393		32922	0.784115	0.432972		0.0727167	0.942032
O14944	Epiregulin	EREG	--+		35380	-0.386074	0.699443		10708	-1.38462	0.166		33375	0.783771	0.433174		-0.153316	0.878149
P00797	Renin	REN	--+		35380	-0.561	0.574805		10708	-0.713636	0.4765		33693	0.783583	0.433286		-0.0747933	0.940379
P10645	Chromogranin-A	CHGA	?++		NA	NA	NA		10708	0.610092	0.5406		33924	0.77949	0.43569		0.718553	0.472416
Q9H3G5	Probable serine carboxypeptidase CPVL	CPVL	?++		NA	NA	NA		10708	0.651584	0.5151		33903	0.778375	0.436347		0.732756	0.463707
P00749	Urokinase-type plasminogen activator	PLAU	++-		35380	0.215648	0.829267		10708	0.736364	0.4626		33687	-0.776984	0.437168		-0.0544012	0.956616
Q92854	Semaphorin-4D	SEMA4D	+-+		35380	0.0288579	0.976978		10708	-0.165919	0.8688		33962	0.776163	0.437654		0.275912	0.782616
O95721	Synaptosomal-associated protein 29	SNAP29	-++		35371	-0.777616	0.436791		10708	0.25	0.8031		33822	0.774271	0.438771		0.0463059	0.963066
P22748	Carbonic anhydrase 4	CA4	+-+		35380	2.00484	0.044986		10708	-0.884793	0.3773		34090	0.774161	0.438836		0.899773	0.368241
P08294	Extracellular superoxide dismutase [Cu-Zn]	SOD3	---		35380	-0.668377	0.503886		10708	-1.33178	0.1817		33985	-0.773572	0.439186		-0.853366	0.393456
P61769	Beta-2-microglobulin	B2M	-+-		35368	-0.0673764	0.946281		10708	0.281938	0.7768		33995	-0.772072	0.440073		-0.264432	0.791447
P61769	Beta-2-microglobulin	B2M	-+-		35380	-0.523418	0.600693		10708	0.114537	0.9081		33995	-0.772072	0.440073		-0.481041	0.630487
Q9HBB8	Cadherin-related family member 5	CDHR5	?++		NA	NA	NA		10708	0.123894	0.9015		33693	0.771397	0.440472		0.537965	0.590601
P50452	Serpin B8	SERPINB8	+-+		35380	0.106185	0.915438		10708	-0.669725	0.5034		34049	0.769993	0.441304		0.194817	0.845536
Q9UBG3	Cornulin	CRNN	++-		35380	0.42508	0.670789		10708	0.469027	0.638		32659	-0.769507	0.441594		-0.0223875	0.982139
P16442	Histo-blood group ABO system transferase	ABO	?++		NA	NA	NA		10708	1.7489	0.08048		33985	0.767923	0.442532		1.1206	0.262458
Q9UKR3	Kallikrein-13	KLK13	-++		35371	-0.0438816	0.964999		10708	0.86036	0.3905		32846	0.767746	0.442637		0.465156	0.64182
P30613	Pyruvate kinase PKLR	PKLR	-++		35380	-0.0532446	0.957538		10708	0.380531	0.7044		33721	0.766972	0.443097		0.358166	0.720219
Q16718	NADH dehydrogenase [ubiquinone] 1 alpha subcomplex subunit 5	NDUFA5	-+-		35380	-0.693481	0.488022		10708	0.663636	0.5071		32926	-0.766126	0.4436		-0.424467	0.671225
P17813	Endoglin	ENG	---		35380	-0.0156937	0.987479		10708	-0.716279	0.4748		34090	-0.765736	0.443833		-0.458734	0.646425
O95727	Cytotoxic and regulatory T-cell molecule	CRTAM	?+-		NA	NA	NA		10708	0.222727	0.8227		33436	-0.76569	0.44386		-0.408483	0.682919
O43598	2'-deoxynucleoside 5'-phosphate N-hydrolase 1	DNPH1	+++		35380	0.526928	0.598252		10708	0.027907	0.9778		33785	0.765187	0.444162		0.510426	0.609753
Q969P0	Immunoglobulin superfamily member 8	IGSF8	?++		NA	NA	NA		10708	0.690583	0.4903		33693	0.763159	0.445369		0.736994	0.461126
P58499	Protein FAM3B	FAM3B	++-		35380	0.0131813	0.989483		10708	0.685841	0.4915		33533	-0.762865	0.445544		-0.139555	0.889011
P58499	Protein FAM3B	FAM3B	?--		NA	NA	NA		10708	-0.254545	0.8008		33533	-0.762865	0.445544		-0.579332	0.562365
P43652	Afamin	AFM	+-+		35380	1.32732	0.18439		10708	-1.20444	0.2278		33995	0.7616	0.4463		0.557722	0.577034
P13995	Bifunctional methylenetetrahydrofolate dehydrogenase/cyclohydrolase, mitochondrial	MTHFD2	-++		35380	-0.36066	0.718355		10708	0.245283	0.8082		33853	0.761203	0.446536		0.205225	0.837396
P01127	Platelet-derived growth factor subunit B	PDGFB	+-+		35380	0.731937	0.464198		10708	-0.71831	0.4734		33848	0.759932	0.447296		0.427197	0.669236
P15144	Aminopeptidase N	ANPEP	+-+		35380	0.428266	0.668464		10708	-0.417778	0.6745		33745	0.758829	0.447956		0.371826	0.710022
Q16740	ATP-dependent Clp protease proteolytic subunit, mitochondrial	CLPP	+++		35380	0.706788	0.479701		10708	1.05714	0.2893		33375	0.758728	0.448013		0.803239	0.421836
P10767	Fibroblast growth factor 6	FGF6	--+		35380	-0.37087	0.710737		10708	-0.518692	0.6028		32981	0.756919	0.449098		0.0296473	0.976348
Q9H4A9	Dipeptidase 2	DPEP2	?++		NA	NA	NA		10708	1.00472	0.3167		33533	0.756539	0.449326		0.846146	0.397471
P12544	Granzyme A	GZMA	-+-		35380	-0.183836	0.854141		10708	1.70536	0.08878		34049	-0.75617	0.449545		0.00495563	0.996046
P15907	Beta-galactoside alpha-2,6-sialyltransferase 1	ST6GAL1	--+		35380	-0.371696	0.71011		10708	-0.637615	0.524		34090	0.756049	0.449621		0.0077666	0.993803
P07306	Asialoglycoprotein receptor 1	ASGR1	+-+		35380	0.083328	0.93359		10708	-0.488372	0.6254		33436	0.755444	0.449983		0.21768	0.827678
P10909	Clusterin	CLU	+++		35380	1.58007	0.114101		10708	1.30594	0.1923		33995	0.754867	0.450331		1.2008	0.229829
P0CG30	Glutathione S-transferase theta-2B	GSTT2B	---		35371	-0.59921	0.549038		10708	-0.399123	0.6891		33853	-0.754466	0.450569		-0.61574	0.538066
P21757	Macrophage scavenger receptor types I and II:Cytoplasmic domain	MSR1	+--		35371	0.486584	0.626559		10708	-1.84513	0.06488		33962	-0.753851	0.450939		-0.500897	0.616444
P21757	Macrophage scavenger receptor types I and II:Extracellular domain	MSR1	---		35380	-0.96173	0.336183		10708	-0.227488	0.8184		33962	-0.753851	0.450939		-0.721559	0.470566
P09960	Leukotriene A-4 hydrolase	LTA4H	-+-		35380	-0.432306	0.665517		10708	0.197183	0.8427		33966	-0.75221	0.451925		-0.419317	0.674985
Q14126	Desmoglein-2	DSG2	?++		NA	NA	NA		10708	1.24883	0.2107		33687	0.751625	0.452275		0.930882	0.351915
P26639	Threonine--tRNA ligase, cytoplasmic	TARS1	-++		35380	-0.449408	0.653136		10708	0.149533	0.8799		33777	0.750219	0.453123		0.144777	0.884887
P15090	Fatty acid-binding protein, adipocyte	FABP4	+-+		35380	0.849934	0.395348		10708	-1.05419	0.2922		34090	0.749032	0.453839		0.397051	0.69133
P01225	Follitropin subunit beta	FSHB	?+-		NA	NA	NA		10708	0.315068	0.7527		33042	-0.748934	0.453897		-0.362954	0.716639
Q6PUV4	Complexin-2	CPLX2	-+-		35380	-0.344614	0.730381		10708	0.316514	0.7516		32704	-0.745174	0.456168		-0.353134	0.723988
P02144	Myoglobin	MB	---		35380	-0.969229	0.332437		10708	-1.3785	0.1673		34090	-0.744136	0.456794		-0.970891	0.331602
P25440	Bromodomain-containing protein 2	BRD2	+-+		35368	0.861769	0.388809		10708	-0.925439	0.3553		32867	0.743469	0.457198		0.425283	0.67063
P25440	Bromodomain-containing protein 2	BRD2	+-+		35380	0.183611	0.854316		10708	-0.25	0.8028		32867	0.743469	0.457198		0.303366	0.761611
Q8TCZ2	CD99 antigen-like protein 2	CD99L2	+-+		35368	0.272194	0.785466		10708	-0.255507	0.7994		33687	0.743096	0.457424		0.339179	0.734475
Q969Z4	Tumor necrosis factor receptor superfamily member 19L	RELT	++-		35380	0.503726	0.614458		10708	0.15859	0.8727		33687	-0.742721	0.457652		-0.0529548	0.957768
P78318	Immunoglobulin-binding protein 1	IGBP1	-++		35371	-0.516952	0.605189		10708	0.776744	0.4376		33874	0.741651	0.458299		0.251583	0.801363
O15269	Serine palmitoyltransferase 1	SPTLC1	?++		NA	NA	NA		10708	0.148649	0.8823		33853	0.741347	0.458484		0.527996	0.597502
Q58F21	Bromodomain testis-specific protein	BRDT	++-		35371	0.603789	0.545995		10708	1.01826	0.309		32862	-0.74121	0.458567		0.178837	0.858066
P43378	Tyrosine-protein phosphatase non-receptor type 9	PTPN9	---		35371	-0.758103	0.448399		10708	-1.05357	0.2912		32917	-0.740874	0.45877		-0.816137	0.414422
Q8WTT0	C-type lectin domain family 4 member C	CLEC4C	?-+		NA	NA	NA		10708	-0.534247	0.5928		33657	0.740623	0.458921		0.280862	0.778816
Q9HAT2	Sialate O-acetylesterase	SIAE	?-+		NA	NA	NA		10708	-0.655963	0.5113		33758	0.740587	0.458945		0.237426	0.812326
P17516	Aldo-keto reductase family 1 member C4	AKR1C4	+-+		35380	0.746959	0.45509		10708	-1.01878	0.3091		33043	0.740212	0.459172		0.358361	0.720074
P58294	Prokineticin-1	PROK1	+-+		35380	0.523414	0.60069		10708	-1.11504	0.265		33657	0.739752	0.45945		0.250049	0.80255
Q9BYH1	Seizure 6-like protein	SEZ6L	-++		35380	-0.406857	0.684108		10708	0.742991	0.4578		33822	0.739647	0.459514		0.286831	0.774242
A6NHS7	MANSC domain-containing protein 4	MANSC4	?++		NA	NA	NA		10708	0.191111	0.8477		32862	0.739173	0.459802		0.540011	0.58919
P48960	CD97 antigen	ADGRE5	+++		35380	0.34197	0.732372		10708	0.158879	0.8737		33898	0.738606	0.460145		0.455658	0.648636
O43896	Kinesin-like protein KIF1C	KIF1C	?-+		NA	NA	NA		10708	-1.23111	0.2181		32862	0.737408	0.460875		0.0220599	0.9824
Q9UHF4	Interleukin-20 receptor subunit alpha	IL20RA	+--		35380	0.414393	0.678587		10708	-0.427948	0.6676		33084	-0.734523	0.462631		-0.211083	0.832822
Q99497	Protein DJ-1	PARK7	--+		35380	-0.528706	0.596998		10708	-0.209756	0.8355		33687	0.732637	0.463778		0.028026	0.977641
Q99497	Oxidized Protein deglycase DJ-1	PARK7	+-+		35380	1.54233	0.122996		10708	-0.196507	0.8425		33687	0.732637	0.463778		0.850824	0.394867
Q9NS68	Tumor necrosis factor receptor superfamily member 19	TNFRSF19	---		35380	-1.00304	0.315845		10708	-0.915179	0.3599		33966	-0.731489	0.464479		-0.878768	0.379527
O00292	Left-right determination factor 2	LEFTY2	-++		35380	-0.78076	0.434953		10708	1.17195	0.2412		33906	0.729555	0.465662		0.228609	0.819173
O00292	Left-right determination factor 2	LEFTY2	+++		35380	0.741384	0.458451		10708	0.961165	0.3363		33906	0.729555	0.465662		0.784613	0.43268
P14555	Phospholipase A2, membrane associated	PLA2G2A	+-+		35380	1.42199	0.155018		10708	-0.586538	0.5586		33592	0.728049	0.466585		0.716454	0.473711
Q8WWV6	High affinity immunoglobulin alpha and immunoglobulin mu Fc receptor	FCAMR	?-+		NA	NA	NA		10708	-1.73423	0.08193		33942	0.727675	0.466813		-0.15778	0.87463
O00622	Protein CYR61	CCN1	---		35380	-1.60668	0.108136		10708	-1.0177	0.3086		33467	-0.726287	0.467664		-1.13882	0.254778
O15389	Sialic acid-binding Ig-like lectin 5	SIGLEC5	?++		NA	NA	NA		10708	0.675439	0.4976		33687	0.723978	0.469079		0.706478	0.479891
O15389	Sialic acid-binding Ig-like lectin 5	SIGLEC5	-++		35380	-0.264881	0.791102		10708	0.627193	0.5293		33687	0.723978	0.469079		0.311414	0.755486
P50583	Bis(5'-nucleosyl)-tetraphosphatase [asymmetrical]	NUDT2	---		35380	-0.25249	0.800665		10708	-1.16509	0.2453		33533	-0.722659	0.469888		-0.632804	0.526862
Q9NZ53	Podocalyxin-like protein 2	PODXL2	-+-		35368	-0.6276	0.53028		10708	0.614035	0.5403		33822	-0.722428	0.47003		-0.394045	0.693548
O95750	Fibroblast growth factor 19	FGF19	+--		35380	0.83682	0.40269		10708	-0.64	0.5242		33848	-0.722278	0.470121		-0.0877043	0.930112
B2RUY7	von Willebrand factor C domain-containing protein 2-like	VWC2L	?--		NA	NA	NA		10708	-0.152838	0.877		33874	-0.722275	0.470127		-0.517339	0.60492
P01579	Interferon gamma	IFNG	+-+		35380	1.00173	0.316468		10708	-0.751092	0.4509		33084	0.721154	0.470817		0.510848	0.609457
Q9NPH0	Lysophosphatidic acid phosphatase type 6	ACP6	-++		35380	-0.865961	0.386512		10708	0.307018	0.7604		33906	0.720964	0.470932		0.00345108	0.997246
Q6P995	Protein FAM171B:Cytoplasmic domain	FAM171B	?--		NA	NA	NA		10708	-0.731278	0.4645		33777	-0.720511	0.471211		-0.724389	0.468827
Q6P995	Protein FAM171B:Extracellular domain	FAM171B	?--		NA	NA	NA		10708	-0.264574	0.7899		33777	-0.720511	0.471211		-0.556272	0.578025
O95429	BAG family molecular chaperone regulator 4	BAG4	+++		35371	0.651131	0.514959		10708	0.943925	0.3463		32981	0.72007	0.471483		0.741625	0.458315
Q9NZC2	Triggering receptor expressed on myeloid cells 2	TREM2	+--		35374	0.152831	0.878529		10708	-0.952153	0.3394		33649	-0.719873	0.471605		-0.424919	0.670895
O60238	BCL2/adenovirus E1B 19 kDa protein-interacting protein 3-like	BNIP3L	?++		NA	NA	NA		10708	1.33484	0.1822		32981	0.719697	0.471712		0.94298	0.345691
P54709	Sodium/potassium-transporting ATPase subunit beta-3	ATP1B3	?-+		NA	NA	NA		10708	-0.506608	0.6122		32862	0.718395	0.472512		0.273236	0.784672
O15400	Syntaxin-7	STX7	?++		NA	NA	NA		10708	0.863636	0.3884		32981	0.717939	0.472793		0.770824	0.440811
Q96D42	Hepatitis A virus cellular receptor 1	HAVCR1	?+-		NA	NA	NA		10708	0.0697674	0.9448		33908	-0.717729	0.472926		-0.434405	0.663994
P04792	Heat shock protein beta-1	HSPB1	-++		35371	-0.229761	0.818281		10708	0.986486	0.3234		33135	0.717701	0.472942		0.40017	0.689032
Q99665	Interleukin-12 receptor subunit beta-2	IL12RB2	+-+		35380	0.00714541	0.994299		10708	-0.264574	0.791		32981	0.717083	0.473321		0.220197	0.825718
P80188	Neutrophil gelatinase-associated lipocalin	LCN2	---		35380	-0.651552	0.514694		10708	-0.145374	0.8844		32530	-0.716825	0.47348		-0.56551	0.571727
Q14515	SPARC-like protein 1	SPARCL1	++-		35380	0.113042	0.909996		10708	0.230769	0.8177		33686	-0.715554	0.474268		-0.181406	0.856049
Q496F6	CMRF35-like molecule 2	CD300E	++-		35368	0.68388	0.494042		10708	0.172566	0.8629		33840	-0.71527	0.474441		0.0313176	0.975016
P00390	Glutathione reductase, mitochondrial	GSR	---		35380	-0.405323	0.685235		10708	-1.35714	0.1736		33782	-0.714073	0.475183		-0.73189	0.464235
P60484	Phosphatidylinositol 3,4,5-trisphosphate 3-phosphatase and dual-specificity protein phosphatase PTEN	PTEN	-+-		35380	-0.437099	0.66204		10708	0.766355	0.4429		32922	-0.713025	0.475829		-0.279668	0.779732
Q9NQ79	Cartilage acidic protein 1	CRTAC1	---		35380	-1.27119	0.203663		10708	-1.20276	0.2299		34090	-0.711509	0.476769		-1.03932	0.298655
P62760	Visinin-like protein 1	VSNL1	--+		35374	-0.0476839	0.961968		10708	-1.84581	0.06542		33853	0.711194	0.476963		-0.145344	0.884439
Q14112	Nidogen-2	NID2	--+		35380	-0.0532304	0.957549		10708	-0.280543	0.7782		33687	0.711091	0.477028		0.192523	0.847332
P37840	Alpha-synuclein	SNCA	?++		NA	NA	NA		10708	1.43891	0.1502		33187	0.710996	0.477086		0.974689	0.329714
P20718	Granzyme H	GZMH	+--		35380	0.352161	0.724712		10708	-0.914414	0.3608		33043	-0.710378	0.477471		-0.332762	0.739314
P02765	Alpha-2-HS-glycoprotein	AHSG	+-+		35380	1.67447	0.094039		10708	-0.767857	0.4437		33985	0.708737	0.478487		0.769361	0.441679
P04040	Catalase	CAT	-++		35380	-0.661157	0.508515		10708	0.609091	0.5419		33453	0.708548	0.478605		0.143868	0.885604
Q9Y5S2	Serine/threonine-protein kinase MRCK beta	CDC42BPB	+-+		35380	1.25231	0.210469		10708	-0.38756	0.6994		33796	0.706978	0.479579		0.684497	0.493661
Q5JTV8	Torsin-1A-interacting protein 1:Nuclear domain	TOR1AIP1	?+-		NA	NA	NA		10708	1.13656	0.257		33042	-0.705874	0.480266		-0.0375069	0.970081
Q5JTV8	Torsin-1A-interacting protein 1:Perinuclear domain	TOR1AIP1	++-		35368	0.700869	0.483392		10708	0.196172	0.8457		33042	-0.705874	0.480266		0.0502789	0.9599
Q9NXV2	BTB/POZ domain-containing protein KCTD5	KCTD5	+-+		35371	1.74245	0.081432		10708	-0.279476	0.7806		33199	0.703744	0.481593		0.901331	0.367412
P01033	Metalloproteinase inhibitor 1	TIMP1	---		35380	-0.221076	0.825032		10708	-1.18636	0.2352		33222	-0.703644	0.481654		-0.617503	0.536903
P19801	Amiloride-sensitive amine oxidase [copper-containing]	AOC1	+-+		35380	0.632818	0.526854		10708	-1.69507	0.09006		33084	0.703069	0.482012		0.151029	0.879953
Q8WZ42	Titin	TTN	---		35371	-0.284091	0.776335		10708	-1.6652	0.09663		32862	-0.701355	0.48308		-0.746323	0.455472
Q92876	Kallikrein-6	KLK6	+--		35380	0.738512	0.460208		10708	-0.529148	0.5953		33753	-0.701218	0.483167		-0.0939895	0.925118
P05305	Endothelin-1	EDN1	?--		NA	NA	NA		10708	-0.285714	0.7746		33042	-0.699922	0.483977		-0.549663	0.582551
P26927	Hepatocyte growth factor-like protein	MST1	-++		35380	-0.256653	0.797451		10708	1.58772	0.1123		33473	0.697022	0.485789		0.513234	0.607788
Q92859	Neogenin	NEO1	?--		NA	NA	NA		10708	-1.52941	0.1255		33874	-0.696718	0.485978		-0.996399	0.319056
P25686	DnaJ homolog subfamily B member 2	DNAJB2	-++		35371	-0.545852	0.58518		10708	0.323671	0.7461		33187	0.696334	0.486218		0.121774	0.903078
Q9H4F8	SPARC-related modular calcium-binding protein 1	SMOC1	+-+		35371	0.343134	0.731495		10708	-1.81481	0.06984		33966	0.696054	0.486396		0.0105485	0.991584
Q9H773	dCTP pyrophosphatase 1	DCTPP1	+--		35380	0.0497124	0.960351		10708	-1.45662	0.1459		33693	-0.696032	0.486409		-0.566455	0.571084
P63146	Ubiquitin-conjugating enzyme E2 B	UBE2B	?++		NA	NA	NA		10708	0.0309735	0.976		33777	0.693279	0.488136		0.454701	0.649324
P53990	IST1 homolog	IST1	-++		35371	-0.0469389	0.962563		10708	0.209524	0.8341		33556	0.693255	0.488151		0.294578	0.768317
Q13426	DNA repair protein XRCC4	XRCC4	?+-		NA	NA	NA		10708	0.591549	0.5531		32922	-0.69271	0.488493		-0.226289	0.820977
Q04721	Neurogenic locus notch homolog protein 2	NOTCH2	+++		35380	0.0695701	0.944536		10708	1.85088	0.06333		33924	0.692525	0.488607		0.69818	0.485065
Q04721	Neurogenic locus notch homolog protein 2	NOTCH2	--+		35371	-0.410039	0.681786		10708	-0.804444	0.4225		33924	0.692525	0.488607		-0.0689622	0.94502
P08571	Monocyte differentiation antigen CD14, soluble	CD14	++-		35380	1.39743	0.162277		10708	1.19231	0.2331		32861	-0.692062	0.488898		0.551497	0.581293
P08571	Monocyte differentiation antigen CD14	CD14	?+-		NA	NA	NA		10708	0.820628	0.4126		32861	-0.692062	0.488898		-0.142354	0.8868
P56159	GDNF family receptor alpha-1	GFRA1	+--		35380	0.798872	0.424378		10708	-0.827907	0.4074		33906	-0.691826	0.489046		-0.132006	0.894979
O76038	Secretagogin	SCGN	---		35380	-0.168848	0.865917		10708	-0.321429	0.7476		33084	-0.691327	0.489359		-0.402915	0.687011
O00626	C-C motif chemokine 22	CCL22	+-+		35380	0.580387	0.561657		10708	-1.24107	0.2133		33330	0.691238	0.489415		0.225542	0.821557
P09341	Growth-regulated alpha protein	CXCL1	+-+		35380	1.53868	0.123888		10708	-0.569507	0.568		33650	0.6912	0.489439		0.752145	0.451964
P31350	Ribonucleoside-diphosphate reductase subunit M2	RRM2	++-		35380	1.64958	0.099017		10708	0.990783	0.3209		32907	-0.690762	0.489713		0.607848	0.543288
O95544	NAD kinase	NADK	---		35374	-0.0323144	0.974221		10708	-1.07018	0.2845		33693	-0.689544	0.49048		-0.512273	0.60846
P07320	Gamma-crystallin D	CRYGD	--+		35371	-0.142136	0.886972		10708	-1.51982	0.1288		33853	0.687954	0.491482		-0.120755	0.903885
Q86VB7	Scavenger receptor cysteine-rich type 1 protein M130	CD163	-+-		35380	-0.755017	0.450236		10708	1.35841	0.1731		33809	-0.686879	0.492157		-0.268686	0.788171
O00602	Ficolin-1	FCN1	+-+		35380	1.53415	0.124996		10708	-0.261261	0.7938		33916	0.685615	0.492956		0.815148	0.414988
P08697	Alpha-2-antiplasmin	SERPINF2	+-+		35380	1.7052	0.08816		10708	-0.641256	0.5215		33357	0.685018	0.493332		0.80026	0.42356
P55008	Allograft inflammatory factor 1	AIF1	-++		35380	-0.838027	0.402004		10708	0.862385	0.3871		32907	0.683399	0.494355		0.117512	0.906455
P09693	T-cell surface glycoprotein CD3 gamma chain	CD3G	?-+		NA	NA	NA		10708	-0.930131	0.3527		32981	0.681222	0.49573		0.0963393	0.923251
P13591	Neural cell adhesion molecule 1, 120 kDa isoform	NCAM1	-++		35380	-1.2105	0.226074		10708	0.415929	0.6781		33809	0.680506	0.496184		-0.125193	0.900371
Q99731	C-C motif chemokine 19	CCL19	-+-		35380	-1.30657	0.19135		10708	0.307692	0.7598		33962	-0.680453	0.496219		-0.71306	0.475809
P35813	Protein phosphatase 1A	PPM1A	-+-		35371	-0.881088	0.37827		10708	0.686636	0.4936		32907	-0.678463	0.497478		-0.460362	0.645256
P16278	Beta-galactosidase	GLB1	++-		35368	0.537365	0.591013		10708	0.131579	0.8959		33436	-0.678263	0.497604		-0.0197078	0.984276
Q92597	Protein NDRG1	NDRG1	++-		35380	0.210482	0.833288		10708	0.608889	0.5413		32922	-0.678222	0.497631		-0.0432567	0.965497
P12111	Collagen alpha-3(VI) chain:Bovine pancreatic trypsin inhibitor/Kunitz inhibitor domain, isoform 1	COL6A3	+--		35371	0.123338	0.901837		10708	-0.81982	0.4143		34090	-0.677988	0.497778		-0.392322	0.694821
P12111	Collagen alpha-3(VI) chain:isoform 3	COL6A3	+--		35368	0.539619	0.589457		10708	-0.558952	0.5766		34090	-0.677988	0.497778		-0.171233	0.864041
P14543	Nidogen-1	NID1	+-+		35380	1.00202	0.316346		10708	-0.551887	0.5811		33671	0.677114	0.498335		0.538054	0.59054
Q7Z4W1	L-xylulose reductase	DCXR	-++		35380	-0.449966	0.652733		10708	0.619048	0.537		33822	0.676329	0.498829		0.218313	0.827185
P43251	Biotinidase	BTD	++-		35380	0.880247	0.378719		10708	0.627803	0.5314		33995	-0.675767	0.499188		0.222584	0.823859
P27918	Properdin	CFP	+-+		35380	0.636425	0.524499		10708	-0.495536	0.6214		33995	0.675236	0.499525		0.405354	0.685217
P32970	CD70 antigen	CD70	+++		35380	1.07093	0.284185		10708	1.22368	0.2193		33657	0.675055	0.499641		0.951319	0.341443
Q9UKY0	Prion-like protein doppel	PRND	-+-		35380	-0.237015	0.812649		10708	0.753425	0.4515		33853	-0.674795	0.499804		-0.190876	0.848623
O60890	Oligophrenin-1	OPHN1	-++		35371	-0.289484	0.772209		10708	0.0798122	0.9364		33853	0.674636	0.499908		0.163902	0.869808
O96013	Serine/threonine-protein kinase PAK 4	PAK4	+-+		35380	0.278192	0.780868		10708	-0.268868	0.7875		32922	0.674549	0.499963		0.310553	0.75614
Q04759	Protein kinase C theta type	PRKCQ	+-+		35380	0.38686	0.698863		10708	-0.904306	0.366		33084	0.672088	0.501527		0.214241	0.830359
Q9NYY1	Interleukin-20	IL20	-++		35380	-0.390516	0.696156		10708	0.518868	0.6053		33084	0.671359	0.501992		0.216175	0.828851
P53582	Methionine aminopeptidase 1	METAP1	+-+		35380	0.431849	0.665853		10708	-1.46231	0.1429		32922	0.671014	0.502211		0.109216	0.913031
P00751	Complement factor B	CFB	+++		35380	0.780156	0.435302		10708	0.867257	0.3847		33379	0.670844	0.502321		0.757051	0.449019
Q969D9	Thymic stromal lymphopoietin	TSLP	--+		35380	-0.0692281	0.944807		10708	-0.574766	0.5664		33043	0.669538	0.503151		0.103958	0.917203
P30740	Leukocyte elastase inhibitor	SERPINB1	+++		35368	0.110314	0.91216		10708	0.611374	0.5425		33551	0.669101	0.503433		0.435147	0.663456
P27352	Gastric intrinsic factor	CBLIF	++-		35380	1.50334	0.132745		10708	0.672646	0.5013		33628	-0.668579	0.503764		0.48378	0.628542
Q96MM7	Heparan-sulfate 6-O-sulfotransferase 2	HS6ST2	-++		35374	-0.73844	0.460258		10708	1.17544	0.2385		32981	0.667726	0.504307		0.219821	0.826011
P32971	Tumor necrosis factor ligand superfamily member 8	TNFSF8	++-		35380	0.87495	0.3816		10708	0.350877	0.7254		33924	-0.667459	0.504479		0.163837	0.869859
Q9UHL0	ATP-dependent RNA helicase DDX25	DDX25	+-+		35380	0.636326	0.524554		10708	-0.21875	0.8274		33017	0.666192	0.50529		0.460836	0.644916
P17181	Interferon alpha/beta receptor 1	IFNAR1	?-+		NA	NA	NA		10708	-0.0410959	0.9671		33796	0.665137	0.505962		0.410781	0.681233
Q7L266	Isoaspartyl peptidase/L-asparaginase	ASRGL1	---		35380	-0.144479	0.885121		10708	-0.0560748	0.9548		33042	-0.664835	0.506156		-0.324979	0.745197
P10643	Complement component C7	C7	++-		35380	0.522613	0.601246		10708	0.900901	0.3673		33182	-0.663065	0.50729		0.14933	0.881293
P04114	Apolipoprotein B	APOB	+-+		35380	1.16431	0.244291		10708	-0.285714	0.774		33985	0.661132	0.508528		0.654128	0.513029
O43583	Density-regulated protein	DENR	-++		35380	-0.434753	0.663749		10708	0.746411	0.4551		32981	0.659777	0.509397		0.243633	0.807515
P04183	Thymidine kinase, cytosolic	TK1	++-		35380	0.571114	0.567923		10708	0.0755556	0.939		33335	-0.659019	0.509884		-0.0107143	0.991451
Q8TBM8	DnaJ homolog subfamily B member 14:Cytoplasmic domain	DNAJB14	?-+		NA	NA	NA		10708	-0.899083	0.3687		33796	0.6579	0.510603		0.0971395	0.922616
Q99972	Myocilin	MYOC	---		35380	-0.594522	0.55216		10708	-0.0375587	0.9715		33687	-0.656933	0.511224		-0.497326	0.618959
P55789	FAD-linked sulfhydryl oxidase ALR	GFER	-++		35380	-0.00798276	0.993631		10708	0.709091	0.4766		32907	0.656294	0.511634		0.403673	0.686453
Q8N6P7	Interleukin-22 receptor subunit alpha-1	IL22RA1	++-		35380	0.642955	0.520266		10708	0.294931	0.7663		33084	-0.65557	0.5121		0.06804	0.945754
Q01484	Ankyrin-2	ANK2	?-+		NA	NA	NA		10708	-1.36564	0.1723		32862	0.655518	0.512133		-0.0789585	0.937066
Q9H2A7	C-X-C motif chemokine 16	CXCL16	+--		35380	0.748523	0.454151		10708	-1.23288	0.2168		34023	-0.65514	0.512376		-0.226092	0.82113
Q01826	DNA-binding protein SATB1	SATB1	+-+		35374	0.540353	0.588966		10708	-0.49537	0.6214		33874	0.655128	0.512387		0.359423	0.719279
Q16595	Frataxin, mitochondrial	FXN	+--		35380	0.527352	0.597949		10708	-0.495614	0.6205		33966	-0.65509	0.512412		-0.153035	0.878371
P15018	Leukemia inhibitory factor	LIF	?-+		NA	NA	NA		10708	-0.346667	0.7286		32922	0.654687	0.512669		0.291012	0.771042
P43630	Killer cell immunoglobulin-like receptor 3DL2	KIR3DL2	+--		35380	0.387925	0.698065		10708	-0.380531	0.7019		32704	-0.653884	0.513187		-0.179206	0.857776
Q99523	Sortilin	SORT1	-++		35371	-0.130638	0.896065		10708	1.37281	0.1693		33628	0.653486	0.513442		0.499702	0.617285
Q13443	Disintegrin and metalloproteinase domain-containing protein 9	ADAM9	--+		35380	-1.15013	0.250077		10708	-0.265487	0.7912		33796	0.652286	0.514216		-0.260602	0.794399
Q8WZ75	Roundabout homolog 4	ROBO4	+--		35380	0.436057	0.662804		10708	-0.924779	0.3551		33042	-0.652151	0.514305		-0.279328	0.779993
Q92820	Gamma-glutamyl hydrolase	GGH	?--		NA	NA	NA		10708	-0.295154	0.7664		33092	-0.651406	0.514785		-0.522234	0.601508
Q08345	Epithelial discoidin domain-containing receptor 1	DDR1	---		35380	-1.03717	0.299643		10708	-1.09211	0.2746		33962	-0.65098	0.515058		-0.899556	0.368356
P08069	Insulin-like growth factor 1 receptor	IGF1R	---		35380	-0.488425	0.625246		10708	-0.333333	0.7384		33533	-0.650444	0.515404		-0.517117	0.605074
P54296	Myomesin-2	MYOM2	---		35374	-0.450541	0.652314		10708	-1.18894	0.2359		32862	-0.648976	0.516356		-0.688215	0.491317
P39059	Collagen alpha-1(XV) chain	COL15A1	?--		NA	NA	NA		10708	-2.14027	0.03238		33924	-0.648357	0.516753		-1.18503	0.236004
Q5T4W7	Artemin	ARTN	+-+		35380	0.107882	0.914088		10708	-1.67105	0.09413		33084	0.644471	0.519272		-0.0747777	0.940392
Q9ULW2	Frizzled-10:Cytoplasmic domain	FZD10	++-		35371	0.697204	0.485662		10708	0.371179	0.7118		33017	-0.644109	0.519507		0.110924	0.911677
Q96I82	Kazal-type serine protease inhibitor domain-containing protein 1	KAZALD1	?-+		NA	NA	NA		10708	-1.07522	0.2833		33533	0.642757	0.52038		0.0224652	0.982077
P49223	Kunitz-type protease inhibitor 3	SPINT3	?++		NA	NA	NA		10708	0.511905	0.6067		33796	0.642284	0.520689		0.595327	0.551625
P02008	Hemoglobin subunit zeta	HBZ	?++		NA	NA	NA		10708	0.107143	0.9131		33942	0.641623	0.521118		0.449391	0.65315
Q15465	Sonic hedgehog protein	SHH	-+-		35380	-0.524186	0.600145		10708	0.796296	0.4273		32981	-0.641545	0.52117		-0.280454	0.779129
O76074	cGMP-specific 3',5'-cyclic phosphodiesterase	PDE5A	--+		35380	-0.546411	0.584786		10708	-0.355856	0.7206		33187	0.641071	0.521477		-0.0481595	0.961589
O76074	cGMP-specific 3',5'-cyclic phosphodiesterase	PDE5A	--+		35380	-0.454299	0.649612		10708	-0.247664	0.8033		33187	0.641071	0.521477		0.0120446	0.99039
Q9P0M4	Interleukin-17C	IL17C	?+-		NA	NA	NA		10708	1.78319	0.07466		33084	-0.638248	0.523311		0.239802	0.810484
Q99856	AT-rich interactive domain-containing protein 3A	ARID3A	--+		35380	-0.206754	0.8362		10708	-0.350467	0.7267		32867	0.637926	0.523522		0.0856382	0.931754
P41217	OX-2 membrane glycoprotein	CD200	++-		35380	0.054802	0.956295		10708	1.18777	0.2343		33657	-0.636312	0.524572		0.0346953	0.972323
Q9NZP8	Complement C1r subcomponent-like protein	C1RL	?-+		NA	NA	NA		10708	-0.606335	0.5442		33933	0.636161	0.524672		0.189245	0.849901
Q9H6B4	CXADR-like membrane protein:Cytoplasmic domain	CLMP	?-+		NA	NA	NA		10708	-0.960526	0.3383		33966	0.635814	0.524898		0.0618008	0.950721
Q9H6B4	CXADR-like membrane protein:Extracellular domain	CLMP	--+		35368	-0.195273	0.845179		10708	-0.126214	0.9013		33966	0.635814	0.524898		0.141634	0.887369
Q6ZMJ4	Interleukin-34	IL34	+-+		35380	1.42164	0.155118		10708	-0.355856	0.7212		32861	0.635438	0.525144		0.731245	0.46463
P31785	Cytokine receptor common subunit gamma	IL2RG	---		35380	-0.322213	0.74729		10708	-0.150235	0.8804		33777	-0.634829	0.525539		-0.40564	0.685007
P00915	Carbonic anhydrase 1	CA1	-++		35380	-1.51546	0.129658		10708	0.900901	0.367		32848	0.63482	0.525548		-0.162374	0.871011
Q8TDL5	BPI fold-containing family B member 1	BPIFB1	+--		35380	1.93791	0.052628		10708	-0.403587	0.6872		33525	-0.632688	0.526937		0.435889	0.662918
Q0P6D2	Protein FAM69C	DIPK1C	-++		35380	-0.311843	0.755152		10708	0.259091	0.7962		33017	0.63159	0.527655		0.175198	0.860924
P35247	Pulmonary surfactant-associated protein D	SFTPD	-+-		35380	-0.448009	0.654145		10708	0.862832	0.3881		33693	-0.631548	0.527683		-0.233426	0.815431
P20701	Integrin alpha-L	ITGAL	++-		35371	0.296613	0.766761		10708	0.690583	0.4875		32981	-0.630971	0.52806		0.0267504	0.978659
Q8IUN9	C-type lectin domain family 10 member A	CLEC10A	+--		35371	0.567199	0.570586		10708	-0.446429	0.6555		33436	-0.630742	0.528208		-0.115632	0.907944
Q9Y680	Peptidyl-prolyl cis-trans isomerase FKBP7	FKBP7	?+-		NA	NA	NA		10708	0.356808	0.7207		32861	-0.630221	0.528549		-0.271537	0.785978
P09238	Stromelysin-2	MMP10	?++		NA	NA	NA		10708	1.61607	0.1055		33585	0.629065	0.529309		0.985256	0.324498
Q9NZS2	Killer cell lectin-like receptor subfamily F member 1	KLRF1	++-		35380	0.318913	0.749795		10708	0.132159	0.8951		32981	-0.628766	0.5295		-0.0856464	0.931747
P53814	Smoothelin	SMTN	+++		35371	0.312203	0.75488		10708	0.811927	0.4176		33783	0.628514	0.529668		0.543294	0.586928
O60259	Kallikrein-8	KLK8	++-		35380	0.407091	0.683935		10708	0.9819	0.3257		32676	-0.627754	0.530166		0.136983	0.891044
Q8NBI3	Draxin	DRAXIN	?--		NA	NA	NA		10708	-0.653509	0.5132		33436	-0.627203	0.530528		-0.63671	0.524314
Q5QGZ9	C-type lectin domain family 12 member A	CLEC12A	+++		35371	0.331907	0.739968		10708	1.00442	0.3158		32981	0.6268	0.530789		0.592172	0.553736
P48307	Tissue factor pathway inhibitor 2	TFPI2	?+-		NA	NA	NA		10708	0.12963	0.8956		33757	-0.624822	0.532087		-0.353	0.724089
P13726	Tissue Factor	F3	+--		35380	0.110185	0.91226		10708	-0.910314	0.362		33714	-0.624488	0.532307		-0.395922	0.692162
P09211	Glutathione S-transferase P	GSTP1	-+-		35380	-1.25618	0.209046		10708	1.86667	0.0618		32807	-0.623936	0.53267		-0.330296	0.741176
P09104	Gamma-enolase	ENO2	-++		35368	-0.725368	0.468217		10708	1.40969	0.1587		33962	0.623116	0.533207		0.261209	0.793931
P21589	5'-Nucleotidase	NT5E	++-		35380	1.18043	0.237832		10708	0.43662	0.6624		33822	-0.62288	0.533364		0.321068	0.748159
P49765	Vascular endothelial growth factor B	VEGFB	?+-		NA	NA	NA		10708	0.640351	0.5217		32981	-0.622505	0.53361		-0.164119	0.869638
P52799	Ephrin-B2:Cytoplasmic domain	EFNB2	?--		NA	NA	NA		10708	-0.624434	0.5329		33017	-0.622091	0.533882		-0.622941	0.533323
P52799	Ephrin-B2:Extracellular domain	EFNB2	+--		35380	0.401311	0.688194		10708	-0.605505	0.5466		33017	-0.622091	0.533882		-0.211735	0.832314
P29692	Elongation factor 1-delta	EEF1D	--+		35380	-0.649175	0.516238		10708	-0.508929	0.6101		33942	0.620827	0.534715		-0.126928	0.898997
P15848	Arylsulfatase B	ARSB	+-+		35380	0.971626	0.331229		10708	-0.136564	0.8929		33533	0.618831	0.536027		0.593955	0.552542
Q9BQR3	Serine protease 27	PRSS27	++-		35380	0.688352	0.491229		10708	0.676991	0.4974		33564	-0.618169	0.536465		0.181725	0.855799
P29536	Leiomodin-1	LMOD1	+--		35371	0.656608	0.511429		10708	-1.03524	0.3013		33042	-0.61685	0.537332		-0.202323	0.839664
Q9H3S4	Thiamin pyrophosphokinase 1	TPK1	+--		35371	0.119223	0.905101		10708	-0.837963	0.4035		33942	-0.616811	0.53736		-0.373965	0.708431
Q8N608	Inactive dipeptidyl peptidase 10	DPP10	?--		NA	NA	NA		10708	-1.83628	0.06599		33657	-0.615096	0.538492		-1.0555	0.291198
P01298	Pancreatic hormone	PPY	+++		35380	0.412701	0.679831		10708	0.174107	0.8606		33756	0.614956	0.538586		0.438937	0.660707
O00182	Galectin-9	LGALS9	?--		NA	NA	NA		10708	-0.0945946	0.9239		33655	-0.614058	0.539178		-0.426718	0.669584
Q06033	Inter-alpha-trypsin inhibitor heavy chain H3	ITIH3	?+-		NA	NA	NA		10708	1.31132	0.1886		33809	-0.614021	0.539203		0.0793221	0.936776
Q02763	Angiopoietin-1 receptor, soluble	TEK	+++		35380	0.61674	0.537418		10708	0.28125	0.7785		33822	0.613247	0.539713		0.542376	0.587559
P30041	Peroxiredoxin-6	PRDX6	-++		35380	-0.677507	0.49809		10708	0.028169	0.9762		33966	0.613198	0.539745		-0.0241864	0.980704
P48061	Stromal cell-derived factor 1	CXCL12	?-+		NA	NA	NA		10708	-0.364865	0.7165		33084	0.612598	0.540141		0.258154	0.796288
P48061	Stromal cell-derived factor 1	CXCL12	+++		35380	0.71639	0.473741		10708	0.0588235	0.9528		33084	0.612598	0.540141		0.5328	0.594172
P50897	Palmitoyl-protein thioesterase 1	PPT1	?--		NA	NA	NA		10708	-0.349515	0.7256		33017	-0.612269	0.540359		-0.516929	0.605206
P17676	CCAAT/enhancer-binding protein beta	CEBPB	+--		35380	0.95225	0.340976		10708	-0.561947	0.5749		33043	-0.611711	0.540728		0.0206376	0.983535
P21810	Biglycan	BGN	++-		35380	0.916101	0.359616		10708	0.125581	0.9011		32842	-0.611019	0.541187		0.157739	0.874663
Q6BCY4	NADH-cytochrome b5 reductase 2	CYB5R2	+-+		35380	0.180977	0.856383		10708	-0.400901	0.6878		33438	0.610798	0.541332		0.219728	0.826083
P29279	Connective tissue growth factor	CCN2	-++		35380	-0.471408	0.637353		10708	0.0787037	0.9373		33654	0.60704	0.543822		0.0649145	0.948242
Q9UKW4	Guanine nucleotide exchange factor VAV3	VAV3	?-+		NA	NA	NA		10708	-0.67907	0.4954		32867	0.604988	0.545186		0.138392	0.889931
P22303	Acetylcholinesterase	ACHE	+++		35380	1.09752	0.272411		10708	0.00884956	0.9947		33187	0.604798	0.545313		0.670255	0.502695
Q07108	Early activation antigen CD69	CD69	-++		35380	-0.918255	0.358498		10708	1.58716	0.1127		33502	0.604676	0.545392		0.215325	0.829514
Q96NZ8	WAP, kazal, immunoglobulin, kunitz and NTR domain-containing protein 1	WFIKKN1	-++		35380	-0.328565	0.74249		10708	0.371041	0.7124		33307	0.603377	0.546258		0.182905	0.854873
Q96F46	Interleukin-17 receptor A	IL17RA	--+		35380	-1.09882	0.271852		10708	-1.11894	0.2637		33687	0.60287	0.546595		-0.445827	0.655722
P07478	Trypsin-2	PRSS2	+--		35380	0.5388	0.590016		10708	-0.419643	0.6757		33809	-0.602042	0.547144		-0.111006	0.911612
P01137	Transforming growth factor beta-1	TGFB1	-++		35380	-0.0533404	0.957461		10708	0.909953	0.3642		33988	0.599402	0.548903		0.40895	0.682576
P16284	Platelet endothelial cell adhesion molecule	PECAM1	+++		35380	0.701492	0.482994		10708	0.770925	0.443		33687	0.599044	0.549142		0.677038	0.498382
P08700	Interleukin-3	IL3	++-		35380	0.701925	0.482723		10708	0.493088	0.6231		32704	-0.59869	0.549381		0.158303	0.874218
Q8IY33	MICAL-like protein 2	MICALL2	+-+		35371	0.727722	0.46678		10708	-0.635556	0.5247		33017	0.598255	0.549667		0.379928	0.703999
P27695	DNA-(apurinic or apyrimidinic site) lyase	APEX1	?++		NA	NA	NA		10708	0.391304	0.6964		33841	0.59819	0.549714		0.52371	0.60048
Q92686	Neurogranin	NRGN	--+		35380	-2.48271	0.013037		10708	-0.244344	0.8064		33985	0.597726	0.550023		-0.802817	0.422081
P06734	Low affinity immunoglobulin epsilon Fc receptor	FCER2	+--		35380	0.641732	0.521053		10708	-1.94298	0.05193		33687	-0.597147	0.55041		-0.399802	0.689302
Q9Y265	RuvB-like 1	RUVBL1	++-		35371	0.975543	0.329307		10708	0.502222	0.6142		32907	-0.597007	0.550502		0.268827	0.788063
Q03013	Glutathione S-transferase Mu 4	GSTM4	-++		35380	-0.496552	0.619511		10708	0.0486726	0.9615		32862	0.596473	0.55086		0.0417999	0.966658
Q92692	Nectin-2	NECTIN2	+--		35380	1.11172	0.266255		10708	-1.46256	0.1432		33628	-0.59604	0.551148		-0.108507	0.913594
Q9UGN4	CMRF35-like molecule 8	CD300A	+-+		35380	0.722892	0.469757		10708	-0.720183	0.4706		33187	0.594736	0.552019		0.358405	0.720041
O43184	Disintegrin and metalloproteinase domain-containing protein 12	ADAM12	--+		35380	-0.510061	0.609997		10708	-0.103604	0.916		32981	0.593908	0.552573		0.00252864	0.997982
P00533	Epidermal growth factor receptor variant III	EGFR	+++		35380	1.2238	0.221024		10708	1.60965	0.1074		34090	0.592407	0.553577		1.06284	0.287853
P00533	Epidermal growth factor receptor	EGFR	+++		35380	1.22351	0.221145		10708	0.665158	0.5039		34090	0.592407	0.553577		0.857491	0.391174
O00220	Tumor necrosis factor receptor superfamily member 10A	TNFRSF10A	+++		35380	0.615015	0.538537		10708	1.07175	0.2825		33436	0.59065	0.554756		0.705244	0.480658
P42331	Rho GTPase-activating protein 25	ARHGAP25	-+-		35371	-1.18417	0.236349		10708	0.056872	0.9529		32907	-0.590392	0.554928		-0.68489	0.493413
P08833	Insulin-like growth factor-binding protein 1	IGFBP1	-+-		35380	-0.090009	0.928282		10708	1.74178	0.08162		34024	-0.589893	0.555263		0.114487	0.908852
Q9UL46	Proteasome activator complex subunit 2	PSME2	-++		35380	-0.108006	0.913989		10708	0.294931	0.7677		33314	0.589245	0.555697		0.248375	0.803844
B6SEH8	Endogenous retrovirus group V member 1 Env polyprotein	ERVV-1	---		35371	-0.0482359	0.961527		10708	-0.840708	0.4004		32862	-0.588535	0.556173		-0.428815	0.668058
Q9HAV5	Tumor necrosis factor receptor superfamily member 27	EDA2R	-+-		35380	-0.821613	0.411304		10708	0.524887	0.6009		33966	-0.588175	0.556414		-0.438407	0.661091
Q9Y5L3	Ectonucleoside triphosphate diphosphohydrolase 2	ENTPD2	+--		35380	0.21398	0.830561		10708	-0.104803	0.9168		32907	-0.58774	0.556706		-0.163251	0.870321
O43278	Kunitz-type protease inhibitor 1	SPINT1	+--		35380	0.424291	0.671347		10708	-0.571429	0.5685		33559	-0.587494	0.556872		-0.183138	0.85469
Q15797	Mothers against decapentaplegic homolog 1	SMAD1	?-+		NA	NA	NA		10708	-0.116822	0.9079		32907	0.58745	0.556901		0.331633	0.740166
Q9Y4C0	Neurexin-3	NRXN3	++-		35380	0.615385	0.538294		10708	0.474419	0.6344		33017	-0.586332	0.55765		0.123191	0.901956
P08581	Hepatocyte growth factor receptor	MET	++-		35380	0.766587	0.443328		10708	0.726457	0.469		33967	-0.585584	0.558154		0.234181	0.814844
Q02790	Peptidyl-prolyl cis-trans isomerase FKBP4	FKBP4	-++		35380	-0.482108	0.629719		10708	0.654709	0.5107		33436	0.584517	0.558874		0.176946	0.859551
P49747	Cartilage oligomeric matrix protein	COMP	?--		NA	NA	NA		10708	-0.807175	0.4206		33282	-0.584048	0.559188		-0.664803	0.506176
P48165	Gap junction alpha-8 protein	GJA8	---		35371	-0.477629	0.632923		10708	-0.915556	0.3591		32704	-0.583781	0.559368		-0.614195	0.539086
Q13361	Microfibrillar-associated protein 5	MFAP5	?-+		NA	NA	NA		10708	-0.652778	0.5134		34090	0.581749	0.560735		0.138355	0.88996
Q9UJA9	Ectonucleotide pyrophosphatase/phosphodiesterase family member 5	ENPP5	?-+		NA	NA	NA		10708	-0.552381	0.5822		33848	0.581653	0.5608		0.173422	0.86232
Q8N0X7	Spartin	SPART	--+		35371	-0.519871	0.60316		10708	-0.521531	0.6016		33187	0.580046	0.561882		-0.0972551	0.922524
Q8NHJ6	Leukocyte immunoglobulin-like receptor subfamily B member 4	LILRB4	?--		NA	NA	NA		10708	-1.42601	0.1544		33084	-0.57996	0.561943		-0.88675	0.375213
P47972	Neuronal pentraxin-2	NPTX2	?--		NA	NA	NA		10708	-0.165899	0.8688		33924	-0.579888	0.561991		-0.430967	0.666493
P43490	Nicotinamide phosphoribosyltransferase	NAMPT	-+-		35380	-1.1425	0.253256		10708	2.43612	0.01493		32907	-0.579655	0.562147		-0.143689	0.885746
P51580	Thiopurine S-methyltransferase	TPMT	+-+		35371	1.34256	0.179422		10708	-0.788991	0.4299		32907	0.578663	0.562817		0.583194	0.559763
O75173	A disintegrin and metalloproteinase with thrombospondin motifs 4	ADAMTS4	+--		35380	0.262758	0.79274		10708	-1.73684	0.08218		32981	-0.578517	0.562914		-0.497412	0.618898
Q13277	Syntaxin-3	STX3	?-+		NA	NA	NA		10708	-0.79386	0.4272		33853	0.578452	0.562958		0.0844682	0.932684
P01138	beta-nerve growth factor	NGF	-+-		35380	-0.0465549	0.962869		10708	0.308036	0.7587		33436	-0.578241	0.563099		-0.174137	0.861758
O00194	Ras-related protein Rab-27B	RAB27B	+-+		35374	1.18572	0.235728		10708	-0.785088	0.4336		33942	0.577497	0.563603		0.521578	0.601964
O95445	Apolipoprotein M	APOM	+--		35368	2.13366	0.032871		10708	-0.666667	0.5067		33742	-0.576867	0.564028		0.476213	0.633922
Q16769	Glutaminyl-peptide cyclotransferase	QPCT	?--		NA	NA	NA		10708	-0.618605	0.5356		33771	-0.576085	0.564559		-0.591402	0.554251
Q92851	Caspase-10:region 1	CASP10	+-+		35380	0.565283	0.571894		10708	-0.453704	0.6506		32922	0.575965	0.564638		0.346463	0.728994
P05089	Arginase-1	ARG1	-++		35380	-0.582242	0.560397		10708	0.449782	0.6531		33455	0.574068	0.565923		0.0885747	0.92942
P15531	Nucleoside diphosphate kinase A	NME1	+-+		35380	0.546864	0.58447		10708	-0.382075	0.7029		32981	0.573937	0.566012		0.354106	0.723259
P11717	Cation-independent mannose-6-phosphate receptor	IGF2R	++-		35380	0.773669	0.43912		10708	0.8	0.4245		33687	-0.57331	0.566436		0.259057	0.795591
P25445	Tumor necrosis factor receptor superfamily member 6	FAS	?-+		NA	NA	NA		10708	-1.4977	0.1346		33960	0.572623	0.566901		-0.171866	0.863543
P25445	Tumor necrosis factor receptor superfamily member 6	FAS	--+		35380	-0.524299	0.600061		10708	-0.697674	0.4851		33960	0.572623	0.566901		-0.137203	0.89087
P52789	Hexokinase-2	HK2	---		35371	-0.850745	0.3949		10708	-0.788288	0.4301		33043	-0.572304	0.567115		-0.730158	0.465293
Q9NS62	Thrombospondin type-1 domain-containing protein 1	THSD1	+-+		35380	0.475362	0.63452		10708	-0.90991	0.3623		32712	0.571835	0.567435		0.208876	0.834545
P31751	RAC-beta serine/threonine-protein kinase	AKT2	+++		35380	0.906692	0.364554		10708	1.76606	0.07735		33874	0.569684	0.568894		0.96325	0.335422
P31751	RAC-beta serine/threonine-protein kinase	AKT2	-++		35380	-0.15659	0.875566		10708	0.802817	0.4218		33874	0.569684	0.568894		0.333185	0.738995
P46783	40S ribosomal protein S10	RPS10	+--		35371	1.36791	0.171355		10708	-0.434211	0.6641		32862	-0.569554	0.56898		0.230705	0.817544
Q96PD5	N-acetylmuramoyl-L-alanine amidase	PGLYRP2	+--		35380	0.606142	0.54443		10708	-2.03493	0.04183		33542	-0.568976	0.569372		-0.422915	0.672357
Q07817	Bcl-2-like protein 1	BCL2L1	+++		35380	0.856735	0.391601		10708	0.145374	0.8851		33853	0.566151	0.571292		0.589525	0.555509
Q9H5Y7	SLIT and NTRK-like protein 6	SLITRK6	++-		35380	1.04465	0.296176		10708	0.767857	0.4432		33043	-0.56569	0.571605		0.365737	0.714561
P20061	Transcobalamin-1	TCN1	+-+		35380	0.357263	0.720887		10708	-0.157658	0.8736		33290	0.563793	0.572895		0.324351	0.745672
Q9BXD5	N-acetylneuraminate lyase	NPL	+--		35380	0.953678	0.340258		10708	-0.406393	0.6851		33942	-0.563726	0.572941		0.0703482	0.943917
Q9P000	COMM domain-containing protein 9	COMMD9	---		35380	-0.138246	0.890043		10708	-0.217391	0.8292		33777	-0.563103	0.573363		-0.319734	0.74917
P20823	Hepatocyte nuclear factor 1-alpha	HNF1A	+--		35371	0.773196	0.439413		10708	-0.829694	0.4053		33017	-0.562923	0.573486		-0.0902816	0.928063
P12318	Low affinity immunoglobulin gamma Fc region receptor II-a	FCGR2A	+--		35380	0.837746	0.402171		10708	-0.258772	0.7947		33477	-0.562213	0.573971		0.0588615	0.953062
P01229	Lutropin subunit beta	LHB	?-+		NA	NA	NA		10708	-0.253659	0.7998		32907	0.561912	0.574177		0.265668	0.790495
O76061	Stanniocalcin-2	STC2	+--		35380	0.338702	0.734828		10708	-0.694323	0.4875		33687	-0.561422	0.574511		-0.234013	0.814975
P14384	Carboxypeptidase M	CPM	?++		NA	NA	NA		10708	0.325688	0.7445		33761	0.559936	0.575523		0.475541	0.634401
Q6UXB4	C-type lectin domain family 4 member G	CLEC4G	+-+		35368	0.734501	0.462644		10708	-0.364078	0.7134		33657	0.558401	0.576571		0.42716	0.669263
P35590	Tyrosine-protein kinase receptor Tie-1, soluble	TIE1	+--		35380	1.38198	0.166974		10708	-0.192825	0.8483		34090	-0.557018	0.577516		0.287995	0.773351
P78333	Glypican-5	GPC5	+--		35380	1.32964	0.18363		10708	-0.159292	0.8731		33436	-0.556572	0.577819		0.2779	0.781089
Q9UN42	Protein ATP1B4	ATP1B4	?+-		NA	NA	NA		10708	1.66228	0.0971		32704	-0.556225	0.578059		0.251204	0.801656
Q9Y6D9	Mitotic spindle assembly checkpoint protein MAD1	MAD1L1	+++		35374	0.645478	0.518615		10708	0.710526	0.4762		33308	0.555589	0.578492		0.625072	0.531924
Q9UKK9	ADP-sugar pyrophosphatase	NUDT5	--+		35380	-0.824006	0.40993		10708	-0.28125	0.7773		33687	0.552889	0.580338		-0.173891	0.861951
P35070	Betacellulin	BTC	+++		35371	0.141443	0.887524		10708	0.429864	0.6665		32907	0.55144	0.58133		0.361803	0.717499
Q99988	Growth/differentiation factor 15	GDF15	--+		35380	-0.674068	0.500255		10708	-1.47059	0.141		34090	0.549624	0.582577		-0.372704	0.709369
Q9Y3P8	Signaling threshold-regulating transmembrane adapter 1	SIT1	--+		35371	-0.212811	0.831472		10708	-0.220264	0.826		33084	0.549516	0.582652		0.0784361	0.937481
P48730	Casein kinase I isoform delta	CSNK1D	+-+		35371	0.3125	0.754657		10708	-0.33945	0.7349		32981	0.549495	0.582666		0.260882	0.794184
P48775	Tryptophan 2,3-dioxygenase	TDO2	?++		NA	NA	NA		10708	0.66055	0.5092		33017	0.549102	0.582935		0.589541	0.555498
Q96DR5	BPI fold-containing family A member 2	BPIFA2	+--		35380	1.74071	0.081744		10708	-0.349558	0.7268		31836	-0.548928	0.583056		0.411285	0.680864
P16562	Cysteine-rich secretory protein 2	CRISP2	?--		NA	NA	NA		10708	-1.655	0.09873		33966	-0.548779	0.583158		-0.946554	0.343866
P55103	Inhibin beta C chain	INHBC	+--		35380	0.629014	0.529337		10708	-1.60633	0.1089		33687	-0.546402	0.584791		-0.311913	0.755107
P55103	Inhibin beta C chain	INHBC	+--		35380	0.548685	0.583236		10708	-1.14097	0.2541		33687	-0.546402	0.584791		-0.242359	0.808502
Q7L5N7	Lysophosphatidylcholine acyltransferase 2	LPCAT2	+++		35371	0.191517	0.848116		10708	1.79018	0.07279		33533	0.545302	0.585546		0.676513	0.498715
P15151	Poliovirus receptor	PVR	?--		NA	NA	NA		10708	-0.720721	0.4718		33962	-0.544663	0.585984		-0.607972	0.543206
O14879	Interferon-induced protein with tetratricopeptide repeats 3	IFIT3	---		35380	-0.516219	0.605709		10708	-1.04545	0.294		33335	-0.544605	0.586026		-0.64265	0.520451
P30048	Thioredoxin-dependent peroxide reductase, mitochondrial	PRDX3	?+-		NA	NA	NA		10708	0.957547	0.3396		33084	-0.542657	0.587365		0.00134049	0.99893
Q9UI42	Carboxypeptidase A4	CPA4	?+-		NA	NA	NA		10708	1.39912	0.1606		32508	-0.541246	0.588337		0.166305	0.867917
P0CG37	Cryptic protein	CFC1	+-+		35380	0.00580046	0.995372		10708	-0.483568	0.6269		32907	0.540471	0.588872		0.103799	0.917329
O75462	Cytokine receptor-like factor 1	CRLF1	---		35380	-0.263981	0.791801		10708	-0.303571	0.7628		33848	-0.539861	0.589294		-0.379326	0.704446
P78310	Coxsackievirus and adenovirus receptor	CXADR	+--		35371	0.49941	0.617496		10708	-0.0428571	0.9644		33657	-0.5394	0.58961		-0.0199308	0.984099
P19022	Cadherin-2	CDH2	---		35380	-0.0230539	0.981608		10708	-0.575893	0.5636		33693	-0.539368	0.589633		-0.342924	0.731656
Q9Y2Y8	Proteoglycan 3	PRG3	?+-		NA	NA	NA		10708	0.0401786	0.9664		33924	-0.537877	0.590662		-0.329937	0.741448
Q8TD46	Cell surface glycoprotein CD200 receptor 1:Isoform 4, Extracellular Domain	CD200R1	+++		35380	0.276797	0.781937		10708	0.811404	0.4166		33520	0.537454	0.590956		0.493885	0.621387
Q7Z6M1	Rab9 effector protein with kelch motifs	RABEPK	++-		35374	0.614683	0.538758		10708	0.221239	0.8237		32907	-0.537175	0.591148		0.0868107	0.930822
Q9Y646	Carboxypeptidase Q	CPQ	?-+		NA	NA	NA		10708	-1.60714	0.1073		33859	0.536798	0.591408		-0.234901	0.814286
Q96RU2	Ubiquitin carboxyl-terminal hydrolase 28	USP28	+++		35380	0.998475	0.318048		10708	0.248889	0.8048		33853	0.536652	0.591507		0.656697	0.511376
Q14773	Intercellular adhesion molecule 4	ICAM4	?+-		NA	NA	NA		10708	1.53304	0.125		33657	-0.53659	0.591551		0.209788	0.833833
P25774	Cathepsin S	CTSS	---		35380	-0.560825	0.574918		10708	-0.64186	0.5223		26225	-0.535913	0.592018		-0.570419	0.568393
P13727	Bone marrow proteoglycan	PRG2	?--		NA	NA	NA		10708	-0.623894	0.5317		33924	-0.535173	0.592532		-0.567088	0.570655
P16671	Platelet glycoprotein 4	CD36	-++		35380	-0.358617	0.719874		10708	0.85022	0.3946		32981	0.535096	0.592581		0.248748	0.803556
Q9UBU8	Mortality factor 4-like protein 1	MORF4L1	-+-		35380	-0.649804	0.515817		10708	1.03653	0.3		33335	-0.533662	0.593576		-0.237056	0.812613
Q9BUN1	Protein MENT	MENT	+++		35380	0.854366	0.392899		10708	0.741935	0.4579		33187	0.53306	0.593993		0.706255	0.48003
P16112	Aggrecan core protein	ACAN	--+		35380	-0.401579	0.687999		10708	-0.589286	0.5547		33424	0.532467	0.594403		-0.0825626	0.934199
O94779	Contactin-5	CNTN5	-+-		35380	-0.749792	0.453368		10708	1.11607	0.2641		33837	-0.532098	0.594656		-0.259547	0.795213
O75071	EF-hand calcium-binding domain-containing protein 14:N-term	EFCAB14	--+		35368	-0.130146	0.896452		10708	-0.343612	0.7315		33796	0.531989	0.594733		0.0794453	0.936678
P78423	Fractalkine	CX3CL1	+++		35380	1.44515	0.148407		10708	0.117647	0.9075		33436	0.531926	0.594777		0.803627	0.421612
O60462	Neuropilin-2	NRP2	-++		35380	-0.0548509	0.956256		10708	0.654378	0.5126		33687	0.530405	0.595831		0.325706	0.744647
O94856	Neurofascin	NFASC	?--		NA	NA	NA		10708	-0.285714	0.7766		34049	-0.530368	0.595857		-0.442464	0.658154
Q96J42	Thioredoxin domain-containing protein 15	TXNDC15	-++		35380	-0.99919	0.317706		10708	0.266667	0.79		33822	0.530354	0.595867		-0.132103	0.894903
Q92619	Rho GTPase-activating protein 45	ARHGAP45	--+		35374	-0.0707464	0.9436		10708	-0.809302	0.4181		33187	0.530135	0.596017		-0.0010044	0.999199
Q14116	Interleukin-18	IL18	-++		35380	-1.67713	0.093518		10708	1.52	0.1283		33520	0.529868	0.596204		-0.128855	0.897472
Q16773	Kynurenine--oxoglutarate transaminase 1	KYAT1	+-+		35380	0.516067	0.6058		10708	-0.361233	0.7184		33626	0.528867	0.596898		0.329867	0.7415
Q6NW40	RGM domain family member B	RGMB	-+-		35380	-0.989305	0.322514		10708	0.608889	0.5425		33962	-0.528528	0.597133		-0.463322	0.643134
Q07021	Complement component 1 Q subcomponent-binding protein, mitochondrial	C1QBP	+++		35380	1.62243	0.104718		10708	0.193694	0.8452		33874	0.528252	0.597324		0.888179	0.374444
Q13822	Ectonucleotide pyrophosphatase/phosphodiesterase family member 2	ENPP2	+--		35380	0.0193698	0.984546		10708	-0.078534	0.9354		34090	-0.527292	0.59799		-0.213855	0.83066
O75509	Tumor necrosis factor receptor superfamily member 21	TNFRSF21	+--		35380	0.32634	0.74416		10708	-1.06726	0.2872		33962	-0.525084	0.599523		-0.30644	0.75927
P23435	Cerebellin-1	CBLN1	?-+		NA	NA	NA		10708	-0.527027	0.5984		32867	0.524072	0.600229		0.142127	0.886979
Q9NZA1	Chloride intracellular channel protein 5	CLIC5	---		35371	-0.381858	0.70257		10708	-1.1699	0.2423		33017	-0.523419	0.600683		-0.608519	0.542843
Q15582	Transforming growth factor-beta-induced protein ig-h3	TGFBI	-++		35380	-0.884713	0.376324		10708	0.62963	0.5298		33413	0.522686	0.601192		-0.0120455	0.990389
P11310	Medium-chain specific acyl-CoA dehydrogenase, mitochondrial	ACADM	?+-		35380	0	1		10708	1.09434	0.2738		33335	-0.522322	0.601446		0.0377023	0.969925
P00734	Thrombin	F2	-++		35380	-0.0361742	0.971143		10708	0.828054	0.4093		33995	0.522016	0.60166		0.367958	0.712905
P00734	Prothrombin	F2	+-+		35380	0.302285	0.762443		10708	-0.140351	0.8897		33995	0.522016	0.60166		0.29117	0.770922
Q16881	Thioredoxin reductase 1, cytoplasmic	TXNRD1	+++		35380	0.105086	0.916305		10708	0.318627	0.7506		33687	0.521542	0.60199		0.312475	0.75468
P21741	Midkine	MDK	+--		35380	1.18742	0.235057		10708	-0.761468	0.4459		33822	-0.521236	0.602202		0.102409	0.918432
P07602	Prosaposin	PSAP	+-+		35380	1.3458	0.178377		10708	-0.637168	0.525		33593	0.519673	0.603291		0.594816	0.551966
Q6WN34	Chordin-like protein 2	CHRDL2	-+-		35380	-1.67549	0.093835		10708	0.205479	0.8388		33693	-0.518216	0.604308		-0.818743	0.412933
Q15633	RISC-loading complex subunit TARBP2	TARBP2	+++		35371	0.303888	0.761213		10708	0.86758	0.3867		32922	0.517069	0.60511		0.508987	0.610761
P48740	Mannan-binding lectin serine protease 1:Sushi 1 and Sushi 2	MASP1	?--		NA	NA	NA		10708	-0.116071	0.9094		33375	-0.515939	0.605899		-0.371345	0.71038
P48740	Mannan-binding lectin serine protease 1:Mannan-binding lectin serine protease 1 light chain	MASP1	+--		35380	0.856851	0.39154		10708	-0.0752212	0.9402		33375	-0.515939	0.605899		0.124678	0.900779
Q8IXJ6	NAD-dependent protein deacetylase sirtuin-2	SIRT2	+++		35380	0.113409	0.909707		10708	1.15909	0.2461		33533	0.515897	0.605927		0.496624	0.619454
O94992	Protein HEXIM1	HEXIM1	+-+		35380	0.476969	0.633381		10708	-0.859903	0.3913		33657	0.515766	0.606017		0.200733	0.840907
Q9Y4X3	C-C motif chemokine 27	CCL27	--+		35380	-0.440195	0.659789		10708	-1.0514	0.2931		33693	0.515727	0.606045		-0.204011	0.838345
P55273	Cyclin-dependent kinase 4 inhibitor D	CDKN2D	---		35371	-0.0171802	0.986293		10708	-0.372642	0.7103		33533	-0.515699	0.606065		-0.286992	0.774119
P14207	Folate receptor beta	FOLR2	+--		35380	0.475712	0.634285		10708	-0.509709	0.609		33962	-0.515426	0.606256		-0.122413	0.902572
P01009	Alpha-1-antitrypsin	SERPINA1	---		35380	-0.0359945	0.971286		10708	-0.767123	0.4426		33348	-0.515161	0.606442		-0.380075	0.70389
Q9UHI8	A disintegrin and metalloproteinase with thrombospondin motifs 1	ADAMTS1	?++		35380	0	1		10708	0.0414747	0.9663		32981	0.515067	0.606504		0.206752	0.836203
Q99969	Retinoic acid receptor responder protein 2	RARRES2	+--		35380	1.04973	0.293834		10708	-0.146667	0.8832		33870	-0.514777	0.60671		0.184044	0.853979
Q99075	Heparin-binding EGF-like growth factor	HBEGF	+-+		35380	0.632995	0.526736		10708	-1.02778	0.3039		33848	0.514776	0.606711		0.225878	0.821296
P09237	Matrilysin	MMP7	+++		35380	0.369979	0.711407		10708	0.465116	0.6402		32981	0.514009	0.607245		0.446063	0.655552
Q9BY49	Peroxisomal trans-2-enoyl-CoA reductase	PECR	++-		35380	0.0798138	0.936386		10708	0.0829493	0.935		33042	-0.513681	0.607474		-0.147413	0.882806
P07196	Neurofilament light polypeptide	NEFL	+-+		35368	0.0676224	0.946087		10708	-0.0526316	0.9596		32792	0.511651	0.608896		0.211421	0.832559
P27169	Serum paraoxonase/arylesterase 1	PON1	+-+		35380	0.213646	0.830823		10708	-0.382883	0.7031		33985	0.510998	0.609352		0.199124	0.842166
P04637	Cellular tumor antigen p53	TP53	-++		35380	-1.99098	0.046481		10708	0.39207	0.6963		32907	0.509354	0.610503		-0.510648	0.609597
P04637	Cellular tumor antigen p53 R175H mutant	TP53	+-+		35380	0.737856	0.460595		10708	-0.259912	0.7965		32907	0.509354	0.610503		0.431924	0.665797
Q9NTU7	Cerebellin-4	CBLN4	-+-		35380	-0.0101958	0.991865		10708	0.295964	0.7677		33966	-0.508477	0.611121		-0.136597	0.891349
O75356	Ectonucleoside triphosphate diphosphohydrolase 5	ENTPD5	+-+		35380	1.40073	0.161301		10708	-0.46875	0.6395		33043	0.50789	0.611529		0.649174	0.516226
P51808	Dynein light chain Tctex-type 3	DYNLT3	-++		35371	-0.356843	0.721207		10708	0.628319	0.5302		33777	0.505061	0.613516		0.190873	0.848625
P50454	Serpin H1	SERPINH1	-+-		35368	-0.261834	0.793452		10708	0.541463	0.5883		33335	-0.502936	0.61501		-0.179356	0.857658
O94907	Dickkopf-related protein 1	DKK1	+-+		35380	0.454426	0.649529		10708	-1.17925	0.2388		33962	0.502934	0.615011		0.117959	0.9061
Q9NP84	Tumor necrosis factor receptor superfamily member 12A	TNFRSF12A	+--		35380	0.0466885	0.962761		10708	-0.68	0.4973		33822	-0.501231	0.616209		-0.323386	0.746403
Q15389	Angiopoietin-1	ANGPT1	+-+		35380	0.622168	0.533826		10708	-1.25455	0.2096		33537	0.498048	0.618451		0.165188	0.868796
P05783	Keratin, type I cytoskeletal 18	KRT18	+--		35380	0.516921	0.605216		10708	-1.04505	0.2969		33533	-0.496571	0.619491		-0.214542	0.830124
Q8NBJ7	Sulfatase-modifying factor 2	SUMF2	---		35380	-0.181844	0.855702		10708	-0.511416	0.6104		33962	-0.496225	0.619736		-0.375262	0.707466
O14579	Coatomer subunit epsilon	COPE	+--		35380	0.80011	0.423656		10708	-0.045045	0.9633		32922	-0.49561	0.62017		0.118199	0.90591
Q5T2D2	Trem-like transcript 2 protein	TREML2	+-+		35380	0.377998	0.705437		10708	-1.11765	0.2637		33687	0.493564	0.621613		0.0968924	0.922812
Q9UGM5	Fetuin-B	FETUB	++-		35380	1.49479	0.134965		10708	0.801843	0.4234		33742	-0.49237	0.622459		0.575877	0.564699
P09417	Dihydropteridine reductase	QDPR	--+		35371	-0.266066	0.790195		10708	-0.528846	0.5958		33507	0.49217	0.622598		-0.0309164	0.975336
Q96AJ9	Vesicle transport through interaction with t-SNAREs homolog 1A	VTI1A	?++		NA	NA	NA		10708	1.20091	0.2305		33187	0.49142	0.623129		0.748438	0.454196
Q16790	Carbonic anhydrase 9	CA9	++-		35380	0.128257	0.897943		10708	1.02203	0.3077		33966	-0.490936	0.623471		0.0828044	0.934007
Q6DN72	Fc receptor-like protein 6	FCRL6	?++		NA	NA	NA		10708	0.789474	0.431		33657	0.490875	0.623514		0.59856	0.549467
Q9UBM4	Opticin	OPTC	+--		35380	1.11455	0.265058		10708	-0.25	0.8037		33533	-0.490844	0.623537		0.197788	0.843211
P18031	Tyrosine-protein phosphatase non-receptor type 1	PTPN1	+-+		35380	0.669079	0.503456		10708	-0.116279	0.9071		33436	0.49065	0.623675		0.429012	0.667915
Q5JS37	NHL repeat-containing protein 3	NHLRC3	?++		NA	NA	NA		10708	1.57522	0.115		32377	0.489739	0.624318		0.886065	0.375582
P01374	Lymphotoxin-alpha	LTA	+--		35380	0.292296	0.770067		10708	-1.31222	0.1896		33657	-0.489691	0.624353		-0.359229	0.719424
Q01469	Fatty acid-binding protein, epidermal	FABP5	--+		35380	-0.123575	0.901654		10708	-0.174672	0.86		33822	0.489597	0.624419		0.102468	0.918386
Q01581	Hydroxymethylglutaryl-CoA synthase, cytoplasmic	HMGCS1	+-+		35374	0.0362625	0.971073		10708	-1.03241	0.3016		32862	0.488663	0.625081		-0.02417	0.980717
Q7KYR7	Butyrophilin subfamily 2 member A1	BTN2A1	?--		NA	NA	NA		10708	-1.01778	0.3084		33848	-0.488346	0.625305		-0.678932	0.497181
Q6UXM1	Leucine-rich repeats and immunoglobulin-like domains protein 3	LRIG3	+--		35380	0.310473	0.756199		10708	-0.831776	0.4053		32869	-0.488069	0.625501		-0.245645	0.805957
Q6GTX8	Leukocyte-associated immunoglobulin-like receptor 1	LAIR1	-+-		35371	-0.25372	0.799718		10708	0.378855	0.7051		33649	-0.487915	0.62561		-0.206353	0.836515
Q9NQ88	Fructose-2,6-bisphosphatase TIGAR	TIGAR	---		35371	-0.651169	0.514938		10708	-0.198238	0.8438		32861	-0.486372	0.626703		-0.488863	0.624939
O14763	Tumor necrosis factor receptor superfamily member 10B:Extracellular domain, TNFR-Cys domains 1-3	TNFRSF10B	++-		35380	0.335525	0.737224		10708	1.24658	0.2131		33436	-0.485506	0.627317		0.217795	0.827589
O14763	Tumor necrosis factor receptor superfamily member 10B:Death domain	TNFRSF10B	?+-		NA	NA	NA		10708	0.370536	0.7101		33436	-0.485506	0.627317		-0.176138	0.860186
Q7Z4W2	Lysozyme-like protein 2	LYZL2	--+		35380	-1.27057	0.203889		10708	-0.733032	0.4639		32704	0.482828	0.629218		-0.481621	0.630075
Q16363	Laminin subunit alpha-4	LAMA4	?-+		NA	NA	NA		10708	-0.557018	0.5787		33848	0.482446	0.629489		0.108258	0.913791
Q14677	Clathrin interactor 1	CLINT1	--+		35371	-0.292876	0.769619		10708	-0.0518868	0.9579		32704	0.482057	0.629764		0.0565746	0.954884
Q9UMF0	Intercellular adhesion molecule 5	ICAM5	+-+		35380	0.239726	0.810541		10708	-3.07692	0.002047		33693	0.481636	0.630064		-0.389154	0.697162
Q9UMF0	Intercellular adhesion molecule 5	ICAM5	?-+		NA	NA	NA		10708	-2.82301	0.004819		33693	0.481636	0.630064		-0.709723	0.477876
P49137	MAP kinase-activated protein kinase 2	MAPKAPK2	+-+		35380	0.1884	0.850562		10708	-0.480952	0.6307		33335	0.479367	0.631677		0.154361	0.877325
Q13790	Apolipoprotein F	APOF	++-		35371	1.08504	0.277919		10708	0.0401786	0.9674		33985	-0.479145	0.631834		0.251927	0.801098
P43627	Killer cell immunoglobulin-like receptor 2DL2	KIR2DL2	?++		NA	NA	NA		10708	0.548246	0.5832		33777	0.478221	0.632492		0.503446	0.614651
P01133	Epidermal growth factor:Extracellular domain	EGF	--+		35380	-0.715022	0.474582		10708	-0.353234	0.7222		33592	0.476811	0.633496		-0.176168	0.860162
Q6UXD5	Seizure 6-like protein 2	SEZ6L2	---		35380	-0.00675037	0.994614		10708	-0.897196	0.3708		33533	-0.476594	0.633649		-0.382109	0.702381
Q96P31	Fc receptor-like protein 3	FCRL3	+--		35380	0.235344	0.813946		10708	-0.930131	0.3516		33084	-0.476448	0.633756		-0.292827	0.769654
Q00796	Sorbitol dehydrogenase	SORD	-++		35380	-0.33661	0.736407		10708	0.00909091	0.9926		33779	0.475868	0.634169		0.0527719	0.957914
O95988	T-cell leukemia/lymphoma protein 1B	TCL1B	++-		35380	0.118195	0.905911		10708	0.534562	0.5939		33043	-0.475738	0.63426		-0.018866	0.984948
Q9BXR6	Complement factor H-related protein 5	CFHR5	-++		35380	-0.194377	0.845886		10708	1.54185	0.1222		33541	0.475663	0.634314		0.442584	0.658067
Q6ZVN8	Hemojuvelin	HJV	+++		35380	0.67769	0.497961		10708	0.290749	0.7714		33874	0.475578	0.634375		0.515295	0.606347
O75830	Serpin I2	SERPINI2	?++		NA	NA	NA		10708	0.736842	0.461		33796	0.474375	0.635234		0.568905	0.569421
Q02083	N-acylethanolamine-hydrolyzing acid amidase	NAAA	-+-		35380	-0.360559	0.718438		10708	0.52193	0.6034		33249	-0.474245	0.635324		-0.21161	0.832411
Q9H293	Interleukin-25	IL25	--+		35380	-0.361161	0.717988		10708	-1.72768	0.08364		32593	0.473943	0.63554		-0.341337	0.73285
P09382	Galectin-1	LGALS1	?++		NA	NA	NA		10708	1.43421	0.1509		33693	0.473667	0.635736		0.819953	0.412243
P43487	Ran-specific GTPase-activating protein	RANBP1	-++		35380	-0.986977	0.323645		10708	0.774648	0.4392		33042	0.473286	0.63601		-0.0411	0.967216
P80511	Protein S100-A12	S100A12	-++		35380	-0.465487	0.641583		10708	0.18018	0.8578		33225	0.472105	0.636853		0.0361775	0.971141
Q12860	Contactin-1	CNTN1	+++		35380	0.357948	0.720383		10708	0.347619	0.7275		34090	0.471788	0.637079		0.399841	0.689274
O43405	Cochlin	COCH	?--		NA	NA	NA		10708	-0.835616	0.4036		33942	-0.470742	0.637826		-0.601974	0.547192
Q15102	Platelet-activating factor acetylhydrolase IB subunit gamma	PAFAH1B3	-++		35371	-1.08733	0.276906		10708	1.09375	0.2757		33874	0.470275	0.638158		-0.0100107	0.992013
Q96N03	V-set and transmembrane domain-containing protein 2-like protein	VSTM2L	?-+		NA	NA	NA		10708	-1.85903	0.0633		33043	0.46893	0.639119		-0.375559	0.707245
Q9Y266	Nuclear migration protein nudC:CS domain	NUDC	?++		NA	NA	NA		10708	0.277778	0.7795		34049	0.468612	0.639346		0.400046	0.689123
Q8WUF8	Protein FAM172A	FAM172A	+--		35380	0.290637	0.771332		10708	-0.826484	0.4098		33042	-0.467531	0.640119		-0.244728	0.806667
P41227	N-alpha-acetyltransferase 10	NAA10	-+-		35380	-0.247707	0.804364		10708	0.852535	0.3946		32862	-0.467021	0.640485		-0.0910088	0.927486
Q9UHV9	Prefoldin subunit 2	PFDN2	-+-		35380	-0.27416	0.78396		10708	0.448113	0.6557		32922	-0.465377	0.641662		-0.189502	0.8497
P10147	C-C motif chemokine 3	CCL3	-+-		35380	-0.314087	0.753457		10708	0.535714	0.5909		33657	-0.464921	0.641988		-0.187222	0.851487
Q13231	Chitotriosidase-1	CHIT1	---		35380	-0.353994	0.723346		10708	-0.058296	0.953		33767	-0.464159	0.642534		-0.332209	0.739731
Q9BY32	Inosine triphosphate pyrophosphatase	ITPA	-+-		35380	-0.43774	0.661565		10708	0.188341	0.8488		32862	-0.463268	0.64317		-0.310515	0.756169
Q13158	FAS-associated death domain protein	FADD	+++		35380	1.42955	0.152848		10708	1.06696	0.2845		33693	0.462244	0.643905		0.976886	0.328625
Q9NQ38	Serine protease inhibitor Kazal-type 5	SPINK5	?-+		NA	NA	NA		10708	-0.0904977	0.9273		33687	0.462141	0.643982		0.262898	0.792629
P22676	Calretinin	CALB2	-?+		35380	-0.519444	0.603446		10708	0	0.9992		32922	0.462108	0.644006		-0.0292978	0.976627
Q6NUJ1	Proactivator polypeptide-like 1	PSAPL1	?-+		NA	NA	NA		10708	-0.576577	0.5638		33796	0.46099	0.644804		0.0873011	0.930432
Q8N8S7	Protein enabled homolog	ENAH	?++		NA	NA	NA		10708	0.718182	0.4724		33084	0.460759	0.644971		0.554104	0.579507
P21695	Glycerol-3-phosphate dehydrogenase [NAD(+)], cytoplasmic	GPD1	--+		35380	-1.45099	0.146794		10708	-1.07589	0.2828		33777	0.46073	0.644992		-0.63022	0.52855
P78556	C-C motif chemokine 20	CCL20	++-		35380	0.516471	0.605517		10708	0.789238	0.4304		34049	-0.458126	0.646863		0.198028	0.843023
P38936	Cyclin-dependent kinase inhibitor 1	CDKN1A	-++		35380	-0.0177106	0.98587		10708	1.02765	0.3036		33533	0.457938	0.646997		0.393657	0.693834
Q86TS9	39S ribosomal protein L52, mitochondrial	MRPL52	?--		NA	NA	NA		10708	-0.393519	0.6929		32637	-0.457306	0.647453		-0.434075	0.664234
P22894	Neutrophil collagenase	MMP8	?-+		NA	NA	NA		10708	-0.0881057	0.9287		33895	0.457225	0.647511		0.261003	0.79409
Q96SM3	Probable carboxypeptidase X1	CPXM1	+-+		35380	0.0456859	0.963561		10708	-0.618182	0.5363		33822	0.45708	0.647615		0.0603275	0.951895
P61328	Fibroblast growth factor 12	FGF12	+-+		35380	0.412905	0.679671		10708	-0.525346	0.6006		32981	0.457039	0.647643		0.224659	0.822245
Q9GZT9	Egl nine homolog 1	EGLN1	?+-		NA	NA	NA		10708	0.179372	0.8576		33657	-0.456885	0.647754		-0.227429	0.82009
Q13421	Mesothelin	MSLN	+--		35380	0.262576	0.792881		10708	-0.788288	0.4314		33473	-0.456389	0.64811		-0.243781	0.807401
Q9HAV7	GrpE protein homolog 1, mitochondrial	GRPEL1	?+-		NA	NA	NA		10708	0.900943	0.3668		33533	-0.455826	0.648516		0.0340483	0.972839
O95841	Angiopoietin-related protein 1:N-term	ANGPTL1	?-+		NA	NA	NA		10708	-0.537445	0.5901		33118	0.45561	0.64867		0.0956307	0.923814
O95841	Angiopoietin-related protein 1:C-Term, Fibrinogen domian	ANGPTL1	+-+		35371	0.4884	0.625277		10708	-0.414414	0.6797		33118	0.45561	0.64867		0.278511	0.78062
Q9H3T2	Semaphorin-6C, cytoplasmic	SEMA6C	+-+		35380	0.0631269	0.949664		10708	-0.951754	0.3404		32981	0.455486	0.64876		-0.00822916	0.993434
Q9H3T2	Semaphorin-6C	SEMA6C	?-+		NA	NA	NA		10708	-0.504505	0.6135		32981	0.455486	0.64876		0.107032	0.914763
P10912	Growth hormone receptor	GHR	+-+		35380	1.10405	0.269574		10708	-0.804444	0.4213		33187	0.454732	0.649302		0.437496	0.661751
P20742	Pregnancy zone protein	PZP	?-+		NA	NA	NA		10708	-0.385621	0.7002		33995	0.454585	0.649409		0.152546	0.878757
P56851	Epididymal secretory protein E3-beta	EDDM3B	?-+		NA	NA	NA		10708	-0.38326	0.7027		33777	0.454396	0.649545		0.152653	0.878672
P02743	Serum amyloid P-component	APCS	-++		35380	-0.0646162	0.948479		10708	0.69802	0.4837		33693	0.453176	0.650422		0.301517	0.763021
P04179	Superoxide dismutase [Mn], mitochondrial	SOD2	+++		35380	1.41925	0.15582		10708	0.380531	0.7023		33687	0.452943	0.650591		0.819728	0.412371
Q9HBE5	Interleukin-21 receptor	IL21R	?+-		NA	NA	NA		10708	0.652968	0.5142		32981	-0.452262	0.651079		-0.05109	0.959254
P08138	Tumor necrosis factor receptor superfamily member 16	NGFR	?++		NA	NA	NA		10708	0.654206	0.5143		33942	0.452088	0.651207		0.524782	0.599735
P05455	Lupus La protein:HTH La-type RNA-binding domain	SSB	+-+		35380	0.445094	0.656262		10708	-1.37719	0.1676		32922	0.451314	0.651765		0.0488297	0.961055
P05455	Lupus La protein:RNA recognition motif	SSB	--+		35374	-0.533258	0.593844		10708	-0.424779	0.6705		32922	0.451314	0.651765		-0.131844	0.895108
Q8N386	Leucine-rich repeat-containing protein 25:Extracellular domain	LRRC25	?--		NA	NA	NA		10708	-0.583333	0.5608		33533	-0.450452	0.652385		-0.49843	0.618181
P23588	Eukaryotic translation initiation factor 4B	EIF4B	-++		35380	-0.682479	0.494945		10708	0.0787037	0.9369		33436	0.449817	0.652842		-0.080045	0.936201
P19838	Nuclear factor NF-kappa-B p105 subunit	NFKB1	?++		NA	NA	NA		10708	0.658879	0.511		32862	0.449341	0.653185		0.525486	0.599245
P78552	Interleukin-13 receptor subunit alpha-1	IL13RA1	-+-		35380	-0.276377	0.782258		10708	0.152074	0.8777		33456	-0.449279	0.65323		-0.249589	0.802905
P42830	C-X-C motif chemokine 5	CXCL5	+-+		35380	0.700501	0.483618		10708	-1.6789	0.09306		33558	0.448616	0.653708		0.084697	0.932502
O14618	Copper chaperone for superoxide dismutase	CCS	+-+		35371	1.12878	0.259007		10708	-0.126638	0.8982		33436	0.44688	0.65496		0.59211	0.553777
P09467	Fructose-1,6-bisphosphatase 1	FBP1	?-+		NA	NA	NA		10708	-0.716279	0.4748		33693	0.446626	0.655144		0.0273869	0.978151
Q9NPY3	Complement component C1q receptor	CD93	---		35380	-0.0282087	0.977496		10708	-0.911504	0.3627		32487	-0.446392	0.655315		-0.381687	0.702694
O60242	Adhesion G protein-coupled receptor B3	ADGRB3	+--		35380	0.423729	0.671768		10708	-1.51316	0.1293		33372	-0.445823	0.655725		-0.333833	0.738505
Q9UHL4	Dipeptidyl peptidase 2	DPP7	?--		NA	NA	NA		10708	-0.316514	0.7495		33500	-0.445517	0.655946		-0.398925	0.689949
P41208	Centrin-2	CETN2	+++		35371	0.378397	0.705131		10708	0.349057	0.727		32922	0.445504	0.655955		0.397721	0.690836
Q9H2X3	C-type lectin domain family 4 member M	CLEC4M	++-		35380	1.48793	0.136756		10708	0.208145	0.8347		33865	-0.445308	0.656098		0.461449	0.644477
Q9UHC6	Contactin-associated protein-like 2	CNTNAP2	?+-		NA	NA	NA		10708	0.352113	0.7266		33657	-0.445242	0.656145		-0.157689	0.874702
P36873	Serine/threonine-protein phosphatase PP1-gamma catalytic subunit	PPP1CC	-++		35380	-0.343319	0.731366		10708	0.0275229	0.9775		33777	0.445003	0.656318		0.0421916	0.966346
Q9BUD6	Spondin-2	SPON2	?+-		NA	NA	NA		10708	0.0280374	0.9781		33502	-0.443239	0.657594		-0.27303	0.78483
Q8TC05	Nuclear protein MDM1	MDM1	?--		NA	NA	NA		10708	-0.058296	0.9546		33017	-0.442884	0.65785		-0.303336	0.761634
Q9H0P0	Cytosolic 5'-nucleotidase 3A	NT5C3A	-++		35380	-0.50498	0.61357		10708	1.56542	0.118		33657	0.442692	0.65799		0.31202	0.755025
P35916	Vascular endothelial growth factor receptor 3	FLT4	+++		35380	1.38343	0.166532		10708	0.141553	0.8889		33822	0.442486	0.658137		0.749219	0.453725
Q9Y258	C-C motif chemokine 26	CCL26	?-+		NA	NA	NA		10708	-0.457014	0.6457		33657	0.442471	0.65815		0.118087	0.905999
Q8NFT8	Delta and Notch-like epidermal growth factor-related receptor:Cytoplasmic domain	DNER	++-		35371	1.40036	0.161417		10708	1.15111	0.2497		33593	-0.442287	0.658282		0.634789	0.525566
Q8NFT8	Delta and Notch-like epidermal growth factor-related receptor:Extracellular domain	DNER	?--		NA	NA	NA		10708	-0.522727	0.6017		33593	-0.442287	0.658282		-0.471314	0.637417
P14649	Myosin light chain 6B	MYL6B	--+		35380	-1.25667	0.208865		10708	-0.444444	0.6568		33017	0.439266	0.66047		-0.427966	0.668676
O95866	Protein G6b:Isoform B, Cytoplasmic domain	MPIG6B	?-+		NA	NA	NA		10708	-1.63596	0.1007		33784	0.439257	0.660476		-0.308237	0.757902
O95866	Protein G6b:Isoform A, Extracellular domain	MPIG6B	?++		NA	NA	NA		10708	0.325688	0.744		33784	0.439257	0.660476		0.398349	0.690373
Q9Y2Y0	ADP-ribosylation factor-like protein 2-binding protein	ARL2BP	---		35380	-0.966627	0.333732		10708	-0.387387	0.6982		32862	-0.438917	0.660721		-0.637557	0.523762
Q96QR1	Secretoglobin family 3A member 1	SCGB3A1	+-+		35380	2.31293	0.020729		10708	-1.9095	0.05574		33187	0.438358	0.661127		0.669795	0.502989
P30046	D-dopachrome decarboxylase	DDT	++-		35380	0.774344	0.438732		10708	0.973799	0.3299		33924	-0.437504	0.661746		0.348574	0.727409
P19256	Lymphocyte function-associated antigen 3	CD58	+--		35371	0.129419	0.897023		10708	-0.433036	0.6661		33586	-0.436943	0.662152		-0.211759	0.832295
P05412	Transcription factor AP-1	JUN	+--		35368	1.24897	0.211675		10708	-0.149123	0.8803		33084	-0.435356	0.663303		0.296278	0.767017
Q9NS98	Semaphorin-3G	SEMA3G	++-		35380	0.570103	0.568614		10708	1.20264	0.2287		33187	-0.435284	0.663357		0.32166	0.74771
O00244	Copper transport protein ATOX1	ATOX1	---		35380	-0.706011	0.480195		10708	-0.121076	0.9024		33822	-0.435026	0.663544		-0.4739	0.635571
Q2MKA7	R-spondin-1	RSPO1	-++		35380	-0.419372	0.674953		10708	1.58294	0.1137		33436	0.433219	0.664855		0.345964	0.72937
Q2MKA7	R-spondin-1	RSPO1	+-+		35380	0.138571	0.889789		10708	-1.05357	0.2916		33436	0.433219	0.664855		-0.00788748	0.993707
Q6UXZ4	Netrin receptor UNC5D	UNC5D	-+-		35380	-0.451787	0.651412		10708	0.748837	0.4524		32981	-0.431696	0.665963		-0.181513	0.855965
P09601	Heme oxygenase 1	HMOX1	+--		35380	0.294867	0.768097		10708	-0.162896	0.8723		33245	-0.430756	0.666647		-0.0842651	0.932846
O15394	Neural cell adhesion molecule 2	NCAM2	?+-		NA	NA	NA		10708	0.96789	0.3325		33687	-0.430582	0.666771		0.0736106	0.94132
P22301	Interleukin-10	IL10	-+-		35380	-0.597456	0.550217		10708	0.295154	0.7681		33084	-0.43017	0.667071		-0.338103	0.735285
Q8TDX7	Serine/threonine-protein kinase Nek7	NEK7	-+-		35371	-0.601067	0.547796		10708	0.127273	0.9001		33335	-0.429161	0.667807		-0.375908	0.706985
Q16520	Basic leucine zipper transcriptional factor ATF-like	BATF	+--		35380	0.738933	0.459948		10708	-0.638767	0.5233		33017	-0.428415	0.668347		-0.0104686	0.991647
P13232	Interleukin-7	IL7	+-+		35380	0.327298	0.743445		10708	-1.65789	0.09687		33657	0.428033	0.668627		-0.0662446	0.947183
P55285	Cadherin-6	CDH6	++-		35380	0.77655	0.437428		10708	0.222707	0.8229		33693	-0.426671	0.669619		0.19109	0.848455
P62330	ADP-ribosylation factor 6	ARF6	-++		35371	-0.648813	0.516463		10708	0.701357	0.4833		33796	0.425989	0.670116		0.0607191	0.951583
Q96AG4	Leucine-rich repeat-containing protein 59	LRRC59	-++		35380	-0.41453	0.678488		10708	0.105505	0.917		33942	0.425298	0.670621		0.0237502	0.981052
O95831	Apoptosis-inducing factor 1, mitochondrial	AIFM1	?++		NA	NA	NA		10708	0.824885	0.4112		33471	0.424842	0.670953		0.569367	0.569107
P19827	Inter-alpha-trypsin inhibitor heavy chain H1	ITIH1	?-+		NA	NA	NA		10708	-0.237885	0.8131		33995	0.424105	0.671489		0.186131	0.852342
Q04609	Glutamate carboxypeptidase 2	FOLH1	-++		35380	-1.5535	0.120315		10708	1.06335	0.2879		32981	0.423065	0.672249		-0.222622	0.823829
Q13508	Ecto-ADP-ribosyltransferase 3	ART3	?--		NA	NA	NA		10708	-0.150943	0.88		33809	-0.422237	0.672853		-0.32454	0.745529
Q01638	Interleukin-1 receptor-like 1	IL1RL1	+--		35380	1.19403	0.232472		10708	-1.05238	0.291		33960	-0.422068	0.672975		0.0796718	0.936498
P30084	Enoyl-CoA hydratase, mitochondrial	ECHS1	-++		35380	-0.153225	0.878222		10708	1.54709	0.1227		33042	0.421857	0.67313		0.439323	0.660427
P14778	Interleukin-1 receptor type 1	IL1R1	-+-		35380	-0.240369	0.810041		10708	0.711009	0.4784		33627	-0.420479	0.674135		-0.102628	0.918258
P04217	Alpha-1B-glycoprotein	A1BG	++-		35380	1.25672	0.208843		10708	0.675799	0.4993		33995	-0.4202	0.674339		0.480804	0.630656
Q9BZR6	Reticulon-4 receptor	RTN4R	+++		35380	0.0205156	0.983632		10708	0.124444	0.8999		33966	0.420009	0.67448		0.197833	0.843176
P09923	Intestinal-type alkaline phosphatase	ALPI	---		35380	-0.172951	0.862687		10708	-0.400881	0.6891		32981	-0.41845	0.675618		-0.317019	0.751229
P49862	Kallikrein-7	KLK7	+++		35380	0.817614	0.413575		10708	1.48198	0.1386		32324	0.41809	0.675882		0.811077	0.417322
Q96H15	T-cell immunoglobulin and mucin domain-containing protein 4	TIMD4	++-		35380	0.863648	0.387773		10708	0.162996	0.8715		33809	-0.41726	0.676489		0.215781	0.829158
P08185	Corticosteroid-binding globulin	SERPINA6	+-+		35380	0.706812	0.47967		10708	-1.36123	0.1737		33995	0.417031	0.676655		0.144929	0.884767
P30044	Peroxiredoxin-5, mitochondrial	PRDX5	+--		35380	0.145874	0.884019		10708	-1.72477	0.08479		34049	-0.41692	0.676736		-0.478833	0.632058
P07585	Decorin	DCN	+-+		35380	0.25519	0.798574		10708	-0.415094	0.6776		33043	0.416021	0.677395		0.170422	0.864678
Q96GW7	Brevican core protein	BCAN	+++		35380	0.2443	0.806996		10708	0.227679	0.8211		33436	0.41593	0.677461		0.306824	0.758977
O75326	Semaphorin-7A	SEMA7A	?+-		NA	NA	NA		10708	0.468468	0.6384		33960	-0.415148	0.678033		-0.0973987	0.92241
P16109	P-selectin	SELP	--+		35380	-0.52774	0.59769		10708	-0.719048	0.4707		33809	0.414206	0.678724		-0.205094	0.837499
P02452	Collagen alpha-1(I) chain:N-term propeptide	COL1A1	+--		35374	1.73382	0.082947		10708	-2.18341	0.02881		34090	-0.413585	0.679177		0.0499724	0.960144
P02452	Collagen alpha-1(I) chain:C-term propeptide	COL1A1	+--		35371	0.558808	0.576291		10708	-0.738938	0.4612		34090	-0.413585	0.679177		-0.100236	0.920157
P35542	Serum amyloid A-4 protein	SAA4	+++		35380	0.405692	0.684971		10708	0.76652	0.4445		33995	0.413531	0.679218		0.487178	0.626132
P05413	Fatty acid-binding protein, heart	FABP3	+--		35380	1.00402	0.31538		10708	-1.65366	0.09818		33942	-0.41338	0.679329		-0.122795	0.902269
P36222	Chitinase-3-like protein 1	CHI3L1	-+-		35371	-0.893418	0.371619		10708	0.787611	0.432		32849	-0.412635	0.679873		-0.341189	0.732961
P78380	Oxidized low-density lipoprotein receptor 1	OLR1	-+-		35380	-0.264329	0.791533		10708	0.624454	0.5336		33374	-0.41107	0.681022		-0.126929	0.898996
Q2M296	Methenyltetrahydrofolate synthase domain-containing protein	MTHFSD	-++		35380	-0.562102	0.574056		10708	0.446512	0.6569		33335	0.410936	0.681119		0.032698	0.973915
Q6UWL6	Kin of IRRE-like protein 2	KIRREL2	++-		35380	0.217162	0.828083		10708	0.353211	0.7254		32922	-0.410638	0.681337		0.00610856	0.995126
O75347	Tubulin-specific chaperone A	TBCA	-++		35371	-0.879784	0.37899		10708	0.373333	0.7104		33187	0.409799	0.681952		-0.11014	0.912298
P78560	Death domain-containing protein CRADD	CRADD	-++		35380	-0.276052	0.782507		10708	0.0818182	0.9353		33375	0.409658	0.682058		0.0661697	0.947243
P09681	Gastric inhibitory polypeptide	GIP	---		35380	-0.408998	0.682535		10708	-1.73009	0.08374		33042	-0.409572	0.68212		-0.698023	0.485163
P09681	Gastric inhibitory polypeptide	GIP	+--		35380	0.127777	0.898326		10708	-0.176211	0.8597		33042	-0.409572	0.68212		-0.145029	0.884688
P01591	Immunoglobulin J chain	JCHAIN	+--		35380	1.27957	0.20071		10708	-1.01339	0.3102		33084	-0.40914	0.682438		0.129677	0.896822
O14793	Growth/differentiation factor 8	MSTN	+--		35380	0.613454	0.539588		10708	-0.0855856	0.9307		33043	-0.408251	0.68309		0.0682811	0.945562
Q6UXL0	Interleukin-20 receptor subunit beta	IL20RB	+-+		35374	0.0273916	0.978147		10708	-0.0305677	0.976		32981	0.408033	0.683249		0.160811	0.872243
P07947	Tyrosine-protein kinase Yes	YES1	+-+		35380	0.105992	0.915591		10708	-1.44595	0.1481		33533	0.407712	0.683487		-0.115924	0.907713
O60220	Mitochondrial import inner membrane translocase subunit Tim8 A	TIMM8A	-+-		35380	-1.3822	0.166898		10708	1.1831	0.2371		33853	-0.407644	0.683535		-0.446968	0.654898
P07741	Adenine phosphoribosyltransferase	APRT	+--		35368	0.328837	0.74228		10708	-0.449761	0.6537		33436	-0.407114	0.683924		-0.124667	0.900788
P37173	TGF-beta receptor type-2	TGFBR2	+--		35380	0.322242	0.747272		10708	-0.451754	0.6518		33822	-0.406938	0.684053		-0.128236	0.897962
Q16619	Cardiotrophin-1	CTF1	++-		35380	0.713012	0.47584		10708	0.933628	0.3511		33043	-0.406337	0.684495		0.331387	0.740352
P51452	Dual specificity protein phosphatase 3	DUSP3	++-		35380	0.419089	0.675142		10708	0.990741	0.3227		32922	-0.404921	0.685536		0.228066	0.819595
P09105	Hemoglobin subunit theta-1	HBQ1	+++		35380	0.0106434	0.991508		10708	0.174107	0.86		33966	0.404866	0.685577		0.198865	0.842368
Q01151	CD83 antigen	CD83	+--		35380	0.122118	0.902803		10708	-0.0491071	0.9621		33657	-0.403873	0.686306		-0.118319	0.905815
Q12846	Syntaxin-4	STX4	-++		35368	-0.953508	0.340335		10708	0.643192	0.5218		33533	0.403374	0.686675		-0.081947	0.934689
Q9P0G3	Kallikrein-14	KLK14	---		35380	-0.0564228	0.955006		10708	-0.0462963	0.9636		33966	-0.402522	0.687301		-0.18826	0.850673
Q96I25	Splicing factor 45	RBM17	-++		35380	-0.608643	0.542748		10708	0.339535	0.7346		33874	0.401825	0.687812		-0.0113384	0.990953
O43508	Tumor necrosis factor ligand superfamily member 12	TNFSF12	+-+		35380	0.541969	0.587828		10708	-0.162162	0.8728		34049	0.401655	0.687939		0.334545	0.737968
Q9H492	Microtubule-associated proteins 1A/1B light chain 3A	MAP1LC3A	--+		35380	-0.65565	0.512044		10708	-0.860987	0.3904		32867	0.400749	0.688605		-0.295572	0.767557
O60603	Toll-like receptor 2	TLR2	++-		35380	0.0748147	0.940362		10708	0.314159	0.7531		33335	-0.400144	0.68905		-0.0558394	0.95547
Q15828	Cystatin-M	CST6	+-+		35380	0.357616	0.720627		10708	-0.726027	0.4681		32681	0.398961	0.689922		0.136044	0.891787
P02458	Chondrocalcin	COL2A1	+-+		35380	0.253656	0.799762		10708	-0.924444	0.3548		33042	0.39846	0.690291		0.0517172	0.958754
P02458	Collagen Type II	COL2A1	--+		35380	-0.16075	0.872293		10708	-0.40708	0.6857		33042	0.39846	0.690291		0.000145801	0.999884
Q14624	Inter-alpha-trypsin inhibitor heavy chain H4	ITIH4	+++		35380	0.513652	0.607506		10708	1.05991	0.2878		33995	0.397984	0.690642		0.587609	0.556795
Q7Z4V5	Hepatoma-derived growth factor-related protein 2	HDGFL2	-++		35380	-0.324518	0.745544		10708	1.35648	0.1754		33853	0.397774	0.690796		0.3207	0.748437
Q9NWZ3	Interleukin-1 receptor-associated kinase 4	IRAK4	+++		35380	0.0705766	0.943734		10708	0.370892	0.7104		33657	0.396414	0.691801		0.261835	0.793449
Q15126	Phosphomevalonate kinase	PMVK	+-+		35371	0.0570849	0.954477		10708	-0.246445	0.8064		32862	0.39634	0.691853		0.120724	0.903909
P09455	Retinol-binding protein 1	RBP1	+--		35380	1.06818	0.285434		10708	-1.12775	0.2594		33017	-0.396319	0.691871		0.0257943	0.979421
Q8N967	Leucine-rich repeat and transmembrane domain-containing protein 2	LRTM2	?++		NA	NA	NA		10708	0.414414	0.6787		33874	0.393445	0.69399		0.400992	0.688426
A6NGN9	IgLON family member 5	IGLON5	?+-		NA	NA	NA		10708	0.816901	0.4133		32704	-0.39289	0.694402		0.0474156	0.962182
P10646	Tissue factor pathway inhibitor	TFPI	+-+		35380	1.48637	0.137194		10708	-0.807882	0.4197		33541	0.392574	0.694636		0.564288	0.572558
P63241	Eukaryotic translation initiation factor 5A-1	EIF5A	---		35380	-0.428397	0.668368		10708	-0.149533	0.8817		33084	-0.391884	0.695144		-0.353422	0.723772
Q6UWL2	Sushi domain-containing protein 1	SUSD1	?--		NA	NA	NA		10708	-1.12281	0.2625		33043	-0.391529	0.695407		-0.656807	0.511305
Q9BXS1	Isopentenyl-diphosphate delta-isomerase 2	IDI2	+--		35380	0.512496	0.608302		10708	-1.52703	0.1267		32922	-0.391392	0.695508		-0.280397	0.779173
P20774	Mimecan	OGN	+-+		35380	0.383305	0.701492		10708	-0.686636	0.4937		33687	0.38948	0.69692		0.152659	0.878668
P05937	Calbindin	CALB1	?++		NA	NA	NA		10708	0.442922	0.6578		33533	0.38926	0.697085		0.408635	0.682807
Q9Y2Z0	Protein SGT1 homolog	SUGT1	--+		35380	-1.12634	0.260023		10708	-0.0913242	0.9272		32907	0.389017	0.697264		-0.318707	0.749949
Q8WVQ1	Soluble calcium-activated nucleotidase 1	CANT1	?-+		NA	NA	NA		10708	-0.684932	0.4948		33693	0.388204	0.697866		0.00132767	0.998941
Q6NT46	G antigen 2A	GAGE2A	-+-		35380	-0.428913	0.667982		10708	0.171296	0.8632		32704	-0.387284	0.698546		-0.281506	0.778322
P35609	Alpha-actinin-2	ACTN2	?++		NA	NA	NA		10708	0.269406	0.7869		32862	0.38726	0.698564		0.344433	0.730521
P01833	Polymeric immunoglobulin receptor	PIGR	-++		35380	-0.577142	0.563854		10708	0.477477	0.632		33169	0.386462	0.699154		0.0237173	0.981078
Q9HB29	Interleukin-1 receptor-like 2	IL1RL2	+--		35380	0.368048	0.712841		10708	-0.0577778	0.9539		33084	-0.385944	0.699537		-0.0146789	0.988288
Q9UHX3	Adhesion G protein-coupled receptor E2	ADGRE2	++-		35380	0.327054	0.743621		10708	0.0275229	0.9764		33848	-0.385766	0.699671		-0.0138934	0.988915
O75460	Serine/threonine-protein kinase/endoribonuclease IRE1	ERN1	+--		35371	0.750509	0.452956		10708	-0.0642202	0.9491		33777	-0.385357	0.699973		0.133971	0.893426
P01130	Low-density lipoprotein receptor	LDLR	+++		35371	0.947501	0.343389		10708	0.361233	0.7179		33898	0.384566	0.700558		0.602067	0.547129
P09769	Tyrosine-protein kinase Fgr	FGR	-++		35380	-0.412329	0.680089		10708	0.078341	0.9381		32922	0.38368	0.701216		0.00035038	0.99972
P22692	Insulin-like growth factor-binding protein 4	IGFBP4	+--		35380	0.781625	0.434431		10708	-0.526549	0.5965		33336	-0.382975	0.701738		0.0476829	0.961969
Q92844	TRAF family member-associated NF-kappa-B activator	TANK	+-+		35380	0.948491	0.342882		10708	-0.0610329	0.9496		33084	0.382974	0.70174		0.510598	0.609632
P31948	Stress-induced-phosphoprotein 1	STIP1	-++		35380	-0.782698	0.433802		10708	0.131068	0.8973		33619	0.382362	0.702192		-0.133812	0.893551
P23141	Liver carboxylesterase 1	CES1	+++		35380	0.935792	0.349381		10708	0.741071	0.4587		33780	0.382285	0.70225		0.679401	0.496884
P07148	Fatty acid-binding protein, liver	FABP1	++-		35371	0.401415	0.68811		10708	0.0316742	0.9745		33649	-0.382231	0.702289		0.0182263	0.985458
Q86Z14	Beta-klotho	KLB	+++		35380	0.814607	0.415306		10708	0.981818	0.3264		32922	0.381663	0.702711		0.685115	0.493271
P19878	Neutrophil cytosol factor 2	NCF2	++-		35368	0.219013	0.826635		10708	0.911111	0.3616		33588	-0.380138	0.703843		0.138584	0.889778
O75791	GRB2-related adapter protein 2	GRAP2	+-+		35380	0.0668003	0.946741		10708	-1.12264	0.2613		33693	0.379129	0.704591		-0.0715883	0.94293
O75791	GRB2-related adapter protein 2	GRAP2	--+		35380	-0.112787	0.910199		10708	-0.824561	0.4104		33693	0.379129	0.704591		-0.0777644	0.938015
Q9UHD0	Interleukin-19	IL19	++-		35380	0.0563028	0.9551		10708	2.22124	0.02671		32947	-0.377542	0.70577		0.363387	0.716316
P14868	Aspartate--tRNA ligase, cytoplasmic	DARS1	--+		35371	-0.797243	0.425297		10708	-0.447489	0.6555		33375	0.376935	0.70622		-0.268605	0.788234
Q9BW66	Cyclin-dependent kinase 2-interacting protein	CINP	-++		35380	-0.324103	0.745862		10708	1.8125	0.06989		33335	0.376898	0.706249		0.412118	0.680253
Q6EMK4	Vasorin	VASN	+--		35380	0.704793	0.480953		10708	-0.604444	0.5458		33034	-0.376022	0.7069		0.00354483	0.997172
P46531	Neurogenic locus notch homolog protein 1	NOTCH1	-+-		35380	-0.337359	0.73584		10708	0.217593	0.8268		34090	-0.375365	0.707389		-0.231505	0.816923
Q99487	Platelet-activating factor acetylhydrolase 2, cytoplasmic	PAFAH2	-+-		35380	-0.625608	0.531568		10708	0.303167	0.762		33335	-0.372797	0.7093		-0.325564	0.744754
Q92484	Acid sphingomyelinase-like phosphodiesterase 3a	SMPDL3A	+++		35380	0.0601403	0.952044		10708	0.541667	0.5872		33785	0.372062	0.709846		0.285562	0.775214
Q49AH0	Cerebral dopamine neurotrophic factor	CDNF	---		35380	-0.0643376	0.948702		10708	-0.88	0.3789		33533	-0.372019	0.709878		-0.360837	0.718221
Q13740	CD166 antigen	ALCAM	-++		35380	-0.162239	0.871118		10708	0.140777	0.8876		34090	0.371751	0.710078		0.110643	0.9119
Q7Z304	MAM domain-containing protein 2	MAMDC2	+++		35380	0.753283	0.451279		10708	0.745283	0.4556		33942	0.371227	0.710469		0.603611	0.546103
P40222	Alpha-taxilin	TXLNA	--+		35380	-0.0593903	0.95264		10708	-1.83092	0.06729		33436	0.368429	0.712553		-0.280893	0.778792
Q9UJ68	Mitochondrial peptide methionine sulfoxide reductase	MSRA	?++		NA	NA	NA		10708	0.234513	0.8143		33822	0.368037	0.712845		0.319959	0.748999
Q9Y6E0	Serine/threonine-protein kinase 24	STK24	-++		35371	-0.88968	0.373631		10708	0.102222	0.9202		32922	0.367851	0.712984		-0.19028	0.84909
Q6UWP8	Suprabasin	SBSN	+-+		35380	0.0809662	0.935469		10708	-1.28507	0.1978		33856	0.367699	0.713099		-0.10533	0.916114
P20333	Tumor necrosis factor receptor superfamily member 1B	TNFRSF1B	---		35380	-0.109499	0.912806		10708	-1.26872	0.2055		33687	-0.367502	0.713244		-0.461645	0.644336
P20333	Tumor necrosis factor receptor superfamily member 1B	TNFRSF1B	?--		NA	NA	NA		10708	-1.03111	0.3009		33687	-0.367502	0.713244		-0.606754	0.544014
Q6PCB0	von Willebrand factor A domain-containing protein 1	VWA1	+++		35380	0.0521989	0.958371		10708	1.36564	0.1717		33906	0.367107	0.713539		0.459799	0.64566
Q9BU40	Chordin-like protein 1	CHRDL1	-+-		35380	-0.378788	0.70485		10708	0.820755	0.4122		33784	-0.366198	0.714217		-0.112806	0.910184
P60880	Synaptosomal-associated protein 25	SNAP25	+++		35371	1.84742	0.064694		10708	0.0176991	0.9846		32867	0.365678	0.714605		0.878881	0.379466
O43320	Fibroblast growth factor 16	FGF16	--+		35380	-0.157891	0.874546		10708	-0.0934579	0.9264		32981	0.365655	0.714621		0.0571361	0.954437
Q14512	Fibroblast growth factor-binding protein 1	FGFBP1	++-		35380	2.12066	0.033955		10708	1.0583	0.2897		33822	-0.365156	0.714993		0.927993	0.353411
Q07960	Rho GTPase-activating protein 1:Cellular retinaldehyde-TRIO domain	ARHGAP1	?++		NA	NA	NA		10708	1.23394	0.2182		32907	0.364558	0.715441		0.680351	0.496282
Q07960	Rho GTPase-activating protein 1:Rho-GTPase activating protein domain	ARHGAP1	-++		35371	-0.918128	0.358549		10708	0.633484	0.5261		32907	0.364558	0.715441		-0.0866668	0.930936
Q02742	Beta-1,3-galactosyl-O-glycosyl-glycoprotein beta-1,6-N-acetylglucosaminyltransferase	GCNT1	?--		NA	NA	NA		10708	-0.045045	0.9626		33533	-0.364411	0.71555		-0.249101	0.803282
P11464	Pregnancy-specific beta-1-glycoprotein 1	PSG1	---		35380	-0.629635	0.528924		10708	-0.197309	0.8442		33436	-0.363082	0.716544		-0.432604	0.665303
O75427	Leucine-rich repeat and calponin homology domain-containing protein 4:Calponin Homology	LRCH4	+--		35371	0.443459	0.657438		10708	-0.149321	0.8822		32862	-0.362811	0.716746		0.00461176	0.99632
Q6PI73	Leukocyte immunoglobulin-like receptor subfamily A member 6	LILRA6	?--		NA	NA	NA		10708	-0.220264	0.8262		33942	-0.362764	0.71678		-0.311512	0.755411
Q99983	Osteomodulin	OMD	-+-		35380	-0.165289	0.868716		10708	0.455752	0.6473		33848	-0.362715	0.716818		-0.10653	0.915162
P52564	Dual specificity mitogen-activated protein kinase kinase 6	MAP2K6	+++		35380	0.103292	0.917733		10708	0.0228311	0.9836		33657	0.36179	0.717508		0.185597	0.852761
Q9H7Z7	Prostaglandin E synthase 2	PTGES2	-++		35380	-0.51261	0.608216		10708	0.583333	0.5595		32719	0.361748	0.717541		0.0621801	0.950419
Q9Y336	Sialic acid-binding Ig-like lectin 9	SIGLEC9	++-		35380	1.23212	0.217907		10708	0.298246	0.7659		33908	-0.360409	0.718542		0.412543	0.679942
P15311	Ezrin	EZR	?--		NA	NA	NA		10708	-0.402913	0.6858		33962	-0.358112	0.720258		-0.374222	0.708239
Q9GZY6	Linker for activation of T-cells family member 2	LAT2	+-+		35380	0.260069	0.79481		10708	-0.733624	0.463		33533	0.357795	0.720497		0.0811517	0.935321
Q8N6Q1	Transmembrane and coiled-coil domain-containing protein 5A	TMCO5A	?+-		NA	NA	NA		10708	0.323009	0.7453		33017	-0.357051	0.721053		-0.110291	0.912179
O43665	Regulator of G-protein signaling 10	RGS10	--+		35371	-0.520165	0.602954		10708	-0.184685	0.854		33874	0.356201	0.721691		-0.108034	0.913969
P48643	T-complex protein 1 subunit epsilon	CCT5	---		35371	-0.0622278	0.950381		10708	-0.654545	0.5112		32907	-0.356119	0.721752		-0.304546	0.760712
Q9BXN1	Asporin	ASPN	?--		NA	NA	NA		10708	-0.11215	0.9116		33942	-0.355304	0.722361		-0.267851	0.788814
P36955	Pigment epithelium-derived factor	SERPINF1	?-+		NA	NA	NA		10708	-0.938967	0.3472		33489	0.355082	0.722529		-0.112343	0.910552
P55291	Cadherin-15:Cytoplasmic domain	CDH15	++-		35371	0.0410453	0.96726		10708	2.23182	0.02555		33901	-0.354618	0.722876		0.364481	0.715499
P55291	Cadherin-15:Extracellular domain	CDH15	+--		35380	1.03943	0.29861		10708	-0.894009	0.3702		33901	-0.354618	0.722876		0.0792678	0.93682
P04054	Phospholipase A2	PLA2G1B	+--		35380	1.15742	0.247089		10708	-0.453333	0.6518		34026	-0.354471	0.722985		0.221431	0.824756
P16444	Dipeptidase 1	DPEP1	?-+		NA	NA	NA		10708	-0.214286	0.8309		33375	0.35386	0.723442		0.148416	0.882014
O60763	General vesicular transport factor p115	USO1	-++		35380	-0.364913	0.715182		10708	0.133333	0.8938		33533	0.353858	0.723446		0.0209759	0.983265
P51858	Hepatoma-derived growth factor	HDGF	?++		NA	NA	NA		10708	1	0.3174		33907	0.350536	0.725937		0.584201	0.559085
P51858	Hepatoma-derived growth factor	HDGF	-++		35380	-0.773267	0.439357		10708	0.803922	0.4198		33907	0.350536	0.725937		0.00481025	0.996162
P40197	Platelet glycoprotein V	GP5	?-+		NA	NA	NA		10708	-0.10628	0.9152		33187	0.349918	0.7264		0.184657	0.853498
P15291	Beta-1,4-galactosyltransferase 1	B4GALT1	-+-		35371	-0.437298	0.661899		10708	0.30531	0.7598		33848	-0.348431	0.727517		-0.241318	0.809309
O43715	TP53-regulated inhibitor of apoptosis 1	TRIAP1	+++		35380	0.678435	0.497486		10708	0.486726	0.6251		33966	0.347189	0.728449		0.508461	0.61113
P11226	Mannose-binding protein C	MBL2	-++		35380	-0.034459	0.97251		10708	0.0219298	0.984		33493	0.346735	0.728791		0.124833	0.900656
Q15303	Receptor tyrosine-protein kinase erbB-4	ERBB4	+--		35380	0.271531	0.785979		10708	-0.662222	0.5086		33822	-0.34651	0.728959		-0.170728	0.864437
P06132	Uroporphyrinogen decarboxylase	UROD	-++		35380	-1.01693	0.309204		10708	1.21239	0.2253		33187	0.34638	0.729058		-0.00574328	0.995418
Q9P2T1	GMP reductase 2	GMPR2	-++		35380	-0.963365	0.335374		10708	0.474419	0.636		33187	0.345303	0.729867		-0.146085	0.883855
Q9Y243	Protein kinase B gamma	AKT3	?--		NA	NA	NA		10708	-1	0.3188		32734	-0.343328	0.731353		-0.582255	0.560395
P08263	Glutathione S-transferase A1	GSTA1	+-+		35380	1.77376	0.076096		10708	-0.886878	0.376		33693	0.342161	0.732229		0.64123	0.521373
Q16288	NT-3 growth factor receptor	NTRK3	+--		35380	0.555735	0.57838		10708	-0.118721	0.9044		33962	-0.341932	0.732403		0.0614298	0.951017
P01266	Thyroglobulin	TG	+-+		35380	1.26792	0.204831		10708	-0.563877	0.5742		33777	0.34148	0.732744		0.510978	0.609366
P07333	Macrophage colony-stimulating factor 1 receptor	CSF1R	++-		35380	0.516112	0.605775		10708	1.32018	0.1859		33985	-0.340281	0.733645		0.359213	0.719436
Q6ZMC9	Sialic acid-binding Ig-like lectin 15	SIGLEC15	+++		35368	0.577042	0.563916		10708	0.578947	0.5615		32922	0.339781	0.734022		0.486443	0.626653
P45984	Mitogen-activated protein kinase 9	MAPK9	---		35380	-0.459691	0.64573		10708	-0.44186	0.6588		33657	-0.339675	0.734101		-0.409457	0.682205
Q8TAT2	Fibroblast growth factor-binding protein 3	FGFBP3	+-+		35371	1.57183	0.115981		10708	-0.64	0.5228		33853	0.3395	0.734233		0.613731	0.539393
Q15485	Ficolin-2	FCN2	+-+		35380	1.17763	0.238938		10708	-0.208889	0.8337		33473	0.338845	0.734727		0.551882	0.581029
Q15485	Ficolin-2	FCN2	+++		35380	1.85415	0.063724		10708	0.078341	0.9367		33473	0.338845	0.734727		0.882677	0.377411
P36941	Tumor necrosis factor receptor superfamily member 3	LTBR	+-+		35380	1.12991	0.258508		10708	-0.183857	0.8546		33457	0.338801	0.734759		0.538425	0.590284
Q9BQT9	Calsyntenin-3	CLSTN3	---		35380	-0.894405	0.371097		10708	-0.018018	0.984		33853	-0.338234	0.735187		-0.488534	0.625172
P07998	Ribonuclease pancreatic	RNASE1	?--		NA	NA	NA		10708	-0.419811	0.676		33985	-0.33697	0.736139		-0.366753	0.713803
Q9NZD4	Alpha-hemoglobin-stabilizing protein	AHSP	?-+		NA	NA	NA		10708	-0.364035	0.717		33620	0.335963	0.736899		0.0834312	0.933509
P04275	von Willebrand factor	VWF	-++		35380	-1.12367	0.261149		10708	0.0619469	0.949		34090	0.333973	0.738399		-0.300886	0.763502
O95295	SNARE-associated protein Snapin	SNAPIN	?--		NA	NA	NA		10708	-0.324561	0.746		33874	-0.333133	0.739033		-0.330048	0.741363
P58417	Neurexophilin-1	NXPH1	+-+		35380	1.28648	0.198265		10708	-1.11404	0.2667		32922	0.332854	0.739244		0.395535	0.692448
P17301	Integrin alpha-2	ITGA2	+++		35380	0.633317	0.526537		10708	1.0354	0.2995		33187	0.332103	0.739811		0.605315	0.54497
P32927	Cytokine receptor common subunit beta:Extracellular domain	CSF2RB	+-+		35368	0.490521	0.623771		10708	-1.25893	0.2083		32981	0.33033	0.74115		0.0464255	0.962971
P32927	Cytokine receptor common subunit beta:Cytoplasmic domain	CSF2RB	+++		35371	0.94254	0.345928		10708	0.444444	0.6558		32981	0.33033	0.74115		0.598629	0.54942
Q8NDI1	EH domain-binding protein 1	EHBP1	+++		35371	0.903719	0.366133		10708	0.32	0.7504		33942	0.328806	0.742303		0.554147	0.579478
P09038	Fibroblast growth factor 2	FGF2	--+		35380	-0.281353	0.778435		10708	-0.135965	0.8917		33657	0.328273	0.742706		-0.0142443	0.988635
Q96AT9	Ribulose-phosphate 3-epimerase	RPE	-+-		35371	-0.640408	0.521905		10708	0.25	0.8038		33335	-0.327261	0.743471		-0.325488	0.744812
O60469	Down syndrome cell adhesion molecule	DSCAM	?+-		NA	NA	NA		10708	0.727679	0.4675		33874	-0.326112	0.744339		0.0531401	0.95762
Q9GZN4	Brain-specific serine protease 4	PRSS22	+-+		35380	0.422479	0.672678		10708	-0.5	0.6158		32981	0.325682	0.744665		0.183593	0.854333
O75629	Protein CREG1	CREG1	?+-		NA	NA	NA		10708	0.0176211	0.9862		33263	-0.325145	0.745072		-0.201066	0.840647
Q9UK05	Growth/differentiation factor 2	GDF2	+-+		35380	1.32153	0.186314		10708	-0.662037	0.5081		33693	0.325086	0.745114		0.504571	0.61386
P51692	Signal transducer and activator of transcription 5B	STAT5B	+++		35380	0.32463	0.745459		10708	0.196429	0.8425		33533	0.324854	0.745291		0.29677	0.766642
P11279	Lysosome-associated membrane glycoprotein 1	LAMP1	---		35380	-0.797323	0.425257		10708	-0.916667	0.3578		32969	-0.323947	0.745978		-0.641763	0.521027
Q13976	cGMP-dependent protein kinase 1, beta isozyme	PRKG1	++-		35371	0.569039	0.56933		10708	1.00939	0.3115		33187	-0.323558	0.746272		0.321976	0.747471
P10636	Microtubule-associated protein tau	MAPT	+--		35380	0.307263	0.758644		10708	-0.211009	0.8339		32922	-0.323541	0.746285		-0.0480847	0.961649
Q8NHL6	Leukocyte immunoglobulin-like receptor subfamily B member 1	LILRB1	+-+		35380	0.27971	0.779702		10708	-0.892857	0.3721		34090	0.32042	0.74865		0.0406976	0.967537
Q08830	Fibrinogen-like protein 1	FGL1	+--		35380	0.422565	0.672622		10708	-0.294686	0.7688		33985	-0.320324	0.748723		-0.0211442	0.983131
P19961	Alpha-amylase 2B	AMY2B	+++		35380	1.41098	0.158248		10708	0.767544	0.442		31042	0.320171	0.748838		0.857775	0.391017
Q16774	Guanylate kinase	GUK1	-++		35380	-0.912309	0.361611		10708	0.545872	0.5859		32862	0.319933	0.749018		-0.120794	0.903854
P22749	Granulysin	GNLY	+++		35380	0.306268	0.759399		10708	0.436123	0.6625		33687	0.31747	0.750888		0.338878	0.734702
Q15172	Serine/threonine-protein phosphatase 2A 56 kDa regulatory subunit alpha isoform	PPP2R5A	-+-		35374	-1.11194	0.266161		10708	0.37788	0.7062		33796	-0.316564	0.751574		-0.480079	0.631171
Q9UNE0	Tumor necrosis factor receptor superfamily member EDAR	EDAR	---		35380	-0.73776	0.460651		10708	-0.395455	0.6942		33657	-0.315573	0.752326		-0.500145	0.616973
P37023	Serine/threonine-protein kinase receptor R3	ACVRL1	+-+		35380	0.0052651	0.995799		10708	-0.782407	0.4362		33372	0.315377	0.752477		-0.0471471	0.962396
P35442	Thrombospondin-2	THBS2	+--		35380	0.124645	0.900803		10708	-0.828947	0.4084		33687	-0.314372	0.753239		-0.252641	0.800545
P35442	Thrombospondin-2	THBS2	++-		35380	0.495924	0.61995		10708	0.152074	0.8795		33687	-0.314372	0.753239		0.108011	0.913987
Q9NRY6	Phospholipid scramblase 3	PLSCR3	+-+		35371	0.471897	0.637		10708	-1.31416	0.1898		33795	0.312912	0.754347		0.0216372	0.982737
P20711	Aromatic-L-amino-acid decarboxylase	DDC	-+-		35380	-0.582767	0.560039		10708	0.451754	0.6527		33628	-0.312789	0.754442		-0.253135	0.800164
Q9NQR4	Omega-amidase NIT2	NIT2	-+-		35380	-0.176391	0.859986		10708	0.835681	0.4028		33813	-0.312456	0.754694		-0.00874497	0.993023
O00214	Galectin-8	LGALS8	++-		35380	1.16423	0.244329		10708	0.00884956	0.9945		33962	-0.312259	0.754844		0.341185	0.732964
Q8IZP9	G-protein coupled receptor 64	ADGRG2	--+		35368	-0.142328	0.886821		10708	-0.520179	0.6018		33693	0.312207	0.754884		-0.0490152	0.960907
P47813	Eukaryotic translation initiation factor 1A, X-chromosomal	EIF1AX	?-+		NA	NA	NA		10708	-1.51584	0.1308		33853	0.31112	0.75571		-0.34652	0.728952
P18084	Integrin beta-5	ITGB5	?-+		NA	NA	NA		10708	-1.01754	0.3081		33822	0.309059	0.757277		-0.168611	0.866103
Q15517	Corneodesmosin	CDSN	?-+		NA	NA	NA		10708	-0.361991	0.718		33990	0.308908	0.757391		0.0677201	0.946008
Q9H2M3	S-methylmethionine--homocysteine S-methyltransferase BHMT2	BHMT2	++-		35380	0.639087	0.522773		10708	0.791111	0.4294		32862	-0.308346	0.757818		0.309137	0.757217
P13987	CD59 glycoprotein	CD59	--+		35371	-0.264586	0.79133		10708	-0.621495	0.5337		32390	0.308191	0.757937		-0.124294	0.901083
P01588	Erythropoietin	EPO	++-		35380	1.12642	0.259978		10708	0.036036	0.9714		33657	-0.30778	0.758249		0.335004	0.737622
P21964	Catechol O-methyltransferase	COMT	+++		35380	0.663672	0.506889		10708	1.83333	0.06639		32800	0.307763	0.758263		0.783368	0.433411
P07288	Prostate-specific antigen	KLK3	?--		NA	NA	NA		10708	-1.30556	0.1908		33924	-0.307175	0.75871		-0.666316	0.505209
P10082	Peptide YY	PYY	-++		35380	-0.798036	0.424857		10708	0.632743	0.5288		32862	0.306274	0.759395		-0.0615625	0.950911
Q9NR61	Delta-like protein 4	DLL4	+++		35380	0.290423	0.771491		10708	0.0672646	0.9461		33042	0.305451	0.760022		0.247409	0.804592
P09668	Cathepsin H	CTSH	?++		NA	NA	NA		10708	0.0313901	0.9746		32979	0.30417	0.760999		0.205155	0.837451
Q8NI17	Interleukin-31 receptor subunit alpha	IL31RA	?--		NA	NA	NA		10708	-1.11842	0.2637		32844	-0.303473	0.76153		-0.599672	0.548725
Q68D85	Natural cytotoxicity triggering receptor 3 ligand 1	NCR3LG1	?++		NA	NA	NA		10708	0.262009	0.7921		33796	0.301924	0.762711		0.287548	0.773693
P35443	Thrombospondin-4	THBS4	---		35380	-0.743889	0.456952		10708	-1.09009	0.2762		33671	-0.301285	0.763196		-0.648342	0.516763
O43915	Vascular endothelial growth factor D	VEGFD	+-+		35371	0.659128	0.509802		10708	-1.24883	0.2114		33980	0.301143	0.763305		0.105586	0.915911
O43915	Vascular endothelial growth factor D	VEGFD	+++		35380	0.94648	0.34391		10708	0.617117	0.5377		33980	0.301143	0.763305		0.624905	0.532034
Q16206	Ecto-NOX disulfide-thiol exchanger 2	ENOX2	+-+		35374	0.49662	0.619467		10708	-0.166667	0.8692		32862	0.300553	0.763757		0.276292	0.782324
Q08629	Testican-1	SPOCK1	++-		35380	0.571153	0.5679		10708	0.0144928	0.9901		33436	-0.299548	0.764522		0.114152	0.909117
O00399	Dynactin subunit 6	DCTN6	++-		35380	0.157362	0.874958		10708	0.587444	0.5562		32922	-0.299272	0.764733		0.0762892	0.939189
P80075	C-C motif chemokine 8	CCL8	+-+		35380	1.50693	0.131823		10708	-0.736842	0.4623		33908	0.299139	0.764835		0.551342	0.581399
Q06787	Fragile X mental retardation protein 1	FMR1	?-+		NA	NA	NA		10708	-0.438679	0.6617		32907	0.298662	0.765198		0.0308331	0.975403
Q13510	Acid ceramidase	ASAH1	--+		35380	-0.738159	0.460424		10708	-0.0140187	0.9899		33610	0.298286	0.765486		-0.180268	0.856942
P51815	Zinc finger protein 75D	ZNF75D	++-		35371	0.133888	0.893488		10708	0.0438596	0.9653		33335	-0.298088	0.765635		-0.052107	0.958443
Q99426	Tubulin-folding cofactor B	TBCB	--+		35380	-0.742491	0.45778		10708	-0.924107	0.3555		33436	0.297506	0.766082		-0.381268	0.703005
O95498	Vascular non-inflammatory molecule 2	VNN2	+++		35380	0.497988	0.618494		10708	0.684932	0.4916		33533	0.297114	0.76638		0.46125	0.644619
P27348	14-3-3 protein theta	YWHAQ	?++		NA	NA	NA		10708	0.75	0.4536		33187	0.296917	0.76653		0.461049	0.644763
Q96A00	Protein phosphatase 1 regulatory subunit 14A	PPP1R14A	--+		35380	-0.0203818	0.983739		10708	-0.939815	0.3482		33874	0.296154	0.767112		-0.0979311	0.921987
P20062	Transcobalamin-2	TCN2	-+-		35380	-0.70647	0.479911		10708	0.769912	0.4424		34028	-0.295773	0.767402		-0.226397	0.820893
P20062	Holo-Transcobalamin-2	TCN2	+--		35380	0.0854195	0.93193		10708	-0.75	0.4538		34028	-0.295773	0.767402		-0.243892	0.807314
P49788	Retinoic acid receptor responder protein 1	RARRES1	?--		NA	NA	NA		10708	-2.47137	0.0135		32907	-0.294607	0.768293		-1.08528	0.277796
P53674	Beta-crystallin B1	CRYBB1	+-+		35380	0.0859277	0.931523		10708	-0.630137	0.5308		33942	0.294569	0.768323		0.0109833	0.991237
Q6UVK1	Chondroitin sulfate proteoglycan 4	CSPG4	?+-		NA	NA	NA		10708	1.93886	0.05241		33924	-0.292791	0.769683		0.509987	0.61006
Q9H5V8	CUB domain-containing protein 1	CDCP1	?++		NA	NA	NA		10708	0.684211	0.4953		33436	0.292225	0.770116		0.433886	0.664371
Q9H5V8	CUB domain-containing protein 1	CDCP1	-++		35380	-1.49554	0.13477		10708	0.574879	0.566		33436	0.292225	0.770116		-0.354913	0.722654
P09683	Secretin	SCT	+--		35380	1.20145	0.229572		10708	-0.995614	0.3194		33017	-0.292125	0.77019		0.147654	0.882616
P29218	Inositol monophosphatase 1	IMPA1	++-		35380	0.897641	0.369385		10708	0.681416	0.4945		33436	-0.291782	0.770453		0.392051	0.69502
P13385	Teratocarcinoma-derived growth factor 1	TDGF1	+++		35380	1.37292	0.169782		10708	0.84141	0.4008		32922	0.290604	0.771353		0.841483	0.400078
Q14BN4	Sarcolemmal membrane-associated protein	SLMAP	?++		NA	NA	NA		10708	0.360731	0.7182		33796	0.290324	0.771568		0.315682	0.752244
P07992	DNA excision repair protein ERCC-1	ERCC1	+-+		35371	1.89436	0.05817		10708	-0.920705	0.3585		32704	0.287443	0.773774		0.662547	0.50762
Q9Y639	Neuroplastin	NPTN	?--		NA	NA	NA		10708	-0.0183486	0.9865		32907	-0.287089	0.774045		-0.189473	0.849722
Q9BPX1	17-beta-hydroxysteroid dehydrogenase 14	HSD17B14	+--		35380	1.06704	0.285956		10708	-1.18584	0.236		33853	-0.287005	0.774109		0.0529664	0.957759
A6NI73	Leukocyte immunoglobulin-like receptor subfamily A member 5	LILRA5	?-+		NA	NA	NA		10708	-0.584906	0.5606		33628	0.286907	0.774184		-0.0275849	0.977993
A6NI73	Leukocyte immunoglobulin-like receptor subfamily A member 5	LILRA5	?-+		NA	NA	NA		10708	-0.0540541	0.9557		33628	0.286907	0.774184		0.163911	0.869801
P31949	Protein S100-A11	S100A11	+++		35380	0.313544	0.753871		10708	1.44053	0.151		33442	0.286636	0.77439		0.548974	0.583023
Q8IWT1	Sodium channel subunit beta-4	SCN4B	?--		NA	NA	NA		10708	-0.257642	0.7961		33042	-0.283844	0.776531		-0.274339	0.783824
O43570	Carbonic anhydrase 12	CA12	+-+		35380	0.105433	0.916033		10708	-1.44298	0.1485		33533	0.28318	0.777039		-0.16354	0.870094
Q4KMG0	Cell adhesion molecule-related/down-regulated by oncogenes	CDON	+--		35380	0.71879	0.472279		10708	-1.13242	0.256		33715	-0.282916	0.77724		-0.0714005	0.943079
Q15848	Adiponectin	ADIPOQ	+++		35380	0.337193	0.735968		10708	2.375	0.01756		33995	0.281574	0.778271		0.758698	0.448033
Q96DU3	SLAM family member 6	SLAMF6	-++		35380	-0.284347	0.77614		10708	0.0180995	0.9863		32907	0.280984	0.778721		-0.00135368	0.99892
B1AKI9	Isthmin-1	ISM1	?--		NA	NA	NA		10708	-1.00893	0.3124		33657	-0.280729	0.778918		-0.543342	0.586894
Q86SR1	Polypeptide N-acetylgalactosaminyltransferase 10	GALNT10	?--		NA	NA	NA		10708	-0.267544	0.7889		33533	-0.28034	0.779216		-0.27572	0.782763
O95502	Neuronal pentraxin receptor	NPTXR	+++		35380	0.42796	0.668673		10708	1.0137	0.3101		33693	0.279347	0.779977		0.498115	0.618403
P01112	GTPase HRas	HRAS	++-		35380	0.361528	0.717702		10708	0.5311	0.5942		33276	-0.278885	0.780333		0.152084	0.879121
Q15399	Toll-like receptor 1:Cytoplasmic domain	TLR1	+--		35371	0.168374	0.866287		10708	-0.331858	0.7411		32981	-0.278755	0.780434		-0.112643	0.910314
Q15399	Toll-like receptor 1:Extracellular domain	TLR1	++-		35380	0.587991	0.556547		10708	0.25	0.8023		32981	-0.278755	0.780434		0.18142	0.856038
Q16651	Prostasin	PRSS8	+--		35380	0.203018	0.839117		10708	-0.12037	0.904		33527	-0.276798	0.781936		-0.0525657	0.958078
Q9UBQ7	Glyoxylate reductase/hydroxypyruvate reductase	GRHPR	-+-		35380	-0.85034	0.395138		10708	1.98649	0.04667		33942	-0.275564	0.782883		-0.0108299	0.991359
Q10589	Bone marrow stromal antigen 2	BST2	?--		NA	NA	NA		10708	-0.102222	0.9197		33962	-0.275534	0.782907		-0.213212	0.831161
Q07954	Prolow-density lipoprotein receptor-related protein 1	LRP1	+++		35368	0.13233	0.894722		10708	1.24664	0.2127		33533	0.274858	0.783426		0.430241	0.66702
Q07954	Low-density lipoprotein receptor-related protein 1, soluble:Extracellular domain, LDL receptor class A domains 11-20	LRP1	?++		NA	NA	NA		10708	0.719457	0.4718		33533	0.274858	0.783426		0.435384	0.663283
Q07954	Low-density lipoprotein receptor-related protein 1, soluble:Cytoplasmic domain	LRP1	?++		NA	NA	NA		10708	0.220264	0.8247		33533	0.274858	0.783426		0.255146	0.79861
Q8N6C8	Leukocyte immunoglobulin-like receptor subfamily A member 3	LILRA3	++-		35380	1.04778	0.294726		10708	0.469298	0.6392		33924	-0.274588	0.783634		0.410018	0.681793
Q8WYQ3	Coiled-coil-helix-coiled-coil-helix domain-containing protein 10, mitochondrial	CHCHD10	--+		35371	-0.586838	0.557321		10708	-1.33186	0.1825		33853	0.274496	0.783704		-0.415699	0.67763
P01275	Glucagon	GCG	-++		35380	-0.115013	0.908437		10708	0.343612	0.7305		32907	0.272221	0.785453		0.133844	0.893526
Q15113	Procollagen C-endopeptidase enhancer 1	PCOLCE	+--		35371	0.37097	0.710664		10708	-1.80717	0.07019		13082	-0.269344	0.787666		-0.364703	0.715333
Q9BXJ7	Protein amnionless	AMN	--+		35380	-0.167387	0.867069		10708	-0.459821	0.6479		33084	0.267573	0.789027		-0.0642032	0.948808
P43629	Killer cell immunoglobulin-like receptor 3DL1	KIR3DL1	+--		35380	0.17818	0.858583		10708	-1.625	0.1044		32907	-0.266797	0.789625		-0.386988	0.698765
P10746	Uroporphyrinogen-III synthase	UROS	++-		35371	0.0670736	0.946523		10708	0.812207	0.4166		33017	-0.264984	0.791023		0.102507	0.918354
Q8IU57	Interferon lambda receptor 1	IFNLR1	?--		NA	NA	NA		10708	-1.59091	0.1119		33657	-0.263715	0.792		-0.742346	0.457878
Q6UX06	Olfactomedin-4	OLFM4	+++		35380	0.803578	0.421638		10708	0.38914	0.6956		31969	0.262615	0.792848		0.506773	0.612314
P00441	Superoxide dismutase [Cu-Zn]	SOD1	-+-		35380	-0.291242	0.770869		10708	0.285024	0.7745		32981	-0.262292	0.793096		-0.154108	0.877524
O60869	Endothelial differentiation-related factor 1	EDF1	+++		35371	0.395122	0.692746		10708	0.137778	0.8914		33874	0.26177	0.793498		0.287525	0.77371
Q8NC42	E3 ubiquitin-protein ligase RNF149	RNF149	?--		NA	NA	NA		10708	-0.938326	0.3483		33042	-0.261694	0.793557		-0.507151	0.612049
Q96EU7	C1GALT1-specific chaperone 1	C1GALT1C1	+-+		35380	0.310888	0.75589		10708	-0.174107	0.8621		32862	0.260641	0.79437		0.185488	0.852846
P46926	Glucosamine-6-phosphate isomerase 1	GNPDA1	?-+		NA	NA	NA		10708	-1.3114	0.1906		33042	0.260032	0.794839		-0.310026	0.756541
Q9NRW1	Ras-related protein Rab-6B	RAB6B	-+-		35380	-0.656321	0.511628		10708	0.364486	0.7141		32922	-0.259739	0.795066		-0.280881	0.778801
Q92583	C-C motif chemokine 17	CCL17	--+		35380	-0.187727	0.851089		10708	-1.13453	0.256		33586	0.259596	0.795176		-0.221414	0.82477
Q9UKJ1	Paired immunoglobulin-like type 2 receptor alpha isoform FDF03-deltaTM	PILRA	++-		35380	0.16226	0.871103		10708	0.28821	0.7731		33687	-0.259308	0.795398		0.0268374	0.978589
Q9UKJ1	Paired immunoglobulin-like type 2 receptor alpha	PILRA	?--		NA	NA	NA		10708	-0.197368	0.8431		33687	-0.259308	0.795398		-0.236977	0.812675
Q9UKJ1	Paired immunoglobulin-like type 2 receptor alpha isoform FDF03-M14	PILRA	++-		35368	1.00413	0.315297		10708	0.122271	0.9033		33687	-0.259308	0.795398		0.323942	0.745982
O60939	Sodium channel subunit beta-2	SCN2B	?+-		NA	NA	NA		10708	0.180556	0.8581		33017	-0.259104	0.795555		-0.0995734	0.920683
P24592	Insulin-like growth factor-binding protein 6	IGFBP6	--+		35380	-0.82403	0.409932		10708	-0.412844	0.6793		33476	0.258383	0.796111		-0.317028	0.751222
Q15818	Neuronal pentraxin-1	NPTX1	?--		NA	NA	NA		10708	-0.565611	0.5703		33687	-0.257968	0.796432		-0.368883	0.712215
Q9NRA1	Platelet-derived growth factor C	PDGFC	---		35380	-0.385091	0.700166		10708	-0.982063	0.3256		32907	-0.257463	0.796821		-0.466749	0.64068
P06280	Alpha-galactosidase A	GLA	-++		35380	-0.0552715	0.955922		10708	0.0181818	0.9859		33126	0.257132	0.797076		0.0808407	0.935569
Q16698	2,4-dienoyl-CoA reductase, mitochondrial	DECR1	-+-		35371	-1.23681	0.216166		10708	1.6982	0.08841		33657	-0.256403	0.797639		-0.218774	0.826826
O43681	ATPase ASNA1	GET3	+++		35374	0.198331	0.842783		10708	0.798122	0.4245		33942	0.254812	0.798869		0.350649	0.725852
O14933	Ubiquitin/ISG15-conjugating enzyme E2 L6	UBE2L6	+--		35380	0.583029	0.559862		10708	-1.18519	0.2374		33942	-0.254462	0.799138		-0.125802	0.899889
P46109	Crk-like protein	CRKL	?-+		NA	NA	NA		10708	-0.262136	0.7921		33721	0.254037	0.799467		0.0680007	0.945785
Q9BYC5	Alpha-(1,6)-fucosyltransferase	FUT8	?--		NA	NA	NA		10708	-1.27854	0.2018		33436	-0.253955	0.79953		-0.624233	0.532475
P01270	Parathyroid hormone	PTH	---		35380	-1.26394	0.206241		10708	-0.408889	0.6826		33017	-0.25386	0.799604		-0.689192	0.490703
P01270	Parathyroid Hormone1-34	PTH	+--		35380	0.822091	0.411014		10708	-0.366812	0.7142		33017	-0.25386	0.799604		0.149058	0.881508
Q14956	Transmembrane glycoprotein NMB:Extracellular domain	GPNMB	?-+		NA	NA	NA		10708	-0.403509	0.6862		32743	0.253452	0.79992		0.0144406	0.988478
Q14956	Transmembrane glycoprotein NMB:Cytoplasmic domain	GPNMB	?-+		NA	NA	NA		10708	-0.304545	0.7594		32743	0.253452	0.79992		0.0504448	0.959768
Q9NXA8	NAD-dependent protein deacylase sirtuin-5, mitochondrial	SIRT5	-+-		35371	-0.546066	0.585021		10708	1.03965	0.2987		32922	-0.253083	0.800203		-0.0867615	0.930861
P22223	Cadherin-3	CDH3	+++		35380	0.78299	0.433631		10708	0.90991	0.3635		33962	0.252009	0.801034		0.604956	0.545208
Q99538	Legumain	LGMN	+--		35380	1.71123	0.087029		10708	-1.84305	0.06567		33848	-0.251851	0.801156		0.178365	0.858436
P01236	Prolactin	PRL	-+-		35380	-0.713886	0.475286		10708	0.860465	0.3892		33962	-0.251278	0.8016		-0.192379	0.847446
P23284	Peptidyl-prolyl cis-trans isomerase B	PPIB	-+-		35380	-0.103498	0.917568		10708	1.33772	0.1825		33648	-0.250123	0.802492		0.153845	0.877732
P32004	Neural cell adhesion molecule L1	L1CAM	-++		35380	-0.67269	0.501151		10708	0.182648	0.8539		33822	0.249739	0.80279		-0.129765	0.896752
P63172	Dynein light chain Tctex-type 1	DYNLT1	+-+		35380	1.52519	0.127222		10708	-0.484716	0.6274		33017	0.248268	0.803927		0.595493	0.551514
P16035	Metalloproteinase inhibitor 2	TIMP2	---		35380	-0.536602	0.59155		10708	-0.475113	0.6356		33942	-0.248015	0.804122		-0.411488	0.680715
Q13017	Rho GTPase-activating protein 5	ARHGAP5	+-+		35380	0.295441	0.767663		10708	-0.07109	0.9423		32704	0.247368	0.804624		0.196753	0.844021
P35218	Carbonic anhydrase 5A, mitochondrial	CA5A	?-+		NA	NA	NA		10708	-0.502203	0.6167		33043	0.247323	0.804659		-0.024574	0.980395
Q03431	Parathyroid hormone/parathyroid hormone-related peptide receptor	PTH1R	++-		35374	1.21284	0.225205		10708	0.45	0.6539		33657	-0.247079	0.804847		0.482817	0.629225
Q96F10	Diamine acetyltransferase 2	SAT2	++-		35371	0.79858	0.424542		10708	0.898678	0.3698		33335	-0.245992	0.805689		0.418181	0.675815
Q15762	CD226 antigen	CD226	+-+		35380	0.276606	0.782081		10708	-1.25581	0.2098		32981	0.245934	0.805733		-0.0702887	0.943964
O00422	Histone deacetylase complex subunit SAP18	SAP18	-+-		35371	-0.250801	0.801966		10708	0.146789	0.8813		33335	-0.245414	0.806136		-0.161952	0.871344
P49755	Transmembrane emp24 domain-containing protein 10	TMED10	?+-		NA	NA	NA		10708	0.330396	0.7421		32862	-0.245254	0.806259		-0.036066	0.97123
Q9H8J5	MANSC domain-containing protein 1	MANSC1	?--		NA	NA	NA		10708	-0.763393	0.4451		33822	-0.244438	0.806892		-0.431298	0.666252
P02771	alpha-Fetoprotein	AFP	---		35380	-1.19494	0.232109		10708	-0.195556	0.8461		33307	-0.244036	0.807203		-0.610737	0.541374
P42574	Caspase-3	CASP3	-++		35380	-0.372301	0.709675		10708	0.138889	0.8892		34090	0.243748	0.807426		-0.0223677	0.982155
O95393	Bone morphogenetic protein 10	BMP10	+++		35380	0.521775	0.601817		10708	0.742081	0.4572		33187	0.242942	0.80805		0.462675	0.643597
P61244	Protein max	MAX	-+-		35371	-0.49843	0.61819		10708	0.466667	0.6422		32922	-0.241805	0.808931		-0.188848	0.850212
Q96IY4	Carboxypeptidase B2	CPB2	++-		35380	1.4826	0.138182		10708	1.61404	0.1062		33930	-0.24152	0.809152		0.843678	0.398849
P22466	Galanin	GAL	+-+		35380	1.13676	0.255638		10708	-0.381579	0.7017		33848	0.239784	0.810498		0.459356	0.645979
Q6UXK5	Leucine-rich repeat neuronal protein 1:Cytoplasmic domain	LRRN1	++-		35371	0.972108	0.330983		10708	0.285088	0.7774		33084	-0.239349	0.810835		0.356521	0.721451
O95793	Double-stranded RNA-binding protein Staufen homolog 1	STAU1	+-+		35371	0.012945	0.989672		10708	-1.28638	0.1976		32704	0.239166	0.810977		-0.185075	0.85317
P06744	Glucose-6-phosphate isomerase	GPI	---		35380	-0.632433	0.52711		10708	-0.725581	0.4675		33985	-0.238201	0.811726		-0.49998	0.617089
P68400	Casein kinase II subunit alpha	CSNK2A1	-++		35380	-1.42494	0.154159		10708	1.41228	0.1586		33874	0.23748	0.812284		-0.164365	0.869444
P68400	Casein kinase II subunit alpha	CSNK2A1	+++		35380	0.069633	0.944485		10708	0.208531	0.8365		33874	0.23748	0.812284		0.164803	0.869099
P08134	Rho-related GTP-binding protein RhoC	RHOC	-+-		35380	-1.40921	0.158773		10708	0.568182	0.568		33206	-0.236847	0.812775		-0.526447	0.598578
P08590	Myosin light chain 3	MYL3	---		35380	-0.700363	0.483709		10708	-0.368664	0.7109		33042	-0.236631	0.812943		-0.449769	0.652877
Q9Y2E5	Epididymis-specific alpha-mannosidase	MAN2B2	?++		NA	NA	NA		10708	0.018018	0.9852		33942	0.236369	0.813147		0.157837	0.874585
Q9UM54	Unconventional myosin-VI	MYO6	?-+		NA	NA	NA		10708	-0.746544	0.4545		33874	0.236002	0.813431		-0.117609	0.906377
Q6P5S2	Protein LEG1 homolog	LEG1	?++		NA	NA	NA		10708	0.873303	0.3813		32060	0.235243	0.814021		0.468937	0.639115
Q9C0C4	Semaphorin-4C	SEMA4C	?+-		NA	NA	NA		10708	0.780822	0.4362		33533	-0.234731	0.814418		0.131944	0.895029
P98073	Enteropeptidase	TMPRSS15	---		35380	-0.04329	0.965471		10708	-0.264574	0.7914		33533	-0.234337	0.814724		-0.165227	0.868765
A8MVW5	HEPACAM family member 2:Isoform 1, Cytoplasmic domain	HEPACAM2	?--		NA	NA	NA		10708	-1.02203	0.307		33853	-0.233555	0.815331		-0.517377	0.604893
P10301	Ras-related protein R-Ras	RRAS	-++		35380	-0.805052	0.420775		10708	0.182222	0.8558		33017	0.231441	0.816971		-0.191253	0.848327
P09603	Macrophage colony-stimulating factor 1	CSF1	-++		35380	-1.24371	0.213608		10708	0.380531	0.7051		33848	0.230325	0.817839		-0.320016	0.748956
Q14129	Protein DGCR6	DGCR6	?+-		NA	NA	NA		10708	1.38938	0.1656		32867	-0.230307	0.817854		0.35825	0.720157
Q3KPI0	Carcinoembryonic antigen-related cell adhesion molecule 21	CEACAM21	?--		NA	NA	NA		10708	-1.45133	0.1467		33657	-0.228667	0.819127		-0.669599	0.503113
O00175	C-C motif chemokine 24	CCL24	+-+		35380	0.566768	0.570861		10708	-1.28947	0.1971		33784	0.227406	0.820108		0.0314925	0.974877
P39060	Endostatin	COL18A1	+--		35380	0.582915	0.559963		10708	-0.911504	0.3627		33769	-0.227283	0.820205		-0.0556329	0.955634
P06396	Gelsolin	GSN	-+-		35380	-0.402483	0.68733		10708	0.650442	0.5145		33866	-0.226276	0.820986		-0.105212	0.916208
P06396	Gelsolin	GSN	+--		35380	0.0919359	0.926749		10708	-0.255814	0.7995		33866	-0.226276	0.820986		-0.106853	0.914905
P12931	Proto-oncogene tyrosine-protein kinase Src	SRC	+-+		35380	0.0922692	0.926485		10708	-0.91133	0.3645		33765	0.225533	0.821565		-0.0746984	0.940455
P12931	Proto-oncogene tyrosine-protein kinase Src isoform 2	SRC	--+		35380	-0.745267	0.456106		10708	-0.486364	0.6272		33765	0.225533	0.821565		-0.313611	0.753817
P51671	Eotaxin	CCL11	+--		35380	1.3436	0.179072		10708	-0.378995	0.7057		34049	-0.223512	0.823137		0.361822	0.717485
Q16762	Thiosulfate sulfurtransferase	TST	++-		35371	1.03489	0.300728		10708	0.142857	0.885		32855	-0.22145	0.824741		0.35802	0.720328
Q6EBC2	Interleukin-31	IL31	+-+		35368	0.216526	0.828579		10708	-0.235808	0.8126		32981	0.220713	0.825315		0.119206	0.905112
P07237	Protein disulfide-isomerase	P4HB	---		35380	-0.42966	0.667448		10708	-1.61435	0.1065		33621	-0.22031	0.825631		-0.606957	0.543879
O75190	DnaJ homolog subfamily B member 6	DNAJB6	-+-		35371	-0.367722	0.713089		10708	0.253589	0.7995		32868	-0.219765	0.826054		-0.175024	0.861061
O43663	Protein regulator of cytokinesis 1	PRC1	+--		35371	0.529064	0.596752		10708	-1.97807	0.04831		33777	-0.217133	0.828104		-0.305244	0.76018
O43663	Protein regulator of cytokinesis 1	PRC1	+--		35380	0.257087	0.797113		10708	-0.0642202	0.9487		33777	-0.217133	0.828104		0.00379859	0.996969
Q8N423	Leukocyte immunoglobulin-like receptor subfamily B member 2	LILRB2	++-		35380	0.549069	0.582966		10708	0.511111	0.6077		33898	-0.216916	0.828273		0.24434	0.806968
Q99895	Chymotrypsin-C	CTRC	--+		35380	-0.0565811	0.954879		10708	-1.16742	0.2427		33653	0.216878	0.828304		-0.192961	0.846989
Q9ULH4	Leucine-rich repeat and fibronectin type-III domain-containing protein 2	LRFN2	?+-		NA	NA	NA		10708	0.22467	0.8227		33017	-0.216608	0.828514		-0.0564906	0.954951
P51649	Succinate-semialdehyde dehydrogenase, mitochondrial	ALDH5A1	+++		35380	2.24195	0.024961		10708	1.26872	0.2048		33874	0.21626	0.828786		1.24634	0.212639
Q8N149	Leukocyte immunoglobulin-like receptor subfamily A member 2	LILRA2	++-		35380	1.13454	0.256582		10708	0.285068	0.774		33687	-0.215982	0.829002		0.427812	0.668788
O14788	Tumor necrosis factor ligand superfamily member 11	TNFSF11	+--		35380	1.17225	0.241101		10708	-0.517544	0.6058		33657	-0.215729	0.829199		0.268114	0.788612
Q14508	WAP four-disulfide core domain protein 2	WFDC2	-+-		35371	-0.00722648	0.994234		10708	0.0186047	0.9859		32301	-0.214984	0.829779		-0.0807846	0.935613
P55083	Microfibril-associated glycoprotein 4	MFAP4	+++		35380	1.48323	0.138004		10708	1.11261	0.2671		33187	0.214787	0.829934		0.914516	0.360446
Q13563	Polycystin-2:Cytoplasmic domain 4	PKD2	+-+		35380	0.372928	0.709198		10708	-1.66814	0.09579		32862	0.214132	0.830445		-0.134618	0.892914
Q13563	Polycystin-2:Cytoplasmic domain 1	PKD2	--+		35374	-0.602496	0.546841		10708	-0.293333	0.7696		32862	0.214132	0.830445		-0.221754	0.824505
P04118	Colipase	CLPS	---		35380	-0.119357	0.904993		10708	-0.0440529	0.9642		33620	-0.213857	0.830658		-0.139433	0.889108
Q9NZV1	Cysteine-rich motor neuron 1 protein:Extracellular domain	CRIM1	++-		35380	0.177771	0.858904		10708	0.586667	0.5572		33848	-0.213767	0.830728		0.115271	0.90823
Q9NZV1	Cysteine-rich motor neuron 1 protein:Cytoplasmic domain	CRIM1	?--		NA	NA	NA		10708	-0.143519	0.884		33848	-0.213767	0.830728		-0.188479	0.850501
Q01973	Inactive tyrosine-protein kinase transmembrane receptor ROR1	ROR1	-+-		35380	-0.345883	0.729436		10708	0.178899	0.8587		33693	-0.213175	0.83119		-0.180321	0.8569
P04746	Pancreatic alpha-amylase	AMY2A	+++		35380	1.53359	0.125117		10708	0.609649	0.542		32101	0.212572	0.83166		0.827702	0.407839
Q16543	Hsp90 co-chaperone Cdc37	CDC37	-++		35380	-0.0212404	0.983054		10708	0.539171	0.5877		33822	0.212538	0.831687		0.191143	0.848414
P49789	Bis(5'-adenosyl)-triphosphatase	FHIT	?+-		NA	NA	NA		10708	0.440758	0.6604		32922	-0.21244	0.831764		0.0247907	0.980222
Q14790	Caspase-8	CASP8	+-+		35380	0.204276	0.838133		10708	-1.19298	0.2334		33848	0.212222	0.831934		-0.0966903	0.922972
P05156	Complement factor I	CFI	++-		35380	0.188223	0.850702		10708	0.0309735	0.9746		33995	-0.212151	0.83199		-0.0010649	0.99915
Q08708	CMRF35-like molecule 6	CD300C	---		35380	-0.223199	0.823378		10708	-0.995575	0.3187		33962	-0.211157	0.832764		-0.386494	0.699131
Q9Y653	Adhesion G-protein coupled receptor G1	ADGRG1	+++		35380	0.677579	0.49804		10708	0.0863636	0.9307		33533	0.208959	0.83448		0.367923	0.712931
Q8WXD2	Secretogranin-3	SCG3	?++		NA	NA	NA		10708	0.84186	0.3994		33715	0.206696	0.836248		0.435631	0.663104
P14091	Cathepsin E	CTSE	+++		35380	0.678585	0.497388		10708	1.82511	0.0679		33187	0.206451	0.836438		0.747466	0.454783
O60575	Serine protease inhibitor Kazal-type 4	SPINK4	+--		35380	0.986166	0.32404		10708	-0.253333	0.7994		33657	-0.206297	0.836559		0.255628	0.798238
P35052	Glypican-1	GPC1	?+-		NA	NA	NA		10708	0.463636	0.6427		33966	-0.20525	0.837377		0.0352687	0.971865
Q9BU02	Thiamine-triphosphatase	THTPA	+++		35374	0.823447	0.410263		10708	0.369369	0.7124		33709	0.204853	0.837686		0.485536	0.627296
P09874	Poly [ADP-ribose] polymerase 1:region 1	PARP1	?+-		NA	NA	NA		10708	0.827273	0.4082		33657	-0.202651	0.839408		0.168774	0.865974
P09874	Poly [ADP-ribose] polymerase 1:BRCA1 C-terminal:BRCA1 C-terminus domian	PARP1	++-		35368	0.342609	0.731899		10708	0.0958904	0.9242		33657	-0.202651	0.839408		0.0782674	0.937615
P38484	Interferon gamma receptor 2:Cytoplasmic domain	IFNGR2	?-+		NA	NA	NA		10708	-1.37719	0.168		33436	0.201439	0.840356		-0.369069	0.712077
P38484	Interferon gamma receptor 2:Extracellular domain	IFNGR2	?-+		NA	NA	NA		10708	-0.229075	0.8172		33436	0.201439	0.840356		0.0458539	0.963427
Q9BXJ1	Complement C1q tumor necrosis factor-related protein 1	C1QTNF1	+-+		35380	0.811808	0.4169		10708	-0.451754	0.651		33809	0.20059	0.841019		0.300419	0.763858
O60828	Polyglutamine-binding protein 1	PQBP1	-+-		35371	-0.0700133	0.944183		10708	0.414097	0.6786		32907	-0.20033	0.841223		-0.0140761	0.988769
P01031	Complement C5	C5	+++		35380	1.33571	0.181656		10708	1.90265	0.05721		33995	0.200125	0.841382		1.01906	0.308172
P01031	C5a anaphylatoxin	C5	+++		35380	0.918437	0.358384		10708	1.43891	0.1501		33995	0.200125	0.841382		0.753333	0.45125
Q99259	Glutamate decarboxylase 1	GAD1	+++		35371	0.0611746	0.951219		10708	1.06114	0.2869		32704	0.199388	0.841959		0.333131	0.739036
P08217	Chymotrypsin-like elastase family member 2A	CELA2A	?-+		NA	NA	NA		10708	-0.235556	0.8149		33924	0.199339	0.841998		0.0428972	0.965783
Q9NWM8	Peptidyl-prolyl cis-trans isomerase FKBP14	FKBP14	?-+		NA	NA	NA		10708	-0.0140845	0.987		33874	0.198751	0.842458		0.122153	0.902778
P50591	Tumor necrosis factor ligand superfamily member 10	TNFSF10	?++		NA	NA	NA		10708	1.08036	0.281		34049	0.198285	0.842822		0.515213	0.606404
P18510	Interleukin-1 receptor antagonist protein	IL1RN	+-+		35380	0.0569314	0.9546		10708	-0.334802	0.7395		33596	0.197738	0.84325		0.0259173	0.979323
Q9BXJ0	Complement C1q tumor necrosis factor-related protein 5	C1QTNF5	?--		NA	NA	NA		10708	-0.810427	0.4182		33187	-0.19729	0.843601		-0.419403	0.674922
O43155	Leucine-rich repeat transmembrane protein FLRT2	FLRT2	---		35371	-0.0395674	0.968438		10708	-0.755869	0.449		33436	-0.196989	0.843836		-0.256487	0.797575
Q7Z7H5	Transmembrane emp24 domain-containing protein 4	TMED4	?++		NA	NA	NA		10708	1.07489	0.2817		32862	0.195846	0.84473		0.515286	0.606354
P40225	Thrombopoietin	THPO	-++		35380	-0.379455	0.704359		10708	0.609865	0.5422		33043	0.195059	0.845346		0.0574455	0.95419
P40225	Thrombopoietin	THPO	?++		NA	NA	NA		10708	0.506608	0.6117		33043	0.195059	0.845346		0.308076	0.758024
Q92890	Ubiquitin recognition factor in ER-associated degradation protein 1	UFD1	-+-		35380	-0.538771	0.590056		10708	0.283019	0.7781		33796	-0.193915	0.846241		-0.226546	0.820777
P07492	Gastrin-releasing peptide	GRP	?--		NA	NA	NA		10708	-1.17699	0.2393		33042	-0.193238	0.846773		-0.550107	0.582246
P07492	Gastrin-releasing peptide	GRP	+--		35380	0.593371	0.552928		10708	-0.986726	0.3239		33042	-0.193238	0.846773		-0.0541274	0.956834
P82980	Retinol-binding protein 5	RBP5	+--		35380	0.937207	0.348649		10708	-0.401869	0.6875		33533	-0.191748	0.84794		0.209791	0.833831
O43291	Kunitz-type protease inhibitor 2	SPINT2	+-+		35380	0.0995803	0.920676		10708	-0.213636	0.8327		33848	0.190906	0.848599		0.0667563	0.946776
Q8TE58	A disintegrin and metalloproteinase with thrombospondin motifs 15	ADAMTS15	+++		35380	0.333635	0.738655		10708	0.721973	0.4703		33533	0.190704	0.848757		0.363152	0.716492
P22897	Macrophage mannose receptor 1	MRC1	+++		35380	0.255896	0.798026		10708	0.0178571	0.9853		33985	0.190213	0.849142		0.178697	0.858175
Q6UXB2	C-X-C motif chemokine 17	CXCL17	?+-		NA	NA	NA		10708	0.68	0.4943		34049	-0.189108	0.850008		0.123162	0.901979
P40198	Carcinoembryonic antigen-related cell adhesion molecule 3	CEACAM3	?++		NA	NA	NA		10708	1.1629	0.2442		32907	0.188544	0.85045		0.542464	0.587499
Q53FA7	Quinone oxidoreductase PIG3	TP53I3	+-+		35380	0.105271	0.916161		10708	-0.445498	0.6544		32452	0.188372	0.850585		0.0161862	0.987086
Q63HQ2	Pikachurin	EGFLAM	+-+		35371	0.442392	0.658199		10708	-0.242991	0.8091		33796	0.188219	0.850705		0.194911	0.845463
P10144	Granzyme B	GZMB	-++		35380	-0.475501	0.634441		10708	0.835616	0.403		33657	0.187912	0.850946		0.0663181	0.947125
P13929	Beta-enolase	ENO3	---		35380	-0.766546	0.443338		10708	-0.00483092	0.9952		33042	-0.187875	0.850975		-0.377807	0.705574
Q99435	Protein kinase C-binding protein NELL2	NELL2	-+-		35380	-0.115419	0.908111		10708	0.245283	0.8063		33848	-0.187534	0.851242		-0.06483	0.948309
Q8WX77	Insulin-like growth factor-binding protein-like 1	IGFBPL1	?-+		NA	NA	NA		10708	-0.99115	0.321		33693	0.1873	0.851425		-0.237544	0.812235
Q8NBP7	Proprotein convertase subtilisin/kexin type 9	PCSK9	+++		35380	1.48193	0.138365		10708	1.53394	0.1248		34090	0.18656	0.852006		0.990993	0.321689
Q7Z6M3	Allergin-1	MILR1	+++		35371	0.244073	0.807174		10708	1.30837	0.1902		33084	0.186293	0.852215		0.454497	0.649471
P61978	Heterogeneous nuclear ribonucleoprotein K	HNRNPK	-+-		35380	-1.50376	0.13263		10708	2.00461	0.04468		32915	-0.185378	0.852934		-0.230543	0.81767
P13647	Keratin, type II cytoskeletal 5	KRT5	++-		35371	1.52222	0.127966		10708	0.368182	0.7135		32922	-0.185329	0.85297		0.614717	0.538742
Q8TDQ1	CMRF35-like molecule 1	CD300LF	+--		35380	0.783308	0.433444		10708	-2.04803	0.03999		33966	-0.18349	0.854414		-0.206798	0.836168
Q9BS26	Endoplasmic reticulum resident protein 44	ERP44	+-+		35380	0.428294	0.668437		10708	-0.511962	0.6076		33467	0.183262	0.854592		0.128781	0.897531
Q13137	Calcium-binding and coiled-coil domain-containing protein 2	CALCOCO2	+++		35371	0.712817	0.47597		10708	0.151111	0.8798		33042	0.183049	0.85476		0.386565	0.699078
Q9UHP3	Ubiquitin carboxyl-terminal hydrolase 25	USP25	?-+		NA	NA	NA		10708	-0.420091	0.6735		33777	0.182946	0.854841		-0.0342824	0.972652
P50579	Methionine aminopeptidase 2	METAP2	---		35380	-0.642484	0.52057		10708	-0.7277	0.4666		33906	-0.182708	0.855027		-0.483053	0.629058
O00206	Toll-like receptor 4	TLR4	++-		35371	0.134485	0.893019		10708	0.349558	0.7284		32981	-0.18247	0.855213		0.0598679	0.952261
Q04760	Lactoylglutathione lyase	GLO1	?++		NA	NA	NA		10708	1.06787	0.2846		33043	0.182401	0.855268		0.503614	0.614533
P19971	Thymidine phosphorylase	TYMP	+--		35371	0.627002	0.530653		10708	-0.589623	0.556		33443	-0.181954	0.855619		0.0498138	0.960271
P05090	Apolipoprotein D	APOD	+++		35380	0.97551	0.329305		10708	0.0593607	0.9525		32438	0.181166	0.856237		0.47121	0.63749
P54315	Inactive pancreatic lipase-related protein 1	PNLIPRP1	?--		NA	NA	NA		10708	-0.950893	0.3414		33853	-0.180627	0.856661		-0.457895	0.647028
Q7L0J3	Synaptic vesicle glycoprotein 2A	SV2A	-+-		35371	-0.598928	0.549212		10708	0.0681818	0.9441		33017	-0.179733	0.857362		-0.292113	0.7702
P13725	Oncostatin-M	OSM	+-+		35380	0.465957	0.641245		10708	-0.504425	0.6138		33529	0.179393	0.857629		0.143876	0.885599
P13725	Oncostatin-M	OSM	+++		35380	1.20572	0.227939		10708	0.12	0.9033		33529	0.179393	0.857629		0.573133	0.566555
Q9HD89	Resistin	RETN	---		35380	-0.444162	0.656928		10708	-0.880734	0.3791		33590	-0.17764	0.859006		-0.436432	0.662524
P28838	Cytosol aminopeptidase	LAP3	-+-		35380	-0.166898	0.867446		10708	1.67907	0.09368		33084	-0.176709	0.859738		0.232783	0.81593
P28838	Cytosol aminopeptidase	LAP3	-+-		35380	-0.198263	0.84284		10708	0.613636	0.5383		33084	-0.176709	0.859738		-0.0125359	0.989998
Q9NRR1	Cytokine-like protein 1	CYTL1	?-+		NA	NA	NA		10708	-0.321586	0.7484		33924	0.17664	0.859791		-0.00258326	0.997939
Q96HD1	Cysteine-rich with EGF-like domain protein 1	CRELD1	?-+		NA	NA	NA		10708	-1.45374	0.1466		33187	0.174732	0.861291		-0.415194	0.678
P84022	Mothers against decapentaplegic homolog 3	SMAD3	-+-		35368	-0.939697	0.347368		10708	0.338028	0.7365		33777	-0.174655	0.861351		-0.365732	0.714565
P32321	Deoxycytidylate deaminase	DCTD	-+-		35380	-0.658469	0.510246		10708	1.2037	0.2284		33187	-0.173876	0.861962		-0.065377	0.947874
P19883	Follistatin	FST	---		35380	-0.0391696	0.968756		10708	-0.460829	0.6444		33784	-0.173199	0.862495		-0.182777	0.854973
P22304	Iduronate 2-sulfatase	IDS	---		35380	-0.258539	0.795986		10708	-0.0135135	0.9887		34049	-0.172136	0.863331		-0.171795	0.863599
Q9UK41	Vacuolar protein sorting-associated protein 28 homolog	VPS28	+++		35380	1.066	0.286433		10708	0.0265487	0.9781		33335	0.171937	0.863487		0.494879	0.620686
O95825	Quinone oxidoreductase-like protein 1	CRYZL1	?-+		NA	NA	NA		10708	-1.62443	0.1054		33042	0.171566	0.863779		-0.479955	0.631259
Q13867	Bleomycin hydrolase	BLMH	++-		35380	0.903508	0.366257		10708	0.0526316	0.9579		34090	-0.171489	0.863839		0.30182	0.76279
P40818	Ubiquitin carboxyl-terminal hydrolase 8	USP8	--+		35374	-0.24778	0.8043		10708	-0.466981	0.6413		33043	0.170543	0.864584		-0.135051	0.892571
O95633	Follistatin-related protein 3	FSTL3	---		35380	-0.143397	0.885973		10708	-1.05607	0.2904		33590	-0.167975	0.866603		-0.351774	0.725008
Q9H2K0	Translation initiation factor IF-3, mitochondrial	MTIF3	?+-		NA	NA	NA		10708	0.436019	0.6625		33796	-0.167752	0.866778		0.0497012	0.960361
P15289	Arylsulfatase A	ARSA	+++		35380	0.0631712	0.949631		10708	0.36036	0.7188		33687	0.167084	0.867304		0.168041	0.866551
Q92823	Neuronal cell adhesion molecule	NRCAM	-+-		35380	-0.0711836	0.943251		10708	0.339286	0.7352		33693	-0.165215	0.868775		-0.018114	0.985548
P16870	Carboxypeptidase E	CPE	+++		35380	1.18566	0.235764		10708	0.637555	0.5244		33719	0.165101	0.868864		0.671943	0.50162
Q9HCN6	Platelet glycoprotein VI	GP6	+-+		35380	0.0302371	0.975878		10708	-0.711538	0.4753		33620	0.165055	0.8689		-0.0793334	0.936767
Q8TCD5	5'(3')-deoxyribonucleotidase, cytosolic type	NT5C	+++		35371	0.00737572	0.994115		10708	0.506849	0.6126		33942	0.164545	0.869301		0.176867	0.859613
O15182	Centrin-3	CETN3	+-+		35380	0.202853	0.839251		10708	-0.123853	0.9022		33796	0.163889	0.869818		0.116675	0.907118
Q00872	Myosin-binding protein C, slow-type	MYBPC1	?-+		NA	NA	NA		10708	-0.142202	0.8854		33942	0.162207	0.871142		0.052723	0.957953
P09529	Activin B	INHBB	++-		35380	1.41068	0.158343		10708	0.386364	0.699		33187	-0.161667	0.871567		0.582318	0.560352
P09529	Inhibin beta B chain	INHBB	++-		35380	0.552413	0.580657		10708	0.164384	0.8707		33187	-0.161667	0.871567		0.193068	0.846906
P37837	Transaldolase	TALDO1	-++		35371	-1.25578	0.209195		10708	1.4955	0.1356		33790	0.161537	0.87167		-0.108819	0.913346
O15455	Toll-like receptor 3	TLR3	++-		35380	0.406112	0.684669		10708	0.10177	0.9181		34049	-0.160824	0.872232		0.120234	0.904298
Q9UMX5	Neudesin	NENF	?+-		NA	NA	NA		10708	0.399123	0.6899		33777	-0.160075	0.872823		0.0413614	0.967008
P36776	Lon protease homolog, mitochondrial	LONP1	---		35380	-1.22067	0.222214		10708	-0.605634	0.545		33042	-0.159705	0.873113		-0.678787	0.497273
O95997	Securin	PTTG1	+-+		35380	0.605769	0.544673		10708	-1.16964	0.2408		33335	0.158144	0.874343		0.0459392	0.963359
P15248	Interleukin-9	IL9	+-+		35380	1.1665	0.243406		10708	-0.77193	0.4424		33335	0.157424	0.874911		0.354902	0.722663
O60884	DnaJ homolog subfamily A member 2	DNAJA2	-+-		35371	-0.143042	0.886254		10708	1.18433	0.2365		33922	-0.156798	0.875404		0.140359	0.888377
Q96PE7	Methylmalonyl-CoA epimerase, mitochondrial	MCEE	?++		NA	NA	NA		10708	0.211268	0.8333		33874	0.15506	0.876773		0.175289	0.860853
P40933	Interleukin-15	IL15	---		35380	-1.24467	0.213254		10708	-0.316964	0.7516		33657	-0.154322	0.877355		-0.621489	0.534278
Q9Y240	Stem cell growth factor-alpha	CLEC11A	+-+		35380	0.24479	0.806614		10708	-1.19283	0.2331		33626	0.151952	0.879225		-0.104274	0.916952
Q9Y240	Stem cell growth factor-beta	CLEC11A	+-+		35380	0.277815	0.781159		10708	-1.01345	0.3114		33626	0.151952	0.879225		-0.0521146	0.958437
O75121	Microfibrillar-associated protein 3-like	MFAP3L	?--		NA	NA	NA		10708	-0.372642	0.709		33017	-0.151655	0.879458		-0.23184	0.816662
Q9Y286	Sialic acid-binding Ig-like lectin 7	SIGLEC7	+-+		35380	0.13867	0.889711		10708	-1.61712	0.1055		33693	0.149866	0.880871		-0.2394	0.810796
P09758	Tumor-associated calcium signal transducer 2	TACSTD2	++-		35380	1.16971	0.242104		10708	0.528889	0.5983		29943	-0.149554	0.881117		0.535643	0.592205
P09758	Tumor-associated calcium signal transducer 2	TACSTD2	---		35380	-0.180455	0.856793		10708	-0.04	0.9695		29943	-0.149554	0.881117		-0.137664	0.890506
O43827	Angiopoietin-related protein 7	ANGPTL7	-+-		35380	-0.167434	0.867029		10708	1.55895	0.1183		33966	-0.147431	0.882792		0.215718	0.829207
P07108	Acyl-CoA-binding protein	DBI	---		35380	-0.463247	0.643191		10708	-0.626214	0.53		33507	-0.146608	0.883442		-0.376659	0.706427
P37108	Signal recognition particle 14 kDa protein	SRP14	-+-		35380	-0.870542	0.384011		10708	1.1704	0.2408		33533	-0.146462	0.883557		-0.14631	0.883677
Q9UI15	Transgelin-3	TAGLN3	--+		35380	-0.372034	0.709869		10708	-0.0580357	0.9522		32704	0.146103	0.88384		-0.104911	0.916446
Q9Y275	Tumor necrosis factor ligand superfamily member 13B	TNFSF13B	+++		35380	1.1974	0.23116		10708	0.277273	0.7801		34023	0.144337	0.885235		0.589338	0.555634
P05091	Aldehyde dehydrogenase, mitochondrial	ALDH2	+--		35380	0.47448	0.635149		10708	-0.230769	0.8174		33777	-0.144175	0.885362		0.0817708	0.934829
P13598	Intercellular adhesion molecule 2	ICAM2	-++		35380	-0.234823	0.81434		10708	1.38326	0.1671		34090	0.144144	0.885386		0.263715	0.791999
Q14554	Protein disulfide-isomerase A5	PDIA5	-+-		35380	-0.958949	0.337594		10708	1.20721	0.2278		32704	-0.142244	0.886888		-0.171833	0.863569
P10398	Serine/threonine-protein kinase A-Raf	ARAF	-++		35371	-0.596952	0.550535		10708	1.21818	0.222		33335	0.141654	0.887353		0.0836269	0.933353
P29965	CD40 ligand	CD40LG	--+		35380	-0.648287	0.516786		10708	-0.766055	0.4425		34049	0.141624	0.887376		-0.367734	0.713071
P0DMV8	Internal Use Only: Heat shock 70 kDa protein 1A	HSPA1A	--+		35380	-0.629671	0.528896		10708	-1.79295	0.07346		33785	0.141504	0.887472		-0.584714	0.55874
P0DMV8	Internal Use Only: Heat shock 70 kDa protein 1A	HSPA1A	?++		NA	NA	NA		10708	0.96861	0.331		33785	0.141504	0.887472		0.439424	0.660354
P0DMV8	Internal Use Only: Heat shock 70 kDa protein 1A	HSPA1A	?-+		NA	NA	NA		10708	-0.776316	0.438		33785	0.141504	0.887472		-0.189091	0.850021
P0DMV8	Internal Use Only: Heat shock 70 kDa protein 1A	HSPA1A	?-+		NA	NA	NA		10708	-0.768519	0.4426		33785	0.141504	0.887472		-0.186283	0.852223
P0DMV8	Internal Use Only: Heat shock 70 kDa protein 1A	HSPA1A	?-+		NA	NA	NA		10708	-0.528571	0.5958		33785	0.141504	0.887472		-0.0998549	0.92046
P0DMV8	Internal Use Only: Heat shock 70 kDa protein 1A	HSPA1A	?-+		NA	NA	NA		10708	-0.509259	0.6093		33785	0.141504	0.887472		-0.0928987	0.925984
P0DMV8	Internal Use Only: Heat shock 70 kDa protein 1A	HSPA1A	?-+		NA	NA	NA		10708	-0.375	0.7078		33785	0.141504	0.887472		-0.044539	0.964475
P0DMV8	Internal Use Only: Heat shock 70 kDa protein 1A	HSPA1A	?-+		NA	NA	NA		10708	-0.336449	0.7355		33785	0.141504	0.887472		-0.030653	0.975546
P0DMV8	Internal Use Only: Heat shock 70 kDa protein 1A	HSPA1A	?-+		NA	NA	NA		10708	-0.203704	0.8393		33785	0.141504	0.887472		0.0171612	0.986308
P0DMV8	Heat shock 70 kDa protein 1A	HSPA1A	--+		35380	-0.0622579	0.950359		10708	-0.170507	0.8651		33785	0.141504	0.887472		-0.00703659	0.994386
P0DMV8	Internal Use Only: Heat shock 70 kDa protein 1A	HSPA1A	+-+		35380	0.586895	0.557274		10708	-0.0530973	0.9586		33785	0.141504	0.887472		0.275373	0.78303
Q8IZF2	Adhesion G protein-coupled receptor F5	ADGRF5	-+-		35380	-0.0766711	0.938885		10708	0.418502	0.6758		33942	-0.141468	0.8875		0.00593056	0.995268
P00746	Complement factor D	CFD	+--		35380	1.212	0.225499		10708	-1.21622	0.2236		33995	-0.141343	0.887599		0.159803	0.873036
Q92956	Tumor necrosis factor receptor superfamily member 14	TNFRSF14	+++		35380	0.474993	0.634793		10708	0.165939	0.8672		33715	0.141238	0.887682		0.278728	0.780454
P03952	Plasma kallikrein	KLKB1	+++		35380	1.36472	0.172333		10708	0.123894	0.9019		33299	0.140513	0.888254		0.622624	0.533531
Q9NP95	Fibroblast growth factor 20	FGF20	+++		35380	0.361764	0.717536		10708	0.0530973	0.9593		32981	0.140492	0.888271		0.209338	0.834184
P02461	Collagen Type III	COL3A1	+++		35380	0.0244096	0.980526		10708	0.446429	0.6561		33924	0.140425	0.888325		0.161114	0.872004
P19320	Vascular cell adhesion protein 1	VCAM1	++-		35380	0.466583	0.640794		10708	1.31858	0.1881		33742	-0.139874	0.88876		0.417694	0.676171
P37235	Hippocalcin-like protein 1	HPCAL1	+-+		35380	1.50319	0.132778		10708	-1.72936	0.08276		34049	0.139592	0.888982		0.272105	0.785541
O75077	Disintegrin and metalloproteinase domain-containing protein 23	ADAM23	?++		NA	NA	NA		10708	1.00913	0.3118		34049	0.137117	0.890938		0.450432	0.652399
P78540	Arginase-2, mitochondrial	ARG2	-++		35380	-0.910228	0.362705		10708	0.306667	0.7576		33777	0.136082	0.891756		-0.240799	0.809711
P04070	Vitamin K-dependent protein C	PROC	+--		35380	0.674877	0.499743		10708	-0.544643	0.5859		33742	-0.136067	0.891768		0.095921	0.923583
P04070	Activated Protein C	PROC	++-		35380	0.289835	0.771944		10708	0.188341	0.85		33742	-0.136067	0.891768		0.103125	0.917863
P13667	Protein disulfide-isomerase A4	PDIA4	?-+		NA	NA	NA		10708	-0.447964	0.6558		33924	0.135678	0.892075		-0.0742713	0.940795
P34130	Neurotrophin-4	NTF4	+-+		35380	0.406162	0.684624		10708	-0.653509	0.5144		32907	0.134124	0.893305		0.0699887	0.944203
P50552	Vasodilator-stimulated phosphoprotein	VASP	?--		NA	NA	NA		10708	-0.222222	0.8236		33985	-0.133529	0.893775		-0.165416	0.868617
P21781	Fibroblast growth factor 7	FGF7	+-+		35380	0.0580271	0.953728		10708	-0.359447	0.7183		32704	0.131763	0.895172		-0.00519108	0.995858
O00300	Tumor necrosis factor receptor superfamily member 11B	TNFRSF11B	?--		NA	NA	NA		10708	-0.682692	0.494		33649	-0.131228	0.895595		-0.33012	0.741309
P40121	Macrophage-capping protein	CAPG	-++		35380	-1.58937	0.111976		10708	0.35426	0.7239		33390	0.129573	0.896904		-0.50309	0.614901
P08236	Beta-glucuronidase	GUSB	--+		35380	-0.0661726	0.94724		10708	-0.61244	0.5425		33896	0.127274	0.898723		-0.110135	0.912302
P12081	Histidine--tRNA ligase, cytoplasmic	HARS1	---		35380	-0.739585	0.459551		10708	-0.246575	0.8065		33687	-0.125603	0.900047		-0.395023	0.692826
P23327	Sarcoplasmic reticulum histidine-rich calcium-binding protein	HRC	?--		NA	NA	NA		10708	-0.730088	0.4652		33042	-0.125404	0.900204		-0.344761	0.730274
O75023	Leukocyte immunoglobulin-like receptor subfamily B member 5	LILRB5	?+-		NA	NA	NA		10708	0.583333	0.5604		34090	-0.124777	0.9007		0.129549	0.896923
O14558	Heat shock protein beta-6	HSPB6	+--		35380	0.12177	0.903079		10708	-1.22488	0.2209		33966	-0.124608	0.900834		-0.26648	0.78987
P35225	Interleukin-13	IL13	+-+		35380	0.486068	0.626926		10708	-0.513514	0.6075		33084	0.123959	0.901347		0.128491	0.89776
Q9BZ29	Dedicator of cytokinesis protein 9	DOCK9	--+		35380	-0.393158	0.694207		10708	-0.0877193	0.9291		32867	0.121869	0.903003		-0.128862	0.897467
P07948	Tyrosine-protein kinase Lyn	LYN	---		35380	-1.38437	0.166243		10708	-0.469484	0.6375		33533	-0.121763	0.903087		-0.697865	0.485262
P07948	Tyrosine-protein kinase Lyn, isoform B	LYN	---		35380	-1.54411	0.122556		10708	-0.273973	0.7843		33533	-0.121763	0.903087		-0.718541	0.472424
P04626	Receptor tyrosine-protein kinase erbB-2	ERBB2	--+		35380	-0.100698	0.919791		10708	-1.28634	0.1984		33822	0.121449	0.903335		-0.272808	0.785001
Q14108	Lysosome membrane protein 2	SCARB2	+--		35380	0.0922444	0.926505		10708	-1.46637	0.1428		32872	-0.119821	0.904625		-0.33013	0.741302
Q9BY76	Angiopoietin-related protein 4	ANGPTL4	-++		35380	-0.529208	0.596652		10708	1.68493	0.09208		33784	0.119372	0.904981		0.203532	0.838719
Q9UN19	Dual adapter for phosphotyrosine and 3-phosphotyrosine and 3-phosphoinositide	DAPP1	-+-		35371	-0.809225	0.418399		10708	0.55157	0.581		33657	-0.11865	0.905552		-0.246066	0.805631
P09564	T-cell antigen CD7	CD7	-+-		35371	-0.697134	0.485707		10708	1.15741	0.2472		32913	-0.118219	0.905894		-0.0693291	0.944728
P19438	Tumor necrosis factor receptor superfamily member 1A	TNFRSF1A	--+		35380	-0.566946	0.570755		10708	-0.32243	0.7489		33687	0.118146	0.905952		-0.249035	0.803334
P54727	UV excision repair protein RAD23 homolog B	RAD23B	-++		35371	-0.795132	0.426532		10708	1.17568	0.2384		32907	0.117801	0.906226		-0.0137736	0.989011
O43736	Integral membrane protein 2A	ITM2A	?--		NA	NA	NA		10708	-0.058296	0.9546		33657	-0.117618	0.90637		-0.0962245	0.923342
P32456	Guanylate-binding protein 2	GBP2	+++		35380	0.194269	0.845969		10708	0.876712	0.3799		33084	0.116837	0.906989		0.313675	0.753768
Q99584	Protein S100-A13	S100A13	?++		NA	NA	NA		10708	0.535714	0.592		32981	0.116232	0.907468		0.268494	0.788319
P20936	Ras GTPase-activating protein 1	RASA1	-+-		35380	-0.452334	0.651022		10708	0.53125	0.595		32922	-0.115456	0.908084		-0.107939	0.914044
O00241	Signal-regulatory protein beta-1	SIRPB1	+--		35380	1.27281	0.203078		10708	-0.00884956	0.9941		33586	-0.115334	0.90818		0.457751	0.647131
O75351	Vacuolar protein sorting-associated protein 4B	VPS4B	-++		35371	-0.0352435	0.971886		10708	0.7713	0.4414		33777	0.114581	0.908777		0.198268	0.842836
Q10471	Polypeptide N-acetylgalactosaminyltransferase 2	GALNT2	-+-		35380	-0.332065	0.73984		10708	0.0585586	0.952		33966	-0.11445	0.908882		-0.162844	0.870641
Q5T2W1	Na(+)/H(+) exchange regulatory cofactor NHE-RF3	PDZK1	++-		35380	0.350323	0.726097		10708	0.0269058	0.9794		32981	-0.113184	0.909885		0.101702	0.918993
Q13442	28 kDa heat- and acid-stable phosphoprotein	PDAP1	-++		35380	-0.0816993	0.934886		10708	0.633803	0.5254		33942	0.113104	0.909948		0.149337	0.881288
Q07075	Glutamyl aminopeptidase	ENPEP	++-		35380	1.04698	0.295123		10708	0.406393	0.6832		32862	-0.113067	0.909977		0.462064	0.644036
Q9UJ70	N-acetyl-D-glucosamine kinase	NAGK	--+		35380	-0.685448	0.493062		10708	-0.247573	0.8036		32975	0.112491	0.910434		-0.283455	0.776828
Q7Z6I6	Rho GTPase-activating protein 30	ARHGAP30	+--		35371	0.503573	0.614555		10708	-1.22897	0.2188		33335	-0.112152	0.910703		-0.111662	0.911092
Q969H8	Myeloid-derived growth factor	MYDGF	?--		NA	NA	NA		10708	-0.109091	0.9127		33942	-0.112143	0.91071		-0.111045	0.91158
P14136	Glial fibrillary acidic protein	GFAP	+--		35380	0.316011	0.751986		10708	-1.40265	0.1607		32847	-0.111814	0.910971		-0.224128	0.822658
P15328	Folate receptor alpha	FOLR1	+-+		35380	0.988289	0.322999		10708	-0.85	0.3974		33694	0.110981	0.911631		0.248997	0.803363
Q9BXY4	R-spondin-3	RSPO3	?-+		NA	NA	NA		10708	-0.728111	0.4672		33966	0.110516	0.912		-0.191038	0.848496
Q9BXY4	R-spondin-3	RSPO3	--+		35371	-0.168943	0.865844		10708	-0.511312	0.6087		33966	0.110516	0.912		-0.13516	0.892486
P05452	Tetranectin	CLEC3B	+--		35380	0.886041	0.37561		10708	-0.612335	0.5405		33196	-0.110365	0.91212		0.175587	0.860618
Q9H3S3	Transmembrane protease serine 5	TMPRSS5	?--		NA	NA	NA		10708	-0.511013	0.6097		33245	-0.109566	0.912754		-0.254912	0.798791
P41271	Neuroblastoma suppressor of tumorigenicity 1	NBL1	---		35380	-0.41841	0.675639		10708	-0.600897	0.547		33822	-0.109451	0.912844		-0.338625	0.734892
Q96CG8	Collagen triple helix repeat-containing protein 1	CTHRC1	---		35380	-0.110026	0.912389		10708	-1.68778	0.09174		33924	-0.109053	0.91316		-0.452817	0.65068
P21128	Poly(U)-specific endoribonuclease	ENDOU	-+-		35380	-0.302561	0.762223		10708	0.254386	0.799		31336	-0.106979	0.914805		-0.105687	0.915831
P23515	Oligodendrocyte-myelin glycoprotein	OMG	+++		35380	1.00694	0.313954		10708	1.23982	0.2146		33533	0.105887	0.915672		0.71011	0.477636
P08579	U2 small nuclear ribonucleoprotein B''	SNRPB2	-++		35380	-0.873629	0.382335		10708	0.232558	0.8176		33853	0.105828	0.915719		-0.25399	0.799503
Q9ULL4	Plexin-B3	PLXNB3	-++		35380	-0.815388	0.414853		10708	0.885965	0.376		33562	0.105749	0.915782		-0.0891344	0.928975
O00584	Ribonuclease T2	RNASET2	+-+		35380	0.17779	0.858891		10708	-0.564444	0.5722		33962	0.105726	0.9158		-0.0115219	0.990807
P15509	Granulocyte-macrophage colony-stimulating factor receptor subunit alpha	CSF2RA	++-		35368	0.580131	0.561824		10708	0.185022	0.8516		33436	-0.104633	0.916667		0.230007	0.818086
P54577	Tyrosine--tRNA ligase, cytoplasmic	YARS1	---		35380	-0.355085	0.722531		10708	-0.552036	0.5792		33796	-0.103948	0.917211		-0.300842	0.763535
Q8WUD1	Ras-related protein Rab-2B	RAB2B	--+		35380	-0.148852	0.881672		10708	-0.0909091	0.9277		33777	0.103448	0.917607		-0.0386936	0.969135
P18428	Lipopolysaccharide-binding protein	LBP	++-		35380	1.15702	0.247253		10708	0.236842	0.8117		33809	-0.10327	0.917749		0.46935	0.638819
P15086	Carboxypeptidase B	CPB1	+--		35380	1.13482	0.256447		10708	-0.933333	0.3521		34090	-0.102623	0.918262		0.205635	0.837076
Q9NQ66	1-phosphatidylinositol 4,5-bisphosphate phosphodiesterase beta-1	PLCB1	--+		35371	-0.0929491	0.925946		10708	-1.02804	0.3052		32981	0.102446	0.918402		-0.222456	0.823959
P12821	Angiotensin-converting enzyme	ACE	-+-		35368	-1.06561	0.286593		10708	1.10044	0.2721		33985	-0.10157	0.919099		-0.221172	0.824959
P06748	Nucleophosmin	NPM1	?+-		NA	NA	NA		10708	1.30263	0.1939		9216	-0.100831	0.919684		0.627212	0.530521
P54108	Cysteine-rich secretory protein 3	CRISP3	+-+		35380	0.254226	0.799324		10708	-0.0265487	0.9784		33678	0.0999634	0.920373		0.133483	0.893812
B0FP48	Uroplakin-3b-like protein	UPK3BL1	?-+		NA	NA	NA		10708	-0.282511	0.7791		33267	0.0985556	0.921491		-0.0393823	0.968586
Q8N8U9	BMP-binding endothelial regulator protein	BMPER	--+		35380	-0.401497	0.688056		10708	-0.536697	0.5919		33187	0.0983317	0.921669		-0.238827	0.81124
P35613	Basigin	BSG	++-		35380	0.729217	0.465878		10708	1.13063	0.2579		33988	-0.0982791	0.92171		0.495954	0.619927
P13686	Tartrate-resistant acid phosphatase type 5	ACP5	+--		35380	0.170492	0.864625		10708	-0.323944	0.7459		33896	-0.0979055	0.922008		-0.0409473	0.967338
Q9NPJ3	Acyl-coenzyme A thioesterase 13	ACOT13	-+-		35380	-0.829424	0.406852		10708	0.00934579	0.991		33796	-0.0976107	0.922241		-0.363871	0.715955
P34896	Serine hydroxymethyltransferase, cytosolic	SHMT1	+-+		35371	0.309358	0.757055		10708	-1.17051	0.2424		33784	0.0969784	0.922744		-0.0949118	0.924385
P42575	Caspase-2	CASP2	+-+		35380	0.500939	0.616411		10708	-0.191589	0.8497		33657	0.0951247	0.924216		0.193356	0.84668
P09525	Annexin A4	ANXA4	--+		35380	-1.04893	0.294212		10708	-0.271429	0.7863		33509	0.0944761	0.924731		-0.438429	0.661075
Q8N129	Protein canopy homolog 4	CNPY4	--+		35380	-0.556854	0.577635		10708	-0.289216	0.7743		33533	0.0944563	0.924747		-0.247259	0.804707
O95388	WNT1-inducible-signaling pathway protein 1	CCN4	+-+		35380	0.905631	0.365128		10708	-1.16	0.2463		33966	0.0943646	0.924819		0.142265	0.88687
O95388	WNT1-inducible-signaling pathway protein 1	CCN4	-++		35380	-0.765842	0.443763		10708	0.199115	0.8423		33966	0.0943646	0.924819		-0.222866	0.82364
O60235	Transmembrane protease serine 11D	TMPRSS11D	?--		NA	NA	NA		10708	-0.412281	0.6812		33793	-0.0942803	0.924887		-0.208814	0.834593
P00352	Retinal dehydrogenase 1	ALDH1A1	-++		35371	-0.35391	0.723407		10708	0.70283	0.4815		33687	0.094195	0.924954		0.0493728	0.960622
O95256	Interleukin-18 receptor accessory protein	IL18RAP	+--		35380	0.519463	0.603431		10708	-1.50901	0.1309		33250	-0.0940185	0.925095		-0.159492	0.873281
P52209	6-phosphogluconate dehydrogenase, decarboxylating	PGD	--+		35380	-0.0906555	0.927765		10708	-0.482927	0.63		33942	0.0931927	0.925751		-0.104781	0.91655
P29622	Kallistatin	SERPINA4	+-+		35380	0.264026	0.791759		10708	-0.244444	0.8081		33383	0.0916787	0.926953		0.0866944	0.930914
O75534	Cold shock domain-containing protein E1	CSDE1	--+		35371	-0.744037	0.456862		10708	-0.135747	0.8922		32862	0.0902719	0.928071		-0.291045	0.771017
P09543	2',3'-cyclic-nucleotide 3'-phosphodiesterase	CNP	?++		NA	NA	NA		10708	0.516279	0.6069		32975	0.08897	0.929106		0.244082	0.807167
P55145	Mesencephalic astrocyte-derived neurotrophic factor	MANF	?--		NA	NA	NA		10708	-0.190244	0.8486		33848	-0.0885144	0.929468		-0.125135	0.900417
O95644	Nuclear factor of activated T-cells, cytoplasmic 1	NFATC1	+++		35380	1.3692	0.170937		10708	1.11404	0.2645		33657	0.0860799	0.931403		0.818075	0.413314
Q8WXC3	Pyrin domain-containing protein 1	PYDC1	+--		35371	0.0790571	0.936988		10708	-1.62555	0.1035		33042	-0.0860477	0.931428		-0.357014	0.721081
P14415	Sodium/potassium-transporting ATPase subunit beta-2	ATP1B2	?--		NA	NA	NA		10708	-0.214953	0.8312		32862	-0.0860376	0.931436		-0.132885	0.894285
Q86UX2	Inter-alpha-trypsin inhibitor heavy chain H5	ITIH5	?-+		NA	NA	NA		10708	-0.527523	0.5984		33777	0.0859944	0.931471		-0.135009	0.892605
Q12912	Lymphoid-restricted membrane protein	IRAG2	+-+		35368	0.0239425	0.980899		10708	-0.348018	0.7281		33043	0.0857234	0.931686		-0.0336503	0.973156
O43240	Kallikrein-10	KLK10	+--		35380	0.672775	0.501082		10708	-0.0776256	0.9388		33759	-0.0849454	0.932305		0.216502	0.828596
O95817	BAG family molecular chaperone regulator 3	BAG3	+-+		35368	0.71722	0.473234		10708	-1.65929	0.09741		33372	0.0843931	0.932744		-0.0451318	0.964002
Q96IQ7	V-set and immunoglobulin domain-containing protein 2	VSIG2	?+-		NA	NA	NA		10708	1.73991	0.08203		33777	-0.0842752	0.932837		0.572839	0.566754
Q03426	Mevalonate kinase	MVK	+++		35371	0.514282	0.607051		10708	0.59633	0.5524		33084	0.0837074	0.933289		0.366794	0.713773
P24071	Immunoglobulin alpha Fc receptor	FCAR	+-+		35380	0.584023	0.559196		10708	-0.420354	0.6742		33657	0.0827988	0.934011		0.17166	0.863705
P08174	Complement decay-accelerating factor	CD55	-++		35380	-0.0763942	0.939104		10708	0.168142	0.8647		32408	0.0817271	0.934864		0.0376221	0.969989
Q96KB5	Lymphokine-activated killer T-cell-originated protein kinase	PBK	+++		35380	0.23816	0.811753		10708	0.127753	0.8991		32704	0.0811905	0.93529		0.153888	0.877698
Q9UMS0	NFU1 iron-sulfur cluster scaffold homolog, mitochondrial	NFU1	?++		NA	NA	NA		10708	0.526066	0.5983		33796	0.0809263	0.935501		0.241247	0.809363
O15305	Phosphomannomutase 2	PMM2	+-+		35380	0.0953614	0.92403		10708	-1.33649	0.1809		32862	0.0802919	0.936005		-0.223763	0.822942
Q99674	Cell growth regulator with EF hand domain protein 1	CGREF1	+-+		35380	0.614973	0.538584		10708	-0.483412	0.6284		33693	0.0797903	0.936404		0.168999	0.865798
P55010	Eukaryotic translation initiation factor 5	EIF5	-+-		35380	-1.459	0.144569		10708	1.79911	0.07165		32862	-0.0796414	0.936522		-0.21719	0.82806
P10415	Apoptosis regulator Bcl-2	BCL2	---		35380	-0.173034	0.862624		10708	-0.205742	0.8375		33796	-0.0792798	0.93681		-0.1439	0.88558
P26718	NKG2-D type II integral membrane protein	KLRK1	-++		35380	-0.608945	0.542571		10708	0.867841	0.3835		33853	0.0789991	0.937033		-0.0214503	0.982886
Q9NZQ7	Programmed cell death 1 ligand 1	CD274	--+		35380	-0.64849	0.51668		10708	-0.231111	0.8154		33436	0.0782036	0.937666		-0.277372	0.781495
P25685	DnaJ homolog subfamily B member 1	DNAJB1	---		35380	-0.358278	0.720135		10708	-1.10577	0.269		33533	-0.0770635	0.938573		-0.412742	0.679796
P06730	Eukaryotic translation initiation factor 4E	EIF4E	--+		35380	-1.21069	0.226011		10708	-0.115044	0.91		32981	0.0768594	0.938735		-0.476923	0.633417
Q16719	Kynureninase	KYNU	+-+		35380	0.721501	0.470602		10708	-0.712389	0.4749		34049	0.0764766	0.93904		0.159852	0.872998
Q9BUP0	EF-hand domain-containing protein D1	EFHD1	+--		35380	1.38685	0.165477		10708	-0.030837	0.9767		33874	-0.0756519	0.939696		0.512477	0.608318
P40925	Malate dehydrogenase, cytoplasmic	MDH1	--+		35380	-0.932192	0.351248		10708	-0.385366	0.7022		33791	0.0755004	0.939817		-0.423518	0.671917
O96017	Serine/threonine-protein kinase Chk2	CHEK2	+-+		35380	0.574792	0.565427		10708	-0.657407	0.5115		33043	0.075033	0.940188		0.113503	0.909632
Q8WXI7	Mucin-16	MUC16	---		35380	-0.0323269	0.974212		10708	-0.0604651	0.9527		33533	-0.0749096	0.940286		-0.0548877	0.956228
O60911	Cathepsin L2	CTSV	++-		35380	0.212722	0.831538		10708	0.613953	0.5377		33840	-0.0738544	0.941126		0.189173	0.849957
P80162	C-X-C motif chemokine 6	CXCL6	+-+		35380	1.02062	0.307425		10708	-0.472973	0.6361		34049	0.073501	0.941408		0.328912	0.742222
Q8IYS5	Osteoclast-associated immunoglobulin-like receptor	OSCAR	?--		NA	NA	NA		10708	-0.792952	0.4279		33715	-0.0728524	0.941924		-0.332401	0.739586
P12724	Eosinophil cationic protein	RNASE3	---		35380	-0.622505	0.533601		10708	-0.578947	0.5612		33564	-0.0725785	0.942142		-0.40081	0.68856
Q16836	Hydroxyacyl-coenzyme A dehydrogenase, mitochondrial	HADH	-++		35380	-0.380386	0.703656		10708	0.554502	0.5789		32862	0.0716337	0.942893		-0.00250326	0.998003
Q99616	C-C motif chemokine 13	CCL13	+-+		35380	0.135482	0.892228		10708	-0.45045	0.6532		33980	0.0707658	0.943584		-0.0169865	0.986447
Q14807	Kinesin-like protein KIF22	KIF22	--+		35371	-0.710257	0.477558		10708	-0.682819	0.4957		32862	0.0705871	0.943726		-0.404884	0.685563
P15529	Membrane cofactor protein	CD46	---		35380	-0.56338	0.573166		10708	-0.508772	0.6109		33420	-0.0702174	0.944021		-0.361421	0.717785
P30040	Endoplasmic reticulum resident protein 29	ERP29	---		35380	-0.621161	0.534484		10708	-0.131707	0.8939		33187	-0.0699184	0.944258		-0.302279	0.76244
P0C862	Complement C1q and tumor necrosis factor-related protein 9A	C1QTNF9	+++		35380	0.369209	0.711976		10708	2.02183	0.04299		33129	0.0698177	0.944339		0.615244	0.538394
O95157	Neurexophilin-3	NXPH3	+--		35380	1.05889	0.289641		10708	-0.848624	0.3956		32981	-0.0692656	0.944778		0.208753	0.834641
P10606	Cytochrome c oxidase subunit 5B, mitochondrial	COX5B	?-+		NA	NA	NA		10708	-0.684211	0.4954		33533	0.0684176	0.945453		-0.203326	0.83888
P06733	Alpha-enolase	ENO1	--+		35371	-0.758621	0.448075		10708	-0.287736	0.7744		33567	0.0681815	0.945641		-0.336921	0.736176
O43557	Tumor necrosis factor ligand superfamily member 14	TNFSF14	+-+		35380	0.340646	0.733368		10708	-0.581081	0.5626		33436	0.0678662	0.945892		0.0344703	0.972502
O43557	Tumor necrosis factor ligand superfamily member 14	TNFSF14	+++		35380	0.861892	0.388762		10708	0.302632	0.7618		33436	0.0678662	0.945892		0.433876	0.664378
Q8WWV3	Reticulon-4-interacting protein 1, mitochondrial	RTN4IP1	---		35380	-0.169767	0.865192		10708	-0.347826	0.7278		33874	-0.0678546	0.945901		-0.16907	0.865741
P00167	Cytochrome b5	CYB5A	--+		35371	-1.42047	0.155471		10708	-0.271111	0.7858		32704	0.0676289	0.946081		-0.599025	0.549157
P26441	Ciliary neurotrophic factor	CNTF	+--		35380	0.613625	0.539473		10708	-0.652968	0.5145		32867	-0.067407	0.946258		0.0753511	0.939935
Q14696	LDLR chaperone MESD	MESD	--+		35380	-0.508871	0.61085		10708	-0.028436	0.977		33687	0.0662534	0.947176		-0.182059	0.855537
P07451	Carbonic anhydrase 3	CA3	-+-		35380	-2.05619	0.039761		10708	0.281818	0.7774		34024	-0.065515	0.947764		-0.776593	0.437399
Q9BZZ2	Sialoadhesin	SIGLEC1	-+-		35380	-0.57337	0.566388		10708	0.227679	0.8215		33848	-0.0653688	0.94788		-0.202532	0.839501
Q9UJU6	Drebrin-like protein	DBNL	?++		35380	0	0.99858		10708	1.17225	0.2398		33848	0.0652331	0.947989		0.280316	0.779235
Q8WV28	B-cell linker protein	BLNK	+-+		35380	0.58606	0.557824		10708	-1.68889	0.0916		32981	0.0647858	0.948345		-0.11151	0.911212
P33764	Protein S100-A3	S100A3	+++		35380	0.426812	0.669513		10708	0.267544	0.7885		33777	0.0640117	0.948961		0.251875	0.801138
P13500	C-C motif chemokine 2	CCL2	---		35380	-0.144918	0.884775		10708	-0.253275	0.8012		33372	-0.0606434	0.951643		-0.136099	0.891743
P43234	Cathepsin O	CTSO	?--		NA	NA	NA		10708	-1.14884	0.2493		34049	-0.060628	0.951655		-0.451621	0.651542
Q9BV40	Vesicle-associated membrane protein 8	VAMP8	?--		NA	NA	NA		10708	-0.00442478	0.995		32981	-0.0604315	0.951812		-0.0401024	0.968011
O95379	Tumor necrosis factor alpha-induced protein 8	TNFAIP8	--+		35371	-0.538935	0.589936		10708	-0.0582524	0.9548		33084	0.0600027	0.952153		-0.203768	0.838534
O95433	Activator of 90 kDa heat shock protein ATPase homolog 1	AHSA1	--+		35371	-0.136902	0.891109		10708	-0.2	0.8411		33777	0.0598857	0.952247		-0.0745518	0.940571
P17900	Ganglioside GM2 activator	GM2A	--+		35380	-0.195631	0.844897		10708	-0.56	0.5763		33104	0.0594268	0.952612		-0.177254	0.859309
O60218	Aldo-keto reductase family 1 member B10	AKR1B10	+++		35380	1.89103	0.058621		10708	0.545045	0.5876		33017	0.0592184	0.952778		0.893456	0.371613
P29350	Tyrosine-protein phosphatase non-receptor type 6	PTPN6	-+-		35380	-0.296041	0.767203		10708	0.839286	0.401		33784	-0.058975	0.952972		0.0427551	0.965897
P55773	C-C motif chemokine 23	CCL23	+--		35380	0.409836	0.681924		10708	-0.578947	0.5617		33848	-0.0587512	0.95315		0.0133956	0.989312
P55773	Ck-beta-8-1	CCL23	+--		35380	0.0505178	0.959711		10708	-0.172727	0.8631		33848	-0.0587512	0.95315		-0.040333	0.967828
Q9P0K1	Disintegrin and metalloproteinase domain-containing protein 22	ADAM22	?-+		NA	NA	NA		10708	-0.751152	0.4533		33436	0.0584473	0.953392		-0.234137	0.814879
Q14118	Dystroglycan	DAG1	?--		NA	NA	NA		10708	-0.666667	0.5042		33848	-0.0575482	0.954108		-0.27682	0.781919
P35318	Adrenomedullin	ADM	+-+		35380	0.52012	0.602972		10708	-0.393665	0.6933		33966	0.0573575	0.95426		0.142195	0.886926
P35318	Adrenomedullin	ADM	?++		NA	NA	NA		10708	0.372197	0.7112		33966	0.0573575	0.95426		0.170568	0.864564
O14773	Tripeptidyl-peptidase 1	TPP1	+--		35380	0.415522	0.677767		10708	-0.59276	0.5535		33391	-0.0570828	0.954479		0.0134691	0.989254
O43639	Cytoplasmic protein NCK2	NCK2	-+-		35374	-0.743494	0.457191		10708	0.0547945	0.9549		33848	-0.0570404	0.954513		-0.304204	0.760973
Q9H477	Ribokinase	RBKS	+++		35380	0.839748	0.401058		10708	1.33772	0.182		32884	0.0569635	0.954574		0.648551	0.516629
O60449	Lymphocyte antigen 75	LY75	-++		35380	-0.705513	0.480478		10708	0.361607	0.7183		33657	0.0569068	0.954619		-0.178609	0.858245
Q14641	Early placenta insulin-like peptide	INSL4	+--		35380	0.529624	0.596374		10708	-1.31441	0.1894		33777	-0.0554804	0.955756		-0.098012	0.921923
P27487	Dipeptidyl peptidase 4	DPP4	+++		35380	0.358448	0.720001		10708	0.637168	0.5222		33038	0.0550607	0.95609		0.302879	0.761982
Q8N1Q1	Carbonic anhydrase 13	CA13	-++		35380	-0.210172	0.833532		10708	0.382075	0.7025		33571	0.0541812	0.956791		0.0209178	0.983311
P98164	Low-density lipoprotein receptor-related protein 2	LRP2	--+		35368	-0.351991	0.724853		10708	-0.375566	0.7065		33017	0.0535889	0.957263		-0.201422	0.840369
P80098	C-C motif chemokine 7	CCL7	+--		35380	1.02401	0.305818		10708	-0.699115	0.4834		33657	-0.0532603	0.957525		0.232607	0.816067
Q86VZ4	Low-density lipoprotein receptor-related protein 11	LRP11	?-+		NA	NA	NA		10708	-1.11607	0.2644		33693	0.0508742	0.959426		-0.369822	0.711515
Q86VZ4	Low-density lipoprotein receptor-related protein 11	LRP11	--+		35380	-0.2477	0.804363		10708	-0.889381	0.3724		33693	0.0508742	0.959426		-0.272105	0.785541
Q9UK23	N-acetylglucosamine-1-phosphodiester alpha-N-acetylglucosaminidase	NAGPA	++-		35371	1.60821	0.107783		10708	0.193548	0.8477		33187	-0.0505783	0.959662		0.661297	0.508422
A8MVW0	Protein FAM171A2	FAM171A2	+-+		35374	1.14927	0.250432		10708	-0.174312	0.8605		33874	0.0500275	0.960101		0.435913	0.6629
Q11201	CMP-N-acetylneuraminate-beta-galactosamide-alpha-2,3-sialyltransferase 1	ST3GAL1	++-		35380	0.120192	0.90433		10708	0.283105	0.7765		33533	-0.0495135	0.96051		0.0902395	0.928097
Q9NYX4	Neuron-specific vesicular protein calcyon	CALY	?-+		NA	NA	NA		10708	-0.333333	0.7381		32862	0.0492618	0.960711		-0.089771	0.928469
Q96PX8	SLIT and NTRK-like protein 1	SLITRK1	-+-		35380	-0.411128	0.680985		10708	0.486111	0.6271		32981	-0.0491163	0.960827		-0.0759723	0.939441
Q02750	Dual specificity mitogen-activated protein kinase kinase 1	MAP2K1	-+-		35380	-1.93486	0.053006		10708	0.520179	0.6023		33796	-0.0477128	0.961945		-0.67075	0.50238
P05164	Myeloperoxidase	MPO	--+		35380	-0.175557	0.860645		10708	-0.937778	0.3497		33687	0.0467645	0.962701		-0.255683	0.798195
P20160	Azurocidin	AZU1	+--		35380	0.736469	0.461443		10708	-0.393013	0.6925		32443	-0.0464217	0.962974		0.189734	0.849518
Q96LA6	Fc receptor-like protein 1	FCRL1	+--		35380	0.865918	0.386548		10708	-1.27523	0.2014		33693	-0.0459584	0.963344		0.0473121	0.962265
Q96A25	Transmembrane protein 106A	TMEM106A	+++		35368	0.158906	0.873746		10708	0.278539	0.7812		33777	0.0428993	0.965782		0.140096	0.888584
Q14393	Growth arrest-specific protein 6	GAS6	+++		35380	0.460215	0.645362		10708	0.920561	0.3569		33840	0.0424864	0.966111		0.398794	0.690045
Q9C005	Protein dpy-30 homolog	DPY30	-++		35380	-0.0446661	0.964373		10708	1.00463	0.3164		33841	0.0420321	0.966473		0.217207	0.828047
P0DPI2	ES1 protein homolog, mitochondrial	GATD3	+--		35380	0.774229	0.438783		10708	-1.22368	0.221		33042	-0.0414445	0.966942		0.0242304	0.980669
P17405	Sphingomyelin phosphodiesterase	SMPD1	++-		35368	1.131	0.258055		10708	0.359649	0.7187		33838	-0.0409531	0.967333		0.509748	0.610228
P23919	Thymidylate kinase	DTYMK	-++		35380	-0.707772	0.479094		10708	0.926267	0.3559		33942	0.0402454	0.967898		-0.0627661	0.949953
P01024	Complement C3b, inactivated	C3	+++		35380	0.494719	0.620796		10708	2.10329	0.03572		32230	0.0397057	0.968328		0.674651	0.499898
P01024	C3a anaphylatoxin	C3	+++		35380	0.870452	0.384065		10708	1.8169	0.06938		32230	0.0397057	0.968328		0.761764	0.446201
P01024	Complement C3d fragment	C3	+++		35380	0.764401	0.444623		10708	1.28054	0.2003		32230	0.0397057	0.968328		0.601607	0.547435
P01024	Complement C3	C3	+++		35380	0.880043	0.37883		10708	0.44	0.6604		32230	0.0397057	0.968328		0.463151	0.643256
P01024	Complement C3b	C3	+++		35380	1.22904	0.21906		10708	0.108491	0.9136		32230	0.0397057	0.968328		0.529675	0.596337
Q9UHN6	Transmembrane protein 2	CEMIP2	?++		NA	NA	NA		10708	0.168142	0.8666		32981	0.039065	0.968839		0.0859167	0.931533
Q8N5S9	Calcium/calmodulin-dependent protein kinase kinase 1	CAMKK1	+--		35380	0.222408	0.823995		10708	-0.915929	0.36		32907	-0.0390315	0.968865		-0.126912	0.89901
Q07507	Dermatopontin	DPT	+--		35380	0.166124	0.868059		10708	-0.671171	0.5032		34090	-0.0386145	0.969198		-0.0951992	0.924157
P13501	C-C motif chemokine 5	CCL5	--+		35380	-0.0398063	0.968248		10708	-1.07619	0.2818		33809	0.0377766	0.969866		-0.235368	0.813923
P35219	Carbonic anhydrase-related protein	CA8	-++		35371	-0.283026	0.777156		10708	0.304933	0.7599		32981	0.0374326	0.97014		-0.0314416	0.974917
P55058	Phospholipid transfer protein	PLTP	+++		35380	0.751371	0.452427		10708	0.54386	0.5869		33967	0.0364036	0.970961		0.429349	0.667669
Q8TAE8	Growth arrest and DNA damage-inducible proteins-interacting protein 1	GADD45GIP1	?--		NA	NA	NA		10708	-0.973568	0.3303		33042	-0.036315	0.971031		-0.376315	0.706682
P06401	Progesterone receptor	PGR	-++		35380	-1.14066	0.254002		10708	0.718447	0.4719		32981	0.0359367	0.971333		-0.282517	0.777547
O75594	Peptidoglycan recognition protein 1	PGLYRP1	-++		35380	-0.656045	0.511805		10708	0.741228	0.4597		33898	0.0356346	0.971574		-0.0843755	0.932758
Q9UJZ1	Stomatin-like protein 2, mitochondrial	STOML2	?+-		NA	NA	NA		10708	0.0622222	0.9502		32704	-0.0352292	0.971897		0.000238442	0.99981
P00740	Coagulation factor IXab	F9	+--		35380	1.27079	0.203814		10708	-0.303571	0.7599		33742	-0.0342786	0.972655		0.423596	0.67186
P00740	Coagulation factor IX	F9	+--		35380	1.286	0.198456		10708	-0.200893	0.84		33742	-0.0342786	0.972655		0.451972	0.651289
Q8TDQ0	Hepatitis A virus cellular receptor 2	HAVCR2	-++		35380	-0.378549	0.705019		10708	0.531532	0.5955		33687	0.0342543	0.972674		-0.0208661	0.983352
Q8TDQ0	Hepatitis A virus cellular receptor 2	HAVCR2	-++		35371	-1.11482	0.264918		10708	0.475983	0.6325		33687	0.0342543	0.972674		-0.32441	0.745627
O94766	Galactosylgalactosylxylosylprotein 3-beta-glucuronosyltransferase 3	B3GAT3	?++		NA	NA	NA		10708	0.447489	0.6541		32862	0.0339846	0.972889		0.184249	0.853818
Q8N668	COMM domain-containing protein 1	COMMD1	++-		35371	0.60423	0.545689		10708	0.825328	0.4099		33042	-0.0337871	0.973047		0.407545	0.683608
Q96R05	Retinoid-binding protein 7	RBP7	-++		35380	-0.0333957	0.973359		10708	0.292035	0.7715		33796	0.0332832	0.973449		0.0632226	0.949589
P30405	Peptidyl-prolyl cis-trans isomerase F, mitochondrial	PPIF	-++		35380	-0.459282	0.646021		10708	0.294118	0.7675		33924	0.0332409	0.973482		-0.10474	0.916582
P20155	Serine protease inhibitor Kazal-type 2	SPINK2	+++		35374	0.586411	0.557597		10708	0.386364	0.7004		33187	0.0330005	0.973674		0.329901	0.741475
P05000	Interferon omega-1	IFNW1	?+-		NA	NA	NA		10708	1.78509	0.07398		32862	-0.0311588	0.975143		0.628854	0.529444
O75781	Paralemmin-1	PALM	+-+		35380	0.898306	0.369017		10708	-0.495614	0.6221		33615	0.030786	0.97544		0.259678	0.795112
Q8TEA8	D-tyrosyl-tRNA(Tyr) deacylase 1	DTD1	---		35380	-0.924202	0.355381		10708	-0.16055	0.873		33187	-0.0298596	0.976179		-0.413493	0.679245
Q8NBS9	Thioredoxin domain-containing protein 5	TXNDC5	---		35371	-0.527063	0.598144		10708	-0.549763	0.584		33962	-0.0290187	0.97685		-0.339112	0.734526
P04406	Glyceraldehyde-3-phosphate dehydrogenase	GAPDH	---		35380	-0.711334	0.476872		10708	-0.727273	0.4659		32435	-0.0284842	0.977276		-0.4541	0.649757
Q6UX71	Plexin domain-containing protein 2:Cytoplasmic domain	PLXDC2	--+		35371	-0.262356	0.793041		10708	-0.798122	0.4228		33853	0.0272572	0.978255		-0.266886	0.789557
O75940	Survival of motor neuron-related-splicing factor 30	SMNDC1	---		35380	-1.32491	0.185198		10708	-0.102804	0.9181		33796	-0.0264997	0.978859		-0.556821	0.57765
O43561	Linker for activation of T-cells family member 1	LAT	-+-		35368	-1.3798	0.167651		10708	1.46725	0.1424		34049	-0.0255872	0.979587		-0.236063	0.813384
Q9HB71	Calcyclin-binding protein	CACYBP	--+		35371	-0.222037	0.824287		10708	-0.613208	0.5403		33126	0.0255706	0.9796		-0.212349	0.831835
Q96C24	Synaptotagmin-like protein 4:Ca2+-dependent membrane-targeting module 2	SYTL4	++-		35371	0.485404	0.627381		10708	0.779817	0.4347		33942	-0.0252786	0.979833		0.35169	0.725071
Q96C24	Synaptotagmin-like protein 4:Ca2+-dependent membrane-targeting module 1	SYTL4	?--		NA	NA	NA		10708	-0.0863636	0.931		33942	-0.0252786	0.979833		-0.0472486	0.962315
Q14011	Cold-inducible RNA-binding protein	CIRBP	--+		35371	-0.777132	0.437082		10708	-0.158879	0.8727		33796	0.0251855	0.979907		-0.332291	0.739669
P50461	Cysteine and glycine-rich protein 3	CSRP3	?-+		NA	NA	NA		10708	-0.392694	0.6934		32862	0.0230858	0.981582		-0.128006	0.898144
Q30KQ4	Beta-defensin 116	DEFB116	+++		35371	0.0511135	0.959234		10708	0.263158	0.7938		32867	0.0223792	0.982145		0.0865014	0.931068
Q16772	Glutathione S-transferase A3	GSTA3	-++		35380	-0.191775	0.847922		10708	0.620087	0.5356		32907	0.0207684	0.98343		0.067364	0.946292
Q96EK5	KIF1-binding protein	KIFBP	---		35371	-0.194292	0.845947		10708	-0.778302	0.4369		33533	-0.0197292	0.984259		-0.254264	0.799292
O94760	N(G),N(G)-dimethylarginine dimethylaminohydrolase 1	DDAH1	---		35380	-0.155371	0.876527		10708	-0.662222	0.5095		33533	-0.0196791	0.984299		-0.213515	0.830925
Q9Y5P4	Collagen type IV alpha-3-binding protein:PH domain	CERT1	--+		35374	-0.728004	0.466603		10708	-0.304762	0.7594		32922	0.0184178	0.985305		-0.349083	0.727027
Q9Y5P4	Collagen type IV alpha-3-binding protein:StAR-related lipid-transfer domain, isoform 2	CERT1	-++		35380	-0.92406	0.355462		10708	0.0516432	0.9603		32922	0.0184178	0.985305		-0.349089	0.727022
P49763	Placenta growth factor	PGF	+--		35380	1.1108	0.266656		10708	-0.771689	0.4399		34049	-0.0183362	0.985371		0.264021	0.791764
P02786	Transferrin receptor protein 1:Cytoplasmic domain	TFRC	?-+		NA	NA	NA		10708	-0.450893	0.6502		33806	0.0176788	0.985895		-0.151065	0.879924
P02786	Transferrin receptor protein 1:Extracellular domain	TFRC	?-+		NA	NA	NA		10708	-0.32	0.7506		33806	0.0176788	0.985895		-0.103928	0.917227
P06727	Apolipoprotein A-IV	APOA4	+-+		35380	0.760584	0.44691		10708	-0.184211	0.8551		33995	0.01743	0.986094		0.267284	0.789251
P52943	Cysteine-rich protein 2	CRIP2	?--		NA	NA	NA		10708	-0.102326	0.9178		33436	-0.0170554	0.986392		-0.0478715	0.961819
Q96JP9	Cadherin-related family member 1	CDHR1	?--		NA	NA	NA		10708	-1.43612	0.1501		32922	-0.0163484	0.986956		-0.531987	0.594735
P04196	Histidine-rich glycoprotein	HRG	+-+		35380	1.50094	0.133376		10708	-1.27511	0.2009		33799	0.0160164	0.987221		0.322487	0.747084
P11487	Fibroblast growth factor 3	FGF3	?++		NA	NA	NA		10708	0.319635	0.7491		32981	0.0157704	0.987418		0.126066	0.89968
P16233	Pancreatic triacylglycerol lipase	PNLIP	+++		35380	1.6296	0.103197		10708	0.22807	0.8185		33985	0.0154651	0.987661		0.699631	0.484158
O60234	Glia maturation factor gamma	GMFG	-++		35371	-1.02323	0.3062		10708	1.94091	0.05244		33942	0.0146787	0.988289		0.0233463	0.981374
P06213	Insulin receptor	INSR	+--		35380	0.420665	0.673997		10708	-0.431818	0.6676		32981	-0.0140486	0.988791		0.0673941	0.946268
Q8N6Q3	CD177 antigen	CD177	++-		35371	1.59397	0.110955		10708	0.0570175	0.956		33628	-0.0135662	0.989176		0.638396	0.523216
Q9NRR2	Tryptase gamma	TPSG1	--+		35380	-0.897971	0.36919		10708	-0.568889	0.5713		32981	0.0133899	0.989317		-0.476225	0.633914
Q6EIG7	C-type lectin domain family 6 member A	CLEC6A	?-+		NA	NA	NA		10708	-0.107623	0.9151		32907	0.0131224	0.98953		-0.0307368	0.975479
P41236	Protein phosphatase inhibitor 2	PPP1R2	---		35380	-0.482027	0.629782		10708	-0.147619	0.8827		33693	-0.0119773	0.990444		-0.227603	0.819955
P39905	Glial cell line-derived neurotrophic factor	GDNF	++-		35380	0.570682	0.568213		10708	0.577093	0.5635		32922	-0.0119334	0.990479		0.348601	0.727389
P41439	Folate receptor gamma	FOLR3	+++		35380	1.54187	0.123109		10708	1.48018	0.1389		33760	0.0100453	0.991985		0.936291	0.349124
P14780	Matrix metalloproteinase-9	MMP9	-++		35380	-0.10527	0.916163		10708	0.103139	0.9169		33619	0.0099513	0.99206		-0.015378	0.987731
Q24JP5	Transmembrane protein 132A	TMEM132A	?-+		NA	NA	NA		10708	-0.145374	0.8842		33042	0.00864559	0.993102		-0.0472271	0.962332
Q04756	Hepatocyte growth factor activator	HGFAC	+-+		35380	0.760204	0.447118		10708	-0.714912	0.476		33664	0.00750838	0.994009		0.148173	0.882206
O75493	Carbonic anhydrase-related protein 11	CA11	?-+		NA	NA	NA		10708	-0.350962	0.725		32907	0.00706833	0.99436		-0.122981	0.902122
P35520	Cystathionine beta-synthase	CBS	++-		35368	0.0993612	0.920854		10708	1.13158	0.2581		33042	-0.00593548	0.995264		0.284592	0.775957
Q8NFP4	MAM domain-containing glycosylphosphatidylinositol anchor protein 1	MDGA1	---		35380	-0.0306937	0.975514		10708	-1.22768	0.22		33436	-0.00498786	0.99602		-0.281864	0.778048
P50995	Annexin A11	ANXA11	--+		35380	-1.90898	0.056268		10708	-0.151786	0.8784		33657	0.00322427	0.997427		-0.787704	0.43087
Q9HC57	WAP four-disulfide core domain protein 1	WFDC1	?-+		NA	NA	NA		10708	-0.579646	0.5622		33098	0.00168176	0.998658		-0.209088	0.834379
P60033	CD81 antigen	CD81	?-?		35380	0	0.997996		10708	-2.90351	0.003708		NA	NA	NA		-1.03045	0.302799
Q6UWF3	SLP adapter and CSK-interacting membrane protein	SCIMP	--?		35368	-0.375328	0.707421		10708	-2.84956	0.00445		NA	NA	NA		-1.25352	0.210015
P62820	Ras-related protein Rab-1A	RAB1A	-+?		35380	-1.29221	0.196282		10708	2.63514	0.008537		NA	NA	NA		0.1016	0.919074
Q92556	Engulfment and cell motility protein 1	ELMO1	++?		35371	0.254291	0.799267		10708	2.63436	0.008538		NA	NA	NA		1.09904	0.271749
P18850	Cyclic AMP-dependent transcription factor ATF-6 alpha	ATF6	+-?		35371	0.322863	0.746806		10708	-2.56098	0.01033		NA	NA	NA		-0.70069	0.483497
O60741	Potassium/sodium hyperpolarization-activated cyclic nucleotide-gated channel 1	HCN1	-+?		35371	-1.00464	0.315063		10708	2.46875	0.01346		NA	NA	NA		0.228159	0.819523
P30085	UMP-CMP kinase	CMPK1	-+?		35380	-1.6836	0.092249		10708	2.44843	0.01454		NA	NA	NA		-0.217147	0.828093
P51451	Tyrosine-protein kinase BLK	BLK	+-?		35371	0.871521	0.383472		10708	-2.42291	0.01531		NA	NA	NA		-0.297761	0.765885
P15036	Protein C-ets-2	ETS2	-+?		35371	-0.234129	0.814881		10708	2.41071	0.01583		NA	NA	NA		0.704598	0.481061
P23443	Ribosomal protein S6 kinase beta-1	RPS6KB1	+-?		35380	1.04631	0.295425		10708	-2.34615	0.01868		NA	NA	NA		-0.15767	0.874717
P53350	Serine/threonine-protein kinase PLK1	PLK1	+-?		35380	0.392432	0.694737		10708	-2.29825	0.02134		NA	NA	NA		-0.562484	0.573786
Q9UJQ7	SCP2 sterol-binding domain-containing protein 1	SCP2D1	++?		35380	0.620779	0.534756		10708	2.26549	0.02374		NA	NA	NA		1.20448	0.228403
Q9UPW8	Protein unc-13 homolog A	UNC13A	+-?		35380	0.574991	0.565303		10708	-2.25	0.02454		NA	NA	NA		-0.427593	0.668948
P60985	Keratinocyte differentiation-associated protein	KRTDAP	++?		35380	0.573878	0.56605		10708	2.23684	0.02528		NA	NA	NA		1.16406	0.244399
Q14240	Eukaryotic initiation factor 4A-II	EIF4A2	-+?		35380	-1.29247	0.196197		10708	2.23318	0.02546		NA	NA	NA		-0.0412252	0.967116
O95897	Noelin-2	OLFM2	+-?		35380	0.117696	0.906309		10708	-2.22222	0.02609		NA	NA	NA		-0.712736	0.476009
Q99706	Killer cell immunoglobulin-like receptor 2DL4	KIR2DL4	--?		35380	-0.700101	0.48386		10708	-2.21918	0.02629		NA	NA	NA		-1.23922	0.215265
P23510	Tumor necrosis factor ligand superfamily member 4	TNFSF4	-+?		35380	-0.716671	0.473572		10708	2.21491	0.02659		NA	NA	NA		0.323742	0.746133
P48147	Prolyl endopeptidase	PREP	-+?		35380	-1.42395	0.154467		10708	2.16964	0.02982		NA	NA	NA		-0.148593	0.881875
Q16568	Cocaine- and amphetamine-regulated transcript protein	CARTPT	+-?		35380	0.440991	0.659225		10708	-2.15487	0.03114		NA	NA	NA		-0.480274	0.631033
P60842	Eukaryotic initiation factor 4A-I	EIF4A1	-+?		35380	-1.75862	0.078639		10708	2.1435	0.03176		NA	NA	NA		-0.373766	0.708578
P14920	D-amino-acid oxidase	DAO	-+?		35380	-0.474165	0.63539		10708	2.12389	0.03403		NA	NA	NA		0.447881	0.654239
O43390	Heterogeneous nuclear ribonucleoprotein R	HNRNPR	+-?		35374	0.552216	0.580804		10708	-2.11894	0.03434		NA	NA	NA		-0.395825	0.692234
Q9BQG2	Peroxisomal NADH pyrophosphatase NUDT12	NUDT12	-+?		35380	-0.139082	0.889386		10708	2.11161	0.03458		NA	NA	NA		0.659683	0.509457
Q9HBK9	Arsenite methyltransferase	AS3MT	+-?		35380	1.44254	0.149142		10708	-2.10965	0.0347		NA	NA	NA		0.181876	0.85568
P15918	V(D)J recombination-activating protein 1	RAG1	+-?		35371	0.0650712	0.948117		10708	-2.11013	0.03529		NA	NA	NA		-0.706968	0.479587
P42330	Aldo-keto reductase family 1 member C3	AKR1C3	++?		35380	0.366474	0.714003		10708	2.10268	0.03582		NA	NA	NA		0.98265	0.32578
O14512	Suppressor of cytokine signaling 7	SOCS7	--?		35371	-0.0654879	0.947786		10708	-2.08333	0.03677		NA	NA	NA		-0.781676	0.434405
Q8TBE9	N-acylneuraminate-9-phosphatase	NANP	+-?		35380	0.32614	0.744327		10708	-2.06103	0.03895		NA	NA	NA		-0.521063	0.602323
P24752	Acetyl-CoA acetyltransferase, mitochondrial	ACAT1	-+?		35380	-0.709615	0.477936		10708	2.06787	0.03898		NA	NA	NA		0.27611	0.782463
P53805	Calcipressin-1	RCAN1	+-?		35374	0.799621	0.423938		10708	-2.03982	0.04119		NA	NA	NA		-0.208148	0.835114
Q8WVN6	Secreted and transmembrane protein 1	SECTM1	+-?		35371	0.541199	0.588358		10708	-2.03509	0.04145		NA	NA	NA		-0.373195	0.709003
P01111	GTPase NRas	NRAS	-+?		35368	-1.85704	0.063305		10708	2.0411	0.04147		NA	NA	NA		-0.473445	0.635896
P13716	Delta-aminolevulinic acid dehydratase	ALAD	-+?		35380	-0.75732	0.448857		10708	2.02212	0.04337		NA	NA	NA		0.229099	0.818792
P15309	Prostatic acid phosphatase	ACP3	+-?		35380	0.309228	0.757142		10708	-2.01754	0.04377		NA	NA	NA		-0.516539	0.605478
Q9GZN6	Orphan sodium- and chloride-dependent neurotransmitter transporter NTT5	SLC6A16	+-?		35371	0.481348	0.630277		10708	-2.00441	0.04465		NA	NA	NA		-0.400914	0.688484
P47989	Xanthine dehydrogenase/oxidase	XDH	+-?		35371	0.214332	0.830289		10708	-2	0.04533		NA	NA	NA		-0.571595	0.567596
O00151	PDZ and LIM domain protein 1	PDLIM1	-+?		35371	-0.82979	0.406673		10708	1.99107	0.04593		NA	NA	NA		0.17141	0.863901
Q15561	Transcriptional enhancer factor TEF-3	TEAD4	+-?		35371	0.366833	0.713752		10708	-1.99123	0.04608		NA	NA	NA		-0.470107	0.638278
P30566	Adenylosuccinate lyase	ADSL	-+?		35380	-0.245151	0.806335		10708	1.99548	0.04624		NA	NA	NA		0.550043	0.58229
P10720	Platelet factor 4 variant	PF4V1	+-?		35380	1.18804	0.234828		10708	-1.9823	0.0476		NA	NA	NA		0.0628907	0.949854
Q7Z4P5	Growth/differentiation factor 7	GDF7	++?		35380	0.759317	0.447664		10708	1.97368	0.04833		NA	NA	NA		1.19029	0.233931
Q8NEZ4	Histone-lysine N-methyltransferase 2C	KMT2C	+-?		35371	0.663139	0.507239		10708	-1.9646	0.04951		NA	NA	NA		-0.269517	0.787532
P08684	Cytochrome P450 3A4	CYP3A4	+-?		35380	0.943647	0.345363		10708	-1.9537	0.05044		NA	NA	NA		-0.0846171	0.932566
P78417	Glutathione S-transferase omega-1	GSTO1	-+?		35371	-1.25786	0.208445		10708	1.9469	0.05132		NA	NA	NA		-0.120404	0.904163
A6NFH5	Fatty acid-binding protein 12	FABP12	--?		35380	-0.0355139	0.971669		10708	-1.95067	0.0515		NA	NA	NA		-0.7152	0.474485
P27815	cAMP-specific 3',5'-cyclic phosphodiesterase 4A	PDE4A	+-?		35380	0.111088	0.911546		10708	-1.94273	0.05154		NA	NA	NA		-0.617808	0.536702
Q86YT9	Junctional adhesion molecule-like	JAML	--?		35380	-0.5625	0.573781		10708	-1.94298	0.05178		NA	NA	NA		-1.05243	0.292602
O60602	Toll-like receptor 5	TLR5	+-?		35380	0.0215254	0.982827		10708	-1.94811	0.05192		NA	NA	NA		-0.677495	0.498092
Q9NTX7	E3 ubiquitin-protein ligase RNF146	RNF146	+-?		35371	1.17217	0.241115		10708	-1.93805	0.05247		NA	NA	NA		0.0682681	0.945572
O75344	Inactive peptidyl-prolyl cis-trans isomerase FKBP6	FKBP6	-+?		35371	-0.653458	0.513468		10708	1.92825	0.05373		NA	NA	NA		0.26286	0.792658
Q14141	Septin-6	SEPTIN6	-+?		35380	-1.04621	0.295455		10708	1.92	0.05467		NA	NA	NA		0.00648988	0.994822
Q8NFQ8	Torsin-1A-interacting protein 2	TOR1AIP2	++?		35368	0.772689	0.439718		10708	1.91284	0.0558		NA	NA	NA		1.17737	0.239047
Q8N3X6	Ligand-dependent nuclear receptor corepressor-like protein	LCORL	--?		35380	-0.487431	0.625948		10708	-1.90789	0.05675		NA	NA	NA		-0.991551	0.321417
O43402	ER membrane protein complex subunit 8	EMC8	-+?		35380	-0.0832293	0.93367		10708	1.89868	0.05707		NA	NA	NA		0.620146	0.535162
P02655	Apolipoprotein C-II	APOC2	-+?		35380	-0.366458	0.714028		10708	1.90308	0.05714		NA	NA	NA		0.438998	0.660663
O76093	Fibroblast growth factor 18	FGF18	+-?		35380	0.764632	0.444486		10708	-1.89912	0.05734		NA	NA	NA		-0.180729	0.85658
Q86SI9	Protein CEI	C5orf38	+-?		35380	0.461243	0.644634		10708	-1.89593	0.05844		NA	NA	NA		-0.375312	0.707428
P20248	Cyclin-A2	CCNA2	+-?		35380	0.128654	0.897633		10708	-1.88938	0.0587		NA	NA	NA		-0.587542	0.556839
P83916	Chromobox protein homolog 1	CBX1	-+?		35380	-1.03329	0.301462		10708	1.88263	0.06003		NA	NA	NA		0.00156589	0.998751
Q9H5K3	Protein O-mannose kinase	POMK	+-?		35368	1.05912	0.289543		10708	-1.87665	0.0601		NA	NA	NA		0.0171041	0.986354
Q9Y281	Cofilin-2	CFL2	+-?		35380	0.0550888	0.956067		10708	-1.875	0.06115		NA	NA	NA		-0.629896	0.528763
Q9UKW6	ETS-related transcription factor Elf-5	ELF5	+-?		35374	0.561128	0.574704		10708	-1.86842	0.06143		NA	NA	NA		-0.301161	0.763291
Q13247	Serine/arginine-rich splicing factor 6	SRSF6	--?		35371	-0.71116	0.477		10708	-1.86758	0.06205		NA	NA	NA		-1.1216	0.262031
Q6NT52	Choriogonadotropin subunit beta variant 2	CGB2	+-?		35380	0.594434	0.55221		10708	-1.86512	0.06214		NA	NA	NA		-0.278456	0.780663
Q9NQW7	Xaa-Pro aminopeptidase 1	XPNPEP1	-+?		35380	-1.05373	0.292018		10708	1.85714	0.0629		NA	NA	NA		-0.0206644	0.983513
P50238	Cysteine-rich protein 1	CRIP1	+-?		35380	0.574674	0.565511		10708	-1.8552	0.06302		NA	NA	NA		-0.287685	0.773588
Q9BWE0	Replication initiator 1	REPIN1	++?		35374	0.497687	0.618704		10708	1.85714	0.0635		NA	NA	NA		0.980182	0.326997
Q8IZD4	mRNA-decapping enzyme 1B	DCP1B	+-?		35371	0.21328	0.831114		10708	-1.85398	0.06355		NA	NA	NA		-0.520447	0.602752
Q9P2D1	Chromodomain-helicase-DNA-binding protein 7	CHD7	+-?		35380	0.186194	0.852289		10708	-1.84581	0.06472		NA	NA	NA		-0.534962	0.592676
P57086	SCAN domain-containing protein 1	SCAND1	--?		35380	-0.879643	0.379044		10708	-1.83843	0.06572		NA	NA	NA		-1.21991	0.222498
P12643	Bone morphogenetic protein 2	BMP2	--?		35380	-0.015916	0.987301		10708	-1.83556	0.06682		NA	NA	NA		-0.661703	0.508162
P54922	[Protein ADP-ribosylarginine] hydrolase	ADPRH	-+?		35380	-0.0489066	0.960993		10708	1.83182	0.06736		NA	NA	NA		0.618559	0.536207
P02489	Alpha-crystallin A chain	CRYAA	+-?		35368	0.481205	0.630382		10708	-1.82456	0.06796		NA	NA	NA		-0.337196	0.735969
Q5JVS0	Intracellular hyaluronan-binding protein 4	HABP4	+-?		35368	0.346909	0.728666		10708	-1.81778	0.06851		NA	NA	NA		-0.421418	0.67345
P10768	S-formylglutathione hydrolase	ESD	-+?		35380	-0.164564	0.86929		10708	1.81166	0.06982		NA	NA	NA		0.536794	0.59141
Q9BXA7	Testis-specific serine/threonine-protein kinase 1	TSSK1B	++?		35371	0.446523	0.655222		10708	1.81223	0.07		NA	NA	NA		0.931249	0.351725
Q7LFX5	Carbohydrate sulfotransferase 15	CHST15	--?		35380	-0.0389965	0.968894		10708	-1.80804	0.07025		NA	NA	NA		-0.666825	0.504884
P28330	Long-chain specific acyl-CoA dehydrogenase, mitochondrial	ACADL	+-?		35380	0.153642	0.87789		10708	-1.80631	0.07124		NA	NA	NA		-0.54194	0.58786
P53602	Diphosphomevalonate decarboxylase	MVD	-+?		35380	-0.733189	0.463442		10708	1.8	0.07198		NA	NA	NA		0.165835	0.868287
P35080	Profilin-2	PFN2	+-?		35380	1.2312	0.218238		10708	-1.78603	0.07368		NA	NA	NA		0.160392	0.872572
Q9Y6N9	Harmonin	USH1C	+-?		35380	1.24104	0.2146		10708	-1.78667	0.07369		NA	NA	NA		0.166511	0.867755
O15151	Protein Mdm4	MDM4	+-?		35371	0.951396	0.341412		10708	-1.78414	0.07388		NA	NA	NA		-0.0195204	0.984426
Q96GA7	Serine dehydratase-like	SDSL	++?		35380	1.25388	0.2099		10708	1.78855	0.07416		NA	NA	NA		1.44363	0.148843
Q5EBL8	PDZ domain-containing protein 11	PDZD11	-+?		35380	-0.176354	0.860011		10708	1.78603	0.07465		NA	NA	NA		0.520091	0.603
Q96A72	Protein mago nashi homolog 2	MAGOHB	-+?		35380	-0.808362	0.418877		10708	1.7788	0.0756		NA	NA	NA		0.109817	0.912554
Q9Y458	T-box transcription factor TBX22	TBX22	--?		35371	-0.351554	0.725166		10708	-1.77533	0.07591		NA	NA	NA		-0.856891	0.391505
P37802	Transgelin-2	TAGLN2	-+?		35371	-0.722582	0.469922		10708	1.77477	0.076		NA	NA	NA		0.163798	0.869891
O00299	Chloride intracellular channel protein 1	CLIC1	-+?		35380	-0.647315	0.517422		10708	1.77434	0.07622		NA	NA	NA		0.212124	0.83201
P61204	ADP-ribosylation factor 3	ARF3	-+?		35371	-1.40757	0.159256		10708	1.76652	0.07706		NA	NA	NA		-0.280998	0.778712
Q9NWX6	Probable tRNA(His) guanylyltransferase	THG1L	++?		35380	0.0423849	0.966193		10708	1.76577	0.07708		NA	NA	NA		0.654009	0.513106
Q9H3M0	Potassium voltage-gated channel subfamily F member 1	KCNF1	++?		35371	0.237879	0.811979		10708	1.76126	0.07792		NA	NA	NA		0.778569	0.436234
Q7Z5G4	Golgin subfamily A member 7	GOLGA7	--?		35380	-0.369711	0.711593		10708	-1.74884	0.07986		NA	NA	NA		-0.85916	0.390252
P08631	Tyrosine-protein kinase HCK	HCK	+-?		35380	0.261447	0.793747		10708	-1.74661	0.08113		NA	NA	NA		-0.451207	0.65184
Q8TBQ9	Protein kish-A	TMEM167A	+-?		35371	0.554892	0.578975		10708	-1.73009	0.08274		NA	NA	NA		-0.25611	0.797866
Q08116	Regulator of G-protein signaling 1	RGS1	-+?		35380	-0.539046	0.589845		10708	1.73709	0.08305		NA	NA	NA		0.26875	0.788122
P62745	Rho-related GTP-binding protein RhoB	RHOB	-+?		35380	-0.851847	0.394294		10708	1.71875	0.0851		NA	NA	NA		0.060453	0.951795
P01562	Interferon alpha-1/13	IFNA1	--?		35380	-0.463483	0.643017		10708	-1.69869	0.08947		NA	NA	NA		-0.901856	0.367134
Q15121	Astrocytic phosphoprotein PEA-15	PEA15	-+?		35380	-0.672569	0.501231		10708	1.69298	0.09005		NA	NA	NA		0.166961	0.867401
O75496	Geminin	GMNN	+-?		35380	0.104873	0.916476		10708	-1.69196	0.09075		NA	NA	NA		-0.532821	0.594158
Q9UL15	BAG family molecular chaperone regulator 5	BAG5	--?		35371	-0.213117	0.831234		10708	-1.68559	0.0915		NA	NA	NA		-0.735738	0.46189
Q14114	Low-density lipoprotein receptor-related protein 8	LRP8	-+?		35380	-0.285481	0.77527		10708	1.68444	0.09156		NA	NA	NA		0.413642	0.679137
Q9NR48	Histone-lysine N-methyltransferase ASH1L	ASH1L	+-?		35371	1.22601	0.220207		10708	-1.6886	0.09189		NA	NA	NA		0.191534	0.848107
O15173	Membrane-associated progesterone receptor component 2	PGRMC2	-+?		35368	-0.309358	0.757051		10708	1.68807	0.0924		NA	NA	NA		0.399604	0.689448
P22309	UDP-glucuronosyltransferase 1-1	UGT1A1	-+?		35380	-0.0695701	0.944536		10708	1.68304	0.09248		NA	NA	NA		0.552426	0.580656
Q9BRG1	Vacuolar protein-sorting-associated protein 25	VPS25	+-?		35380	0.30389	0.761211		10708	-1.68075	0.09336		NA	NA	NA		-0.400455	0.688821
P56282	DNA polymerase epsilon subunit 2	POLE2	+-?		35371	0.754348	0.450648		10708	-1.67544	0.09379		NA	NA	NA		-0.108049	0.913957
Q14562	ATP-dependent RNA helicase DHX8	DHX8	+-?		35371	0.728688	0.466177		10708	-1.67411	0.09415		NA	NA	NA		-0.12413	0.901213
Q6N022	Teneurin-4	TENM4	--?		35371	-0.0487703	0.961102		10708	-1.67249	0.09483		NA	NA	NA		-0.625072	0.531924
P61081	NEDD8-conjugating enzyme Ubc12	UBE2M	++?		35380	0.197155	0.843702		10708	1.66667	0.09539		NA	NA	NA		0.718682	0.472337
P56704	Protein Wnt-3a	WNT3A	++?		35371	0.516936	0.605189		10708	1.66667	0.0962		NA	NA	NA		0.925007	0.354962
Q9Y2T7	Y-box-binding protein 2	YBX2	--?		35380	-0.557596	0.57711		10708	-1.66047	0.09752		NA	NA	NA		-0.949002	0.34262
Q8TAC1	Rieske domain-containing protein	RFESD	-+?		35374	-0.832582	0.405095		10708	1.65333	0.09885		NA	NA	NA		0.049713	0.960351
P19105	Myosin regulatory light chain 12A	MYL12A	-+?		35380	-0.816044	0.414468		10708	1.64865	0.099		NA	NA	NA		0.0586705	0.953215
Q8N5B7	Ceramide synthase 5	CERS5	+-?		35374	0.642842	0.520333		10708	-1.64732	0.09919		NA	NA	NA		-0.169977	0.865028
Q8TEY5	Cyclic AMP-responsive element-binding protein 3-like protein 4	CREB3L4	--?		35371	-0.301949	0.762693		10708	-1.65179	0.09925		NA	NA	NA		-0.781043	0.434777
Q13761	Runt-related transcription factor 3	RUNX3	-+?		35371	-0.570157	0.568579		10708	1.64186	0.1003		NA	NA	NA		0.214948	0.829808
P38646	Stress-70 protein, mitochondrial	HSPA9	-+?		35374	-1.35633	0.175008		10708	1.64091	0.1006		NA	NA	NA		-0.292559	0.769859
P45985	Dual specificity mitogen-activated protein kinase kinase 4	MAP2K4	+-?		35380	1.9137	0.055662		10708	-1.63596	0.1017		NA	NA	NA		0.653928	0.513158
Q9NWT6	Hypoxia-inducible factor 1-alpha inhibitor	HIF1AN	+-?		35380	1.00124	0.316695		10708	-1.63111	0.1028		NA	NA	NA		0.0670256	0.946561
P32754	4-hydroxyphenylpyruvate dioxygenase	HPD	-+?		35380	-0.0207555	0.983441		10708	1.62946	0.1042		NA	NA	NA		0.564904	0.572139
O15347	High mobility group protein B3	HMGB3	-+?		35371	-0.133765	0.893586		10708	1.61947	0.1062		NA	NA	NA		0.488505	0.625192
P14316	Interferon regulatory factor 2	IRF2	--?		35371	-0.528659	0.597051		10708	-1.60811	0.1077		NA	NA	NA		-0.911785	0.361882
P01563	Interferon alpha-2	IFNA2	+-?		35380	0.655917	0.511868		10708	-1.60811	0.1083		NA	NA	NA		-0.147581	0.882673
Q8WWG1	Neuregulin-4	NRG4	+-?		35380	0.459738	0.645705		10708	-1.60088	0.1094		NA	NA	NA		-0.27157	0.785952
Q96DC9	Ubiquitin thioesterase OTUB2	OTUB2	+-?		35371	0.100214	0.920175		10708	-1.58411	0.1121		NA	NA	NA		-0.497599	0.618767
Q9H4M7	Pleckstrin homology domain-containing family A member 4	PLEKHA4	+-?		35371	1.31807	0.187484		10708	-1.58515	0.1122		NA	NA	NA		0.287638	0.773624
P53396	ATP-citrate synthase	ACLY	+-?		35371	0.494085	0.621256		10708	-1.58065	0.1134		NA	NA	NA		-0.242293	0.808553
Q92753	Nuclear receptor ROR-beta	RORB	--?		35371	-0.343501	0.731228		10708	-1.58482	0.1134		NA	NA	NA		-0.784079	0.432994
P07288|P01011	Alpha-1-antichymotrypsin complex	KLK3|SERPINA3	++?		35380	0.381577	0.702777		10708	1.5859	0.1135		NA	NA	NA		0.80899	0.418521
P01042	Kininostatin	KNG1	++?		35380	1.19493	0.232119		10708	1.58525	0.1138		NA	NA	NA		1.33345	0.182383
P50479	PDZ and LIM domain protein 4	PDLIM4	--?		35371	-1.43507	0.151267		10708	-1.58222	0.1147		NA	NA	NA		-1.4873	0.136936
O95236	Apolipoprotein L3	APOL3	++?		35380	0.510273	0.609857		10708	1.57778	0.1155		NA	NA	NA		0.889128	0.373934
P13674	Prolyl 4-hydroxylase subunit alpha-1	P4HA1	+-?		35371	0.572809	0.566771		10708	-1.57143	0.1157		NA	NA	NA		-0.188239	0.850689
P56377	AP-1 complex subunit sigma-2	AP1S2	-+?		35380	-0.2772	0.781623		10708	1.56422	0.1174		NA	NA	NA		0.376316	0.706682
P51911	Calponin-1	CNN1	+-?		35380	0.170369	0.864716		10708	-1.55446	0.1197		NA	NA	NA		-0.441768	0.658657
Q9Y606	tRNA pseudouridine synthase A, mitochondrial	PUS1	-+?		35371	-0.512748	0.608137		10708	1.55556	0.1206		NA	NA	NA		0.221349	0.824821
Q6NX45	Zinc finger protein 774	ZNF774	+-?		35371	0.177365	0.859218		10708	-1.55263	0.1208		NA	NA	NA		-0.436658	0.66236
Q9Y2T3	Guanine deaminase	GDA	++?		35371	0.167235	0.867184		10708	1.55405	0.1214		NA	NA	NA		0.659455	0.509604
Q86WC4	Osteopetrosis-associated transmembrane protein 1	OSTM1	+-?		35380	0.374844	0.707785		10708	-1.54222	0.1224		NA	NA	NA		-0.305519	0.759971
Q86Y01	E3 ubiquitin-protein ligase DTX1	DTX1	++?		35371	0.856211	0.391877		10708	1.5426	0.1228		NA	NA	NA		1.09983	0.271406
O75096	Low-density lipoprotein receptor-related protein 4	LRP4	?-?		35380	0	1		10708	-1.52968	0.1271		NA	NA	NA		-0.542881	0.587212
P12272	Parathyroid hormone-related protein	PTHLH	+-?		35380	0.551176	0.581505		10708	-1.52489	0.1276		NA	NA	NA		-0.185615	0.852747
Q92506	Estradiol 17-beta-dehydrogenase 8	HSD17B8	--?		35380	-0.0355771	0.971619		10708	-1.52055	0.128		NA	NA	NA		-0.56259	0.573714
Q9HCE7	E3 ubiquitin-protein ligase SMURF1	SMURF1	-+?		35371	-0.57975	0.562092		10708	1.51351	0.1291		NA	NA	NA		0.163206	0.870356
Q9UGV2	Protein NDRG3	NDRG3	-+?		35380	-0.232607	0.816061		10708	1.51316	0.1292		NA	NA	NA		0.386961	0.698785
O95571	Persulfide dioxygenase ETHE1, mitochondrial	ETHE1	-+?		35380	-0.538499	0.590228		10708	1.5177	0.1293		NA	NA	NA		0.191242	0.848336
P45379	Troponin T, cardiac muscle	TNNT2	--?		35380	-0.549948	0.582359		10708	-1.51691	0.1294		NA	NA	NA		-0.89312	0.371793
P56270	Myc-associated zinc finger protein	MAZ	-+?		35374	-0.0641574	0.948846		10708	1.5177	0.1294		NA	NA	NA		0.497271	0.618998
P35638	DNA damage-inducible transcript 3 protein	DDIT3	--?		35380	-0.127443	0.898593		10708	-1.50655	0.1313		NA	NA	NA		-0.616885	0.53731
Q9UII4	E3 ISG15--protein ligase HERC5	HERC5	++?		35371	1.13239	0.257487		10708	1.50877	0.1314		NA	NA	NA		1.26598	0.205522
Q14232	Translation initiation factor eIF-2B subunit alpha	EIF2B1	-+?		35368	-1.31802	0.187486		10708	1.50926	0.1317		NA	NA	NA		-0.314517	0.753128
P36639	7,8-dihydro-8-oxoguanine triphosphatase	NUDT1	+-?		35380	1.09252	0.274617		10708	-1.50679	0.1323		NA	NA	NA		0.170033	0.864984
Q6MZM0	Hephaestin-like protein 1	HEPHL1	++?		35380	0.729023	0.465977		10708	1.50218	0.1325		NA	NA	NA		1.00342	0.31566
O14950	Myosin regulatory light chain 12B	MYL12B	-+?		35380	-1.19511	0.232049		10708	1.50455	0.1328		NA	NA	NA		-0.237006	0.812652
P00558	Phosphoglycerate kinase 1	PGK1	--?		35380	-0.6469	0.517686		10708	-1.50242	0.1341		NA	NA	NA		-0.950521	0.341848
P54725	UV excision repair protein RAD23 homolog A	RAD23A	-+?		35368	-0.780448	0.435125		10708	1.49541	0.1347		NA	NA	NA		0.0273391	0.978189
Q13564	NEDD8-activating enzyme E1 regulatory subunit	NAE1	++?		35380	0.20338	0.838833		10708	1.48018	0.1394		NA	NA	NA		0.656513	0.511494
P40261	Nicotinamide N-methyltransferase	NNMT	--?		35380	-0.872033	0.383196		10708	-1.47945	0.1396		NA	NA	NA		-1.0876	0.27677
O95057	GTP-binding protein Di-Ras1	DIRAS1	+-?		35380	0.776278	0.437597		10708	-1.47368	0.1399		NA	NA	NA		-0.0222292	0.982265
O14683	Tumor protein p53-inducible protein 11	TP53I11	+-?		35371	0.129141	0.897244		10708	-1.47748	0.1404		NA	NA	NA		-0.441092	0.659147
O60674	Tyrosine-protein kinase JAK2	JAK2	-+?		35371	-1.18057	0.237774		10708	1.47321	0.1408		NA	NA	NA		-0.238667	0.811364
Q9UHD2	Serine/threonine-protein kinase TBK1	TBK1	+-?		35380	0.233404	0.815453		10708	-1.47005	0.1422		NA	NA	NA		-0.371147	0.710528
P14635	G2/mitotic-specific cyclin-B1	CCNB1	+-?		35380	0.126413	0.899406		10708	-1.46491	0.1434		NA	NA	NA		-0.438345	0.661136
A6NDV4	Transmembrane protein 8B	TMEM8B	+-?		35371	0.287861	0.773447		10708	-1.46018	0.1443		NA	NA	NA		-0.332565	0.739462
Q9UBI4	Stomatin-like protein 1	STOML1	++?		35380	0.54763	0.583955		10708	1.45575	0.1453		NA	NA	NA		0.869921	0.384344
Q07444	NKG2-E type II integral membrane protein:Isoform E, Extracellular domain	KLRC3	-+?		35371	-0.186916	0.851727		10708	1.45536	0.1453		NA	NA	NA		0.395971	0.692126
P09493	Tropomyosin alpha-1 chain	TPM1	-+?		35380	-0.588978	0.555876		10708	1.44934	0.1468		NA	NA	NA		0.134417	0.893073
Q08648	Sperm-associated antigen 11B	SPAG11B	++?		35380	0.332594	0.739438		10708	1.45291	0.1468		NA	NA	NA		0.730194	0.465272
Q5VT25	Serine/threonine-protein kinase MRCK alpha	CDC42BPA	++?		35371	0.0750853	0.940145		10708	1.4469	0.1473		NA	NA	NA		0.561981	0.574129
P61970	Nuclear transport factor 2	NUTF2	++?		35380	0.454389	0.649547		10708	1.45045	0.1475		NA	NA	NA		0.807889	0.419154
Q96DG6	Carboxymethylenebutenolidase homolog	CMBL	-+?		35380	-0.239267	0.8109		10708	1.44105	0.1497		NA	NA	NA		0.357073	0.721037
P25789	Proteasome subunit alpha type-4	PSMA4	-+?		35380	-0.0813339	0.935177		10708	1.4386	0.1499		NA	NA	NA		0.458086	0.64689
P01568	Interferon alpha-21	IFNA21	-+?		35380	-0.830805	0.40607		10708	1.43805	0.1507		NA	NA	NA		-0.0255915	0.979583
P27658	Collagen alpha-1(VIII) chain	COL8A1	++?		35380	2.31961	0.020359		10708	1.43668	0.1509		NA	NA	NA		2.00626	0.0448288
Q7L1S5	Carbohydrate sulfotransferase 9	CHST9	+-?		35371	0.856327	0.39181		10708	-1.43981	0.1509		NA	NA	NA		0.0413641	0.967006
Q6GPI1	Chymotrypsinogen B2	CTRB2	++?		35380	0.472309	0.636709		10708	1.42795	0.1526		NA	NA	NA		0.811463	0.4171
Q9Y3Z3	Deoxynucleoside triphosphate triphosphohydrolase SAMHD1	SAMHD1	++?		35371	0.613925	0.539265		10708	1.43421	0.1527		NA	NA	NA		0.905067	0.36543
P22914	Beta-crystallin S	CRYGS	+-?		35380	0.218479	0.827051		10708	-1.43111	0.1531		NA	NA	NA		-0.366957	0.713651
P42126	Enoyl-CoA delta isomerase 1, mitochondrial	ECI1	++?		35380	0.477783	0.632797		10708	1.42857	0.1536		NA	NA	NA		0.815216	0.414949
P60983	Glia maturation factor beta	GMFB	-+?		35380	-0.553881	0.579652		10708	1.42534	0.1542		NA	NA	NA		0.148541	0.881916
A8K7I4	Calcium-activated chloride channel regulator 1	CLCA1	++?		35368	1.05397	0.291887		10708	1.42291	0.1545		NA	NA	NA		1.18492	0.236049
Q9BYV9	Transcription regulator protein BACH2	BACH2	++?		35371	2.27225	0.023068		10708	1.41778	0.1567		NA	NA	NA		1.96897	0.048956
Q9NPF0	CD320 antigen	CD320	++?		35380	0.740688	0.458871		10708	1.41778	0.1575		NA	NA	NA		0.980986	0.3266
Q86UE6	Leucine-rich repeat transmembrane neuronal protein 1	LRRTM1	+-?		35380	0.35461	0.722882		10708	-1.41228	0.1582		NA	NA	NA		-0.272456	0.785271
Q96Q45	Transmembrane protein 237	TMEM237	--?		35371	-0.0372689	0.97027		10708	-1.41228	0.1585		NA	NA	NA		-0.525298	0.599376
O75093	Slit homolog 1 protein	SLIT1	++?		35380	0.844147	0.39859		10708	1.40611	0.1594		NA	NA	NA		1.04359	0.296676
P15259	Phosphoglycerate mutase 2	PGAM2	--?		35380	-1.58469	0.113044		10708	-1.40553	0.1599		NA	NA	NA		-1.52111	0.128233
Q92882	Osteoclast-stimulating factor 1	OSTF1	-+?		35380	-1.31168	0.189642		10708	1.40271	0.1607		NA	NA	NA		-0.348347	0.72758
P51512	Matrix metalloproteinase-16	MMP16	++?		35380	0.25203	0.801021		10708	1.3991	0.1618		NA	NA	NA		0.659124	0.509816
P18283	Glutathione peroxidase 2	GPX2	+-?		35380	1.06667	0.28612		10708	-1.39738	0.1619		NA	NA	NA		0.192181	0.8476
P51513	RNA-binding protein Nova-1	NOVA1	--?		35371	-0.261632	0.793601		10708	-1.39035	0.1648		NA	NA	NA		-0.662245	0.507814
Q9UNL4	Inhibitor of growth protein 4	ING4	+-?		35380	0.537147	0.591174		10708	-1.38222	0.1673		NA	NA	NA		-0.144033	0.885474
Q96PQ1	Sialic acid-binding Ig-like lectin 12:Ig-like V-type 2 domain, Isoform long	SIGLEC12	++?		35368	0.490864	0.623523		10708	1.37991	0.168		NA	NA	NA		0.80642	0.42
Q9Y253	DNA polymerase eta	POLH	++?		35368	0.812024	0.416785		10708	1.37838	0.1681		NA	NA	NA		1.01304	0.311039
P54868	Hydroxymethylglutaryl-CoA synthase, mitochondrial	HMGCS2	++?		35380	0.284726	0.775859		10708	1.37445	0.1683		NA	NA	NA		0.671467	0.501923
Q8WUN7	Ubiquitin domain-containing protein 2	UBTD2	+-?		35371	0.110314	0.912161		10708	-1.37387	0.1688		NA	NA	NA		-0.416464	0.67707
P22735	Protein-glutamine gamma-glutamyltransferase K	TGM1	+-?		35371	0.228881	0.81896		10708	-1.3722	0.1697		NA	NA	NA		-0.339385	0.734319
P62979	Ubiquitin	RPS27A	-+?		35380	-0.0877065	0.930109		10708	1.37156	0.1699		NA	NA	NA		0.430184	0.667062
P0DJI8	Serum amyloid A-1 protein	SAA1	++?		35380	0.384797	0.700383		10708	1.37615	0.17		NA	NA	NA		0.736625	0.46135
Q9NRX6	Protein kish-B	TMEM167B	--?		35374	-0.472321	0.636705		10708	-1.37445	0.1703		NA	NA	NA		-0.792502	0.428068
Q99490	Arf-GAP with GTPase, ANK repeat and PH domain-containing protein 2	AGAP2	+-?		35380	0.821992	0.411075		10708	-1.37089	0.1715		NA	NA	NA		0.0437415	0.96511
P17213	Bactericidal permeability-increasing protein	BPI	+-?		35380	0.0552656	0.955928		10708	-1.36444	0.1728		NA	NA	NA		-0.448587	0.65373
P35557	Glucokinase	GCK	++?		35371	0.465658	0.641462		10708	1.36	0.1732		NA	NA	NA		0.783084	0.433578
P14621	Acylphosphatase-2	ACYP2	--?		35371	-0.420632	0.674023		10708	-1.3615	0.1736		NA	NA	NA		-0.754572	0.450506
Q8TAC9	Secretory carrier-associated membrane protein 5	SCAMP5	+-?		35374	0.745853	0.455745		10708	-1.35371	0.1754		NA	NA	NA		0.000680457	0.999457
Q9NP60	X-linked interleukin-1 receptor accessory protein-like 2	IL1RAPL2	++?		35380	0.389945	0.696581		10708	1.35242	0.1757		NA	NA	NA		0.731527	0.464458
P18669	Phosphoglycerate mutase 1	PGAM1	--?		35380	-1.16618	0.243528		10708	-1.34862	0.1759		NA	NA	NA		-1.23093	0.218349
Q01523	Defensin-5	DEFA5	+-?		35380	0.301323	0.763169		10708	-1.35426	0.1766		NA	NA	NA		-0.28624	0.774694
Q96GX1	Tectonic-2	TCTN2	-+?		35371	-0.854584	0.392785		10708	1.35268	0.1773		NA	NA	NA		-0.0711665	0.943265
P22888	Lutropin-choriogonadotropic hormone receptor	LHCGR	+-?		35380	0.316243	0.751817		10708	-1.34513	0.1777		NA	NA	NA		-0.273376	0.784564
O94933	SLIT and NTRK-like protein 3	SLITRK3	++?		35368	0.753283	0.451287		10708	1.34802	0.1784		NA	NA	NA		0.964376	0.334857
P10619	Lysosomal protective protein	CTSA	+-?		35380	0.485371	0.627413		10708	-1.34862	0.1786		NA	NA	NA		-0.16551	0.868543
Q96AW1	Vesicular, overexpressed in cancer, prosurvival protein 1	VOPP1	++?		35380	1.6957	0.089941		10708	1.3445	0.1792		NA	NA	NA		1.57106	0.116169
Q14145	Kelch-like ECH-associated protein 1	KEAP1	+-?		35371	0.69684	0.485895		10708	-1.34211	0.1794		NA	NA	NA		-0.026837	0.97859
Q9NT68	Teneurin-2	TENM2	-+?		35371	-0.418468	0.675602		10708	1.34667	0.1794		NA	NA	NA		0.208026	0.835209
O75973	C1q-related factor	C1QL1	++?		35380	0.0551116	0.956051		10708	1.33654	0.18		NA	NA	NA		0.509888	0.61013
P25788	Proteasome subunit alpha type-3	PSMA3	+-?		35380	0.211909	0.832182		10708	-1.3348	0.1812		NA	NA	NA		-0.337015	0.736105
O75956	Cyclin-dependent kinase 2-associated protein 2	CDK2AP2	--?		35380	-0.449703	0.65292		10708	-1.33186	0.1822		NA	NA	NA		-0.762778	0.445596
P10914	Interferon regulatory factor 1	IRF1	+-?		35380	0.405992	0.684754		10708	-1.3304	0.1827		NA	NA	NA		-0.210249	0.833473
Q6UXG2	UPF0577 protein KIAA1324:Extracellular domain	ELAPOR1	++?		35368	0.454355	0.649573		10708	1.33023	0.183		NA	NA	NA		0.765236	0.444131
O43181	NADH dehydrogenase [ubiquinone] iron-sulfur protein 4, mitochondrial	NDUFS4	-+?		35368	-0.448752	0.653622		10708	1.32895	0.1836		NA	NA	NA		0.182219	0.855411
Q9UL25	Ras-related protein Rab-21	RAB21	-+?		35380	-1.90911	0.056253		10708	1.32589	0.1848		NA	NA	NA		-0.761014	0.446649
P49588	Alanine--tRNA ligase, cytoplasmic	AARS1	-+?		35371	-0.906815	0.364514		10708	1.31556	0.1867		NA	NA	NA		-0.118035	0.90604
Q30KQ8	Beta-defensin 112	DEFB112	--?		35380	-0.400359	0.688896		10708	-1.31718	0.1871		NA	NA	NA		-0.725737	0.468
Q6P9H5	GTPase IMAP family member 6	GIMAP6	+-?		35380	0.794702	0.426789		10708	-1.31441	0.1882		NA	NA	NA		0.0461821	0.963165
P25189	Myelin protein P0	MPZ	++?		35368	0.102277	0.918537		10708	1.31658	0.189		NA	NA	NA		0.533279	0.59384
Q8IZU9	Kin of IRRE-like protein 3	KIRREL3	+-?		35380	0.71742	0.473123		10708	-1.30837	0.1908		NA	NA	NA		-0.0015289	0.99878
P51608	Methyl-CpG-binding protein 2	MECP2	+-?		35380	0.448934	0.653483		10708	-1.3018	0.1925		NA	NA	NA		-0.172399	0.863124
Q9Y5K5	Ubiquitin carboxyl-terminal hydrolase isozyme L5	UCHL5	-+?		35380	-0.325733	0.74463		10708	1.30415	0.1926		NA	NA	NA		0.252708	0.800494
O14979	Heterogeneous nuclear ribonucleoprotein D-like	HNRNPDL	-+?		35368	-0.832874	0.404906		10708	1.30093	0.1927		NA	NA	NA		-0.07551	0.939809
Q6UXI9	Nephronectin	NPNT	--?		35380	-0.36071	0.718321		10708	-1.30531	0.1927		NA	NA	NA		-0.695947	0.486462
O95990	Protein FAM107A	FAM107A	+-?		35380	0.783505	0.433316		10708	-1.29825	0.1939		NA	NA	NA		0.0446959	0.96435
P68871	Hemoglobin subunit beta	HBB	-+?		35380	-0.321719	0.747664		10708	1.29778	0.1941		NA	NA	NA		0.253037	0.80024
P98066	Tumor necrosis factor-inducible gene 6 protein	TNFAIP6	-+?		35380	-0.956158	0.338994		10708	1.29358	0.1947		NA	NA	NA		-0.157731	0.874669
Q9NVQ4	Fas apoptotic inhibitory molecule 1	FAIM	-+?		35380	-0.991945	0.321226		10708	1.29515	0.1949		NA	NA	NA		-0.180258	0.85695
P12314	High affinity immunoglobulin gamma Fc receptor I	FCGR1A	-+?		35380	-0.370603	0.710924		10708	1.2973	0.195		NA	NA	NA		0.221331	0.824834
P02741	C-reactive protein	CRP	++?		35380	0.682248	0.495069		10708	1.29778	0.1952		NA	NA	NA		0.900698	0.367749
Q7Z2E3	Aprataxin	APTX	+-?		35380	0.794913	0.426653		10708	-1.2963	0.1955		NA	NA	NA		0.0527466	0.957934
O00587	Beta-1,3-N-acetylglucosaminyltransferase manic fringe	MFNG	++?		35380	0.208005	0.835228		10708	1.28319	0.1986		NA	NA	NA		0.589584	0.555469
P51570	Galactokinase	GALK1	-+?		35371	-0.454607	0.649398		10708	1.28636	0.1987		NA	NA	NA		0.163311	0.870274
O75452	Retinol dehydrogenase 16	RDH16	-+?		35371	-0.683324	0.494391		10708	1.28444	0.199		NA	NA	NA		0.0150904	0.98796
Q9H4A4	Aminopeptidase B	RNPEP	--?		35371	-0.167729	0.866798		10708	-1.28571	0.1992		NA	NA	NA		-0.564532	0.572392
Q9NTM9	Copper homeostasis protein cutC homolog	CUTC	-+?		35380	-0.0527322	0.957945		10708	1.28194	0.1994		NA	NA	NA		0.42094	0.673799
Q9UKF5	Disintegrin and metalloproteinase domain-containing protein 29	ADAM29	--?		35374	-0.0125739	0.989968		10708	-1.27679	0.202		NA	NA	NA		-0.461265	0.644609
Q00341	Vigilin	HDLBP	--?		35374	-0.499248	0.617595		10708	-1.26761	0.2044		NA	NA	NA		-0.771951	0.440143
Q6UWB1	Interleukin-27 receptor subunit alpha	IL27RA	-+?		35380	-0.0281175	0.977569		10708	1.27064	0.2047		NA	NA	NA		0.43281	0.665153
P51809	Vesicle-associated membrane protein 7	VAMP7	+-?		35380	1.11316	0.265626		10708	-1.26786	0.2048		NA	NA	NA		0.268142	0.78859
O15247	Chloride intracellular channel protein 2	CLIC2	-+?		35380	-1.87891	0.060256		10708	1.26852	0.2049		NA	NA	NA		-0.761897	0.446122
P17612	cAMP-dependent protein kinase catalytic subunit alpha	PRKACA	-+?		35380	-0.984103	0.325063		10708	1.26577	0.2055		NA	NA	NA		-0.185629	0.852736
Q6S5L8	SHC-transforming protein 4	SHC4	+-?		35371	0.596973	0.550516		10708	-1.26484	0.2062		NA	NA	NA		-0.0638348	0.949102
Q12830	Nucleosome-remodeling factor subunit BPTF	BPTF	+-?		35371	0.257463	0.796826		10708	-1.26432	0.2062		NA	NA	NA		-0.282658	0.777439
Q9HBV2	Sperm acrosome membrane-associated protein 1	SPACA1	+-?		35380	1.26654	0.205332		10708	-1.26432	0.2063		NA	NA	NA		0.368341	0.712619
Q16667	Cyclin-dependent kinase inhibitor 3	CDKN3	++?		35380	0.490574	0.623738		10708	1.25778	0.2071		NA	NA	NA		0.762853	0.445551
P04035	3-hydroxy-3-methylglutaryl-coenzyme A reductase	HMGCR	+-?		35380	0.828652	0.40731		10708	-1.25991	0.2077		NA	NA	NA		0.0874245	0.930334
Q9UHV8	Galactoside-binding soluble lectin 13	LGALS13	--?		35380	-0.312153	0.754918		10708	-1.26009	0.208		NA	NA	NA		-0.648574	0.516614
Q9H8S9	MOB kinase activator 1A	MOB1A	-+?		35371	-0.989962	0.322196		10708	1.25561	0.2082		NA	NA	NA		-0.192949	0.846999
P46952	3-hydroxyanthranilate 3,4-dioxygenase	HAAO	-+?		35380	-1.16794	0.242842		10708	1.25676	0.2086		NA	NA	NA		-0.307419	0.758524
Q92843	Bcl-2-like protein 2	BCL2L2	+-?		35371	1.18035	0.237869		10708	-1.25551	0.2087		NA	NA	NA		0.315796	0.752158
Q969T9	WW domain-binding protein 2	WBP2	-+?		35380	-0.542458	0.587504		10708	1.25328	0.2112		NA	NA	NA		0.0948443	0.924438
Q14494	Nuclear factor erythroid 2-related factor 1	NFE2L1	--?		35371	-0.0560499	0.955303		10708	-1.24771	0.2123		NA	NA	NA		-0.479001	0.631938
P49675	Steroidogenic acute regulatory protein, mitochondrial	STAR	++?		35368	0.986797	0.32374		10708	1.24324	0.2127		NA	NA	NA		1.07782	0.281114
Q9ULK0	Glutamate receptor ionotropic, delta-1	GRID1	+-?		35374	0.0522115	0.958361		10708	-1.24444	0.2131		NA	NA	NA		-0.407994	0.683278
Q9UBX8	Beta-1,4-galactosyltransferase 6	B4GALT6	++?		35368	0.737352	0.46091		10708	1.24757	0.2135		NA	NA	NA		0.918448	0.358384
P07996	Thrombospondin-1	THBS1	+-?		35380	1.18311	0.236776		10708	-1.24155	0.2137		NA	NA	NA		0.322607	0.746993
Q9Y4E8	Ubiquitin carboxyl-terminal hydrolase 15	USP15	-+?		35380	-1.0517	0.292927		10708	1.24324	0.2147		NA	NA	NA		-0.237227	0.812481
Q9HBX9	Relaxin receptor 1	RXFP1	+-?		35380	0.693577	0.487948		10708	-1.24215	0.2153		NA	NA	NA		0.00659068	0.994741
P23193	Transcription elongation factor A protein 1	TCEA1	-+?		35380	-1.35715	0.174743		10708	1.23721	0.2161		NA	NA	NA		-0.436419	0.662533
P49915	GMP synthase [glutamine-hydrolyzing]	GMPS	-+?		35380	-1.0022	0.316252		10708	1.23394	0.2169		NA	NA	NA		-0.208594	0.834765
Q15274	Nicotinate-nucleotide pyrophosphorylase [carboxylating]	QPRT	--?		35380	-0.990237	0.322048		10708	-1.23348	0.2182		NA	NA	NA		-1.07656	0.281675
P14927	Cytochrome b-c1 complex subunit 7	UQCRB	-+?		35371	-0.0402928	0.96786		10708	1.23451	0.2183		NA	NA	NA		0.412171	0.680214
O14810	Complexin-1	CPLX1	+-?		35380	0.642221	0.520732		10708	-1.22768	0.2199		NA	NA	NA		-0.0214028	0.982924
Q09FC8	Zinc finger protein 415	ZNF415	+-?		35371	0.555243	0.578717		10708	-1.22368	0.2201		NA	NA	NA		-0.0761465	0.939303
P04629	High affinity nerve growth factor receptor	NTRK1	-+?		35381	-0.140478	0.88828		10708	1.22523	0.2205		NA	NA	NA		0.344203	0.730693
Q14194	Dihydropyrimidinase-related protein 1	CRMP1	+-?		35380	0.895857	0.370342		10708	-1.22807	0.2208		NA	NA	NA		0.142079	0.887017
Q9UNA4	DNA polymerase iota	POLI	+-?		35374	0.325372	0.744896		10708	-1.21429	0.2235		NA	NA	NA		-0.221079	0.825031
Q13907	Isopentenyl-diphosphate Delta-isomerase 1	IDI1	--?		35380	-0.198282	0.842821		10708	-1.21905	0.2245		NA	NA	NA		-0.560549	0.575105
Q8TC36	SUN domain-containing protein 5	SUN5	+-?		35371	0.81666	0.414118		10708	-1.21267	0.2251		NA	NA	NA		0.0963957	0.923206
Q96C36	Pyrroline-5-carboxylate reductase 2	PYCR2	+-?		35380	0.79414	0.427112		10708	-1.20961	0.2257		NA	NA	NA		0.083014	0.93384
Q5T6X4	Protein FAM162B	FAM162B	+-?		35371	0.0874773	0.930293		10708	-1.21267	0.2268		NA	NA	NA		-0.37398	0.708419
Q9BQ65	U6 snRNA phosphodiesterase	USB1	+-?		35371	0.780379	0.435163		10708	-1.20614	0.227		NA	NA	NA		0.0753093	0.939969
Q96ER9	Coiled-coil domain-containing protein 51	CCDC51	++?		35371	0.95384	0.340156		10708	1.20614	0.2274		NA	NA	NA		1.04339	0.296769
Q9BZP6	Acidic mammalian chitinase	CHIA	++?		35380	0.808514	0.418798		10708	1.20628	0.228		NA	NA	NA		0.949679	0.342275
P01213	Dynorphin A (1-17)	PDYN	--?		35380	-0.0752394	0.940026		10708	-1.2037	0.2295		NA	NA	NA		-0.475729	0.634267
Q9NZ08	Endoplasmic reticulum aminopeptidase 1	ERAP1	--?		35380	-0.285504	0.77526		10708	-1.20354	0.2301		NA	NA	NA		-0.611313	0.540992
Q8TD22	Sideroflexin-5	SFXN5	++?		35380	0.322242	0.747275		10708	1.19912	0.2302		NA	NA	NA		0.633442	0.526445
P07203	Glutathione peroxidase 1	GPX1	-+?		35380	-1.01031	0.312347		10708	1.1991	0.2307		NA	NA	NA		-0.226193	0.821051
P17027	Zinc finger protein 23	ZNF23	-+?		35371	-0.0871143	0.930581		10708	1.2	0.2308		NA	NA	NA		0.369718	0.711593
Q9NZK7	Group IIE secretory phospholipase A2	PLA2G2E	+-?		35380	0.76459	0.444502		10708	-1.19383	0.2321		NA	NA	NA		0.0695499	0.944552
P09228	Cystatin-SA	CST2	+-?		35380	0.678472	0.497459		10708	-1.1982	0.2321		NA	NA	NA		0.0124454	0.99007
O95389	WNT1-inducible-signaling pathway protein 3	CCN6	++?		35380	0.979915	0.327139		10708	1.19214	0.2325		NA	NA	NA		1.05523	0.291319
P30626	Sorcin	SRI	-+?		35371	-0.883212	0.377106		10708	1.19545	0.2325		NA	NA	NA		-0.145437	0.884366
P58400	Neurexin-1-beta	NRXN1	+-?		35380	0.470572	0.637954		10708	-1.19091	0.2347		NA	NA	NA		-0.119085	0.905208
Q15057	Arf-GAP with coiled-coil, ANK repeat and PH domain-containing protein 2	ACAP2	++?		35371	0.0173928	0.986123		10708	1.18894	0.2347		NA	NA	NA		0.433207	0.664865
Q8NDY8	Transmembrane protein 52	TMEM52	+-?		35371	0.104254	0.916966		10708	-1.1886	0.2353		NA	NA	NA		-0.354614	0.722879
Q9NP77	RNA polymerase II subunit A C-terminal domain phosphatase SSU72	SSU72	--?		35374	-1.1974	0.23114		10708	-1.18721	0.2355		NA	NA	NA		-1.19378	0.232563
P23396	40S ribosomal protein S3	RPS3	--?		35380	-0.333588	0.738688		10708	-1.18182	0.236		NA	NA	NA		-0.634623	0.525674
Q01449	Myosin regulatory light chain 2, atrial isoform	MYL7	+-?		35380	2.17499	0.029635		10708	-1.18421	0.2366		NA	NA	NA		0.982817	0.325698
P31025	Lipocalin-1	LCN1	+-?		35371	1.08831	0.276469		10708	-1.181	0.2379		NA	NA	NA		0.282874	0.777274
P28066	Proteasome subunit alpha type-5	PSMA5	++?		35380	0.0166806	0.986691		10708	1.17808	0.2386		NA	NA	NA		0.42886	0.668025
Q16623	Syntaxin-1A	STX1A	+-?		35380	0.296327	0.766977		10708	-1.17647	0.2396		NA	NA	NA		-0.226366	0.820917
P20396	Pro-Thyrotropin-releasing hormone	TRH	+-?		35380	0.879972	0.378883		10708	-1.17031	0.2403		NA	NA	NA		0.152332	0.878925
Q6UWM7	Lactase-like protein	LCTL	+-?		35369	0.0266223	0.978761		10708	-1.17105	0.2416		NA	NA	NA		-0.398473	0.690282
Q15375	Ephrin type-A receptor 7	EPHA7	+-?		35380	0.457666	0.647196		10708	-1.1704	0.2421		NA	NA	NA		-0.120133	0.904378
O15296	Arachidonate 15-lipoxygenase B	ALOX15B	-+?		35371	-0.875841	0.381122		10708	1.17105	0.2423		NA	NA	NA		-0.149343	0.881283
O95816	BAG family molecular chaperone regulator 2	BAG2	+-?		35380	0.350443	0.726008		10708	-1.16667	0.244		NA	NA	NA		-0.187976	0.850895
Q9H074	Polyadenylate-binding protein-interacting protein 1	PAIP1	+-?		35371	0.0525245	0.958112		10708	-1.163	0.2441		NA	NA	NA		-0.378897	0.704765
Q2Y0W8	Electroneutral sodium bicarbonate exchanger 1	SLC4A8	--?		35371	-0.199587	0.841809		10708	-1.163	0.2449		NA	NA	NA		-0.541527	0.588145
P29597	Non-receptor tyrosine-protein kinase TYK2	TYK2	-+?		35380	-0.230318	0.81784		10708	1.16279	0.2453		NA	NA	NA		0.264093	0.791708
Q6T311	ADP-ribosylation factor-like protein 9	ARL9	+-?		35380	0.220735	0.825297		10708	-1.16372	0.2454		NA	NA	NA		-0.270604	0.786696
Q76N89	E3 ubiquitin-protein ligase HECW1	HECW1	+-?		35371	0.902339	0.36687		10708	-1.16228	0.2457		NA	NA	NA		0.169549	0.865364
Q8N6N7	Acyl-CoA-binding domain-containing protein 7	ACBD7	+-?		35374	0.181298	0.856133		10708	-1.15789	0.247		NA	NA	NA		-0.294005	0.768754
Q03692	Collagen alpha-1(X) chain	COL10A1	+-?		35380	0.361471	0.717754		10708	-1.15695	0.2476		NA	NA	NA		-0.177414	0.859183
Q6PB30	Putative chondrosarcoma-associated gene 1 protein	CSAG1	+-?		35380	0.225606	0.821506		10708	-1.15625	0.2479		NA	NA	NA		-0.264812	0.791154
P56975	Pro-neuregulin-3, membrane-bound isoform	NRG3	--?		35371	-0.0718494	0.942721		10708	-1.15351	0.2483		NA	NA	NA		-0.45576	0.648563
Q11128	Alpha-(1,3)-fucosyltransferase 5	FUT5	-+?		35380	-0.0186893	0.985089		10708	1.14679	0.2514		NA	NA	NA		0.394937	0.69289
Q9NQ94	APOBEC1 complementation factor	A1CF	++?		35371	0.0356557	0.971556		10708	1.14602	0.2521		NA	NA	NA		0.429753	0.667375
Q9NRG4	N-lysine methyltransferase SMYD2	SMYD2	+-?		35371	0.0619792	0.950581		10708	-1.14286	0.2536		NA	NA	NA		-0.36565	0.714626
Q8WWF8	Calcyphosin-like protein	CAPSL	+-?		35380	0.611621	0.540802		10708	-1.13717	0.2541		NA	NA	NA		-0.009021	0.992802
O60925	Prefoldin subunit 1	PFDN1	+-?		35380	1.14313	0.252984		10708	-1.13964	0.2558		NA	NA	NA		0.332982	0.739148
Q7Z628	Neuroepithelial cell-transforming gene 1 protein	NET1	++?		35380	0.0657938	0.947541		10708	1.13537	0.2558		NA	NA	NA		0.445385	0.656042
O43704	Sulfotransferase family cytosolic 1B member 1	SULT1B1	-+?		35371	-0.701224	0.483167		10708	1.13393	0.2559		NA	NA	NA		-0.0498783	0.960219
Q16555	Dihydropyrimidinase-related protein 2	DPYSL2	-+?		35374	-0.607045	0.543814		10708	1.13004	0.2578		NA	NA	NA		0.00947883	0.992437
P22061	Protein-L-isoaspartate(D-aspartate) O-methyltransferase	PCMT1	+-?		35380	0.522265	0.601476		10708	-1.12903	0.2581		NA	NA	NA		-0.0637772	0.949148
Q9NP72	Ras-related protein Rab-18	RAB18	-+?		35371	-0.531438	0.595123		10708	1.12719	0.2596		NA	NA	NA		0.0572554	0.954342
O75446	Histone deacetylase complex subunit SAP30	SAP30	-+?		35371	-0.203067	0.839085		10708	1.12613	0.2602		NA	NA	NA		0.2687	0.788161
P51553	Isocitrate dehydrogenase [NAD] subunit gamma, mitochondrial	IDH3G	++?		35380	0.164086	0.869664		10708	1.12037	0.2613		NA	NA	NA		0.50347	0.614634
O95972	Bone morphogenetic protein 15	BMP15	--?		35371	-0.0194351	0.984494		10708	-1.12227	0.2616		NA	NA	NA		-0.410861	0.681174
Q9HDC9	Adipocyte plasma membrane-associated protein	APMAP	+-?		35368	0.373237	0.708969		10708	-1.12	0.2625		NA	NA	NA		-0.156768	0.875428
P00338	L-lactate dehydrogenase A chain	LDHA	--?		35380	-0.791647	0.428561		10708	-1.11905	0.2633		NA	NA	NA		-0.907841	0.363962
Q9NPH9	Interleukin-26	IL26	-+?		35380	-0.838591	0.401715		10708	1.1179	0.2634		NA	NA	NA		-0.144235	0.885315
Q9HC73	Cytokine receptor-like factor 2	CRLF2	+-?		35380	0.589363	0.555621		10708	-1.11842	0.2641		NA	NA	NA		-0.0167262	0.986655
O00472	RNA polymerase II elongation factor ELL2	ELL2	-+?		35371	-0.154256	0.877409		10708	1.11404	0.2648		NA	NA	NA		0.295895	0.76731
Q96BA8	Cyclic AMP-responsive element-binding protein 3-like protein 1	CREB3L1	+-?		35371	1.36265	0.172996		10708	-1.11354	0.2653		NA	NA	NA		0.483782	0.628541
Q8NET1	Beta-defensin 108B	DEFB108B	+-?		35380	0.910237	0.362707		10708	-1.11454	0.2668		NA	NA	NA		0.191648	0.848018
P01160	Atrial natriuretic factor	NPPA	-+?		35380	-0.0181214	0.985542		10708	1.10314	0.2682		NA	NA	NA		0.379812	0.704085
Q9Y217	Myotubularin-related protein 6	MTMR6	-+?		35371	-0.629598	0.52896		10708	1.10526	0.2688		NA	NA	NA		-0.0138487	0.988951
O75882	Attractin	ATRN	++?		35380	0.852365	0.393997		10708	1.10222	0.2692		NA	NA	NA		0.941039	0.346685
Q92626	Peroxidasin homolog	PXDN	+-?		35374	0.194775	0.845565		10708	-1.10092	0.2694		NA	NA	NA		-0.265089	0.790941
P48594	Serpin B4	SERPINB4	--?		35380	-0.079907	0.936311		10708	-1.10526	0.2694		NA	NA	NA		-0.443804	0.657184
Q8IZT8	Heparan sulfate glucosamine 3-O-sulfotransferase 5	HS3ST5	++?		35368	0.2849	0.775715		10708	1.1028	0.2696		NA	NA	NA		0.575204	0.565153
P07738	Bisphosphoglycerate mutase	BPGM	-+?		35371	-0.951599	0.341289		10708	1.1036	0.2698		NA	NA	NA		-0.222151	0.824196
P01566	Interferon alpha-10	IFNA10	+-?		35380	0.870787	0.383875		10708	-1.10314	0.2704		NA	NA	NA		0.170244	0.864818
Q9H4G0	Band 4.1-like protein 1	EPB41L1	-+?		35380	-0.724739	0.468622		10708	1.09865	0.2708		NA	NA	NA		-0.0776199	0.93813
Q15742	NGFI-A-binding protein 2	NAB2	+-?		35380	0.593841	0.55262		10708	-1.10329	0.2711		NA	NA	NA		-0.00846645	0.993245
P28289	Tropomodulin-1	TMOD1	-+?		35371	-0.631756	0.527542		10708	1.09865	0.2713		NA	NA	NA		-0.0175864	0.985969
P51654	Glypican-3	GPC3	++?		35380	1.01383	0.310678		10708	1.1	0.2716		NA	NA	NA		1.04441	0.296295
P0C0S5	Histone H2A.z	H2AZ1	--?		35380	-0.157351	0.874969		10708	-1.09821	0.2718		NA	NA	NA		-0.491262	0.623241
Q96CA5	Baculoviral IAP repeat-containing protein 7	BIRC7	+-?		35380	0.390271	0.696329		10708	-1.10132	0.272		NA	NA	NA		-0.139092	0.889377
Q96ES7	SAGA-associated factor 29 homolog	SGF29	++?		35371	0.203494	0.838752		10708	1.09211	0.2743		NA	NA	NA		0.518887	0.60384
P05161	Ubiquitin-like protein ISG15	ISG15	-+?		35380	-1.51208	0.130518		10708	1.09417	0.2752		NA	NA	NA		-0.587129	0.557117
Q9UI08	Ena/VASP-like protein	EVL	+-?		35371	0.838085	0.401998		10708	-1.09091	0.2753		NA	NA	NA		0.153432	0.878057
Q8NG68	Tubulin--tyrosine ligase	TTL	--?		35380	-0.0421615	0.966371		10708	-1.09434	0.2754		NA	NA	NA		-0.415577	0.677719
Q86XR7	TIR domain-containing adapter molecule 2	TICAM2	+-?		35380	0.808137	0.419003		10708	-1.09292	0.2757		NA	NA	NA		0.133456	0.893833
P55854	Small ubiquitin-related modifier 3	SUMO3	--?		35380	-0.598436	0.549547		10708	-1.08879	0.276		NA	NA	NA		-0.77246	0.439842
Q96TA2	ATP-dependent zinc metalloprotease YME1L1	YME1L1	--?		35371	-0.42792	0.668717		10708	-1.08969	0.2761		NA	NA	NA		-0.662799	0.507459
Q14397	Glucokinase regulatory protein	GCKR	+-?		35380	0.237663	0.812147		10708	-1.08772	0.277		NA	NA	NA		-0.232713	0.815984
P50281	Matrix metalloproteinase-14	MMP14	--?		35380	-0.804477	0.421111		10708	-1.08811	0.2773		NA	NA	NA		-0.905136	0.365393
P05013	Interferon alpha-6	IFNA6	+-?		35380	0.708732	0.47848		10708	-1.08407	0.2773		NA	NA	NA		0.0724697	0.942228
Q96GD3	Polycomb protein SCMH1	SCMH1	++?		35371	0.941828	0.346284		10708	1.08444	0.2776		NA	NA	NA		0.992447	0.32098
Q13485	Mothers against decapentaplegic homolog 4	SMAD4	--?		35371	-0.634466	0.525771		10708	-1.08411	0.2778		NA	NA	NA		-0.794058	0.427162
Q155Q3	Dixin	DIXDC1	+-?		35374	0.342729	0.731802		10708	-1.0837	0.2779		NA	NA	NA		-0.163536	0.870097
P49591	Serine--tRNA ligase, cytoplasmic	SARS1	-+?		35380	-0.206228	0.836618		10708	1.08372	0.2784		NA	NA	NA		0.251572	0.801372
P25963	NF-kappa-B inhibitor alpha	NFKBIA	+-?		35380	1.17373	0.240504		10708	-1.08333	0.2785		NA	NA	NA		0.3727	0.709372
Q12905	Interleukin enhancer-binding factor 2	ILF2	+-?		35371	0.534722	0.592847		10708	-1.0837	0.2787		NA	NA	NA		-0.0397003	0.968332
P12110	Collagen alpha-2(VI) chain	COL6A2	+-?		35380	0.123448	0.901752		10708	-1.08108	0.2789		NA	NA	NA		-0.304037	0.7611
Q9NPB8	Glycerophosphocholine phosphodiesterase GPCPD1	GPCPD1	-+?		35371	-1.25833	0.208268		10708	1.07944	0.2792		NA	NA	NA		-0.428594	0.668219
Q9UL19	Retinoic acid receptor responder protein 3	PLAAT4	-+?		35371	-0.555975	0.57824		10708	1.08559	0.2792		NA	NA	NA		0.0266595	0.978731
Q53EL6	Programmed cell death protein 4	PDCD4	--?		35380	-0.225845	0.821324		10708	-1.0837	0.2797		NA	NA	NA		-0.530296	0.595906
Q9NUL3	Double-stranded RNA-binding protein Staufen homolog 2	STAU2	--?		35371	-0.268078	0.788641		10708	-1.08	0.28		NA	NA	NA		-0.556251	0.578039
Q13009	T-lymphoma invasion and metastasis-inducing protein 1	TIAM1	--?		35380	-0.124412	0.900986		10708	-1.08333	0.2802		NA	NA	NA		-0.464732	0.642124
Q15596	Nuclear receptor coactivator 2	NCOA2	+-?		35380	1.57333	0.115651		10708	-1.07895	0.2804		NA	NA	NA		0.632042	0.52736
P61247	40S ribosomal protein S3a	RPS3A	--?		35380	-1.10451	0.269367		10708	-1.07547	0.281		NA	NA	NA		-1.09421	0.273864
Q9Y294	Histone chaperone ASF1A	ASF1A	+-?		35380	0.491417	0.623123		10708	-1.07834	0.281		NA	NA	NA		-0.0656867	0.947627
Q9BV86	N-terminal Xaa-Pro-Lys N-methyltransferase 1	NTMT1	--?		35371	-1.09936	0.271603		10708	-1.08	0.2811		NA	NA	NA		-1.09249	0.274618
Q99593	T-box transcription factor TBX5	TBX5	++?		35371	0.159867	0.87299		10708	1.07658	0.2816		NA	NA	NA		0.485232	0.627512
Q9NZ94	Neuroligin-3	NLGN3	+-?		35380	0.760563	0.446909		10708	-1.07175	0.283		NA	NA	NA		0.110279	0.912188
Q9H772	Gremlin-2	GREM2	+-?		35380	0.820425	0.411984		10708	-1.07547	0.2832		NA	NA	NA		0.147575	0.882678
Q15631	Translin	TSN	-+?		35371	-0.0536913	0.95718		10708	1.07111	0.2841		NA	NA	NA		0.345532	0.729695
P23434	Glycine cleavage system H protein, mitochondrial	GCSH	+-?		35371	0.394033	0.693562		10708	-1.06987	0.2848		NA	NA	NA		-0.125545	0.900092
Q9UM44	HERV-H LTR-associating protein 2	HHLA2	+-?		35380	0.481071	0.630464		10708	-1.06422	0.2877		NA	NA	NA		-0.0673499	0.946303
Q9Y4P1	Cysteine protease ATG4B	ATG4B	--?		35380	-1.45996	0.144313		10708	-1.06114	0.2887		NA	NA	NA		-1.31842	0.187365
Q6ZW49	PAX-interacting protein 1	PAXIP1	++?		35371	0.388943	0.697321		10708	1.05856	0.2895		NA	NA	NA		0.626608	0.530916
Q13591	Semaphorin-5A	SEMA5A	+-?		35371	0.0134472	0.989271		10708	-1.06222	0.2896		NA	NA	NA		-0.368337	0.712622
P28749	Retinoblastoma-like protein 1	RBL1	--?		35371	-0.165895	0.868239		10708	-1.05752	0.2903		NA	NA	NA		-0.482358	0.629552
Q9Y473	Zinc finger protein 175	ZNF175	++?		35371	0.548058	0.583654		10708	1.05804	0.2912		NA	NA	NA		0.729063	0.465963
Q86UX7	Fermitin family homolog 3	FERMT3	-+?		35371	-0.845032	0.398097		10708	1.04977	0.293		NA	NA	NA		-0.172514	0.863033
Q9NTG7	NAD-dependent protein deacetylase sirtuin-3, mitochondrial	SIRT3	+-?		35380	0.627173	0.530551		10708	-1.04911	0.2936		NA	NA	NA		0.0322644	0.974261
P42684	Abelson tyrosine-protein kinase 2	ABL2	+-?		35380	0.484653	0.627915		10708	-1.04608	0.2957		NA	NA	NA		-0.0586024	0.953269
O00287	Regulatory factor X-associated protein	RFXAP	+-?		35371	0.321786	0.747616		10708	-1.04147	0.2958		NA	NA	NA		-0.162073	0.871249
O00755	Protein Wnt-7a	WNT7A	+-?		35380	0.296067	0.767176		10708	-1.04386	0.2967		NA	NA	NA		-0.179471	0.857568
Q5J5C9	Beta-defensin 121	DEFB121	-+?		35380	-0.494505	0.620947		10708	1.04091	0.2981		NA	NA	NA		0.0504102	0.959796
Q6Y288	Beta-1,3-glucosyltransferase	B3GLCT	-+?		35380	-0.38843	0.697691		10708	1.0367	0.2986		NA	NA	NA		0.117345	0.906587
Q9NZQ0	DnaJ homolog subfamily C member 27	DNAJC27	-+?		35371	-0.296213	0.76706		10708	1.03947	0.299		NA	NA	NA		0.177859	0.858834
P49888	Estrogen sulfotransferase	SULT1E1	+-?		35380	0.347173	0.728464		10708	-1.0393	0.2995		NA	NA	NA		-0.144884	0.884802
Q6UVW9	C-type lectin domain family 2 member A	CLEC2A	++?		35371	0.594497	0.552188		10708	1.03738	0.2996		NA	NA	NA		0.75169	0.452238
P05014	Interferon alpha-4	IFNA4	++?		35380	0.939981	0.34723		10708	1.03556	0.2997		NA	NA	NA		0.9739	0.330106
P40616	ADP-ribosylation factor-like protein 1	ARL1	+-?		35371	1.08569	0.277622		10708	-1.03774	0.2999		NA	NA	NA		0.332032	0.739865
P51884	Lumican	LUM	--?		35371	-0.379443	0.704354		10708	-1.03604	0.3		NA	NA	NA		-0.612486	0.540216
P61278	Somatostatin-28	SST	+-?		35380	1.12586	0.260241		10708	-1.03571	0.3013		NA	NA	NA		0.358722	0.719803
P01036	Cystatin-S	CST4	--?		35380	-1.56102	0.118523		10708	-1.03556	0.3014		NA	NA	NA		-1.37453	0.169276
P09488	Glutathione S-transferase Mu 1	GSTM1	++?		35380	0.439289	0.660458		10708	1.03524	0.3024		NA	NA	NA		0.650792	0.515181
Q9Y219	Protein jagged-2	JAG2	-+?		35380	-0.611536	0.540841		10708	1.02655	0.3032		NA	NA	NA		-0.0301828	0.975921
Q8N912	Nutritionally-regulated adipose and cardiac enriched protein homolog	NRAC	++?		35374	1.21179	0.225593		10708	1.03097	0.3036		NA	NA	NA		1.14761	0.251128
Q02818	Nucleobindin-1	NUCB1	+-?		35368	0.253401	0.799964		10708	-1.02643	0.3044		NA	NA	NA		-0.200859	0.840809
Q8N441	Fibroblast growth factor receptor-like 1	FGFRL1	+-?		35380	0.0899218	0.92835		10708	-1.02193	0.3055		NA	NA	NA		-0.304672	0.760616
Q9BRR6	ADP-dependent glucokinase	ADPGK	+-?		35380	0.680908	0.495934		10708	-1.01852	0.3092		NA	NA	NA		0.0777848	0.937999
P41182	B-cell lymphoma 6 protein	BCL6	--?		35371	-0.0812128	0.935273		10708	-1.01327	0.3096		NA	NA	NA		-0.412027	0.68032
Q15751	Probable E3 ubiquitin-protein ligase HERC1	HERC1	+-?		35371	1.56522	0.117542		10708	-1.01333	0.311		NA	NA	NA		0.65002	0.51568
Q06124	Tyrosine-protein phosphatase non-receptor type 11	PTPN11	-+?		35380	-0.0900901	0.928216		10708	1.01339	0.3119		NA	NA	NA		0.301534	0.763007
O95390	Growth/differentiation factor 11	GDF11	-+?		35380	-0.414879	0.678222		10708	1.01322	0.312		NA	NA	NA		0.0919488	0.926739
Q9P0W2	SWI/SNF-related matrix-associated actin-dependent regulator of chromatin subfamily E member 1-related	HMG20B	--?		35371	-0.835829	0.403241		10708	-1.01364	0.3121		NA	NA	NA		-0.898938	0.368686
P62837	Ubiquitin-conjugating enzyme E2 D2	UBE2D2	++?		35380	0.623929	0.532683		10708	1.00913	0.3125		NA	NA	NA		0.760637	0.446874
Q92838	Ectodysplasin-A, secreted form	EDA	+-?		35380	1.361	0.173521		10708	-1.00905	0.3132		NA	NA	NA		0.519876	0.60315
Q8IUX8	Epidermal growth factor-like protein 6	EGFL6	--?		35380	-0.0919118	0.926767		10708	-1.00897	0.3134		NA	NA	NA		-0.417373	0.676405
Q15942	Zyxin	ZYX	--?		35380	-0.230806	0.817461		10708	-1.00474	0.3135		NA	NA	NA		-0.505473	0.613226
P30520	Adenylosuccinate synthetase isozyme 2	ADSS2	-+?		35371	-0.730842	0.464868		10708	1.00441	0.3152		NA	NA	NA		-0.114955	0.908481
Q96LT9	RNA-binding protein 40	RNPC3	+-?		35371	0.490059	0.624092		10708	-1	0.3159		NA	NA	NA		-0.0388036	0.969047
Q13322	Growth factor receptor-bound protein 10	GRB10	+-?		35371	0.61093	0.541247		10708	-1	0.3162		NA	NA	NA		0.0391674	0.968757
Q13873	Bone morphogenetic protein receptor type-2	BMPR2	++?		35380	0.247018	0.804899		10708	1.00446	0.3162		NA	NA	NA		0.515834	0.60597
Q8TF42	Ubiquitin-associated and SH3 domain-containing protein B	UBASH3B	+-?		35371	0.04375	0.965103		10708	-1	0.3173		NA	NA	NA		-0.326705	0.743891
Q969E3	Urocortin-3	UCN3	-+?		35368	-0.786732	0.431424		10708	1	0.3174		NA	NA	NA		-0.152555	0.878749
Q9P0R6	GSK3-beta interaction protein	GSKIP	++?		35371	0.320907	0.748279		10708	1	0.3174		NA	NA	NA		0.561935	0.57416
A6NC05	Glutaredoxin-like protein C5orf63	C5orf63	+-?		35371	1.41457	0.157195		10708	-0.995575	0.3185		NA	NA	NA		0.559146	0.576062
P49711	Transcriptional repressor CTCF	CTCF	++?		35380	0.400497	0.688798		10708	0.995556	0.3185		NA	NA	NA		0.611682	0.540748
Q8WU20	Fibroblast growth factor receptor substrate 2	FRS2	+-?		35371	0.305917	0.75966		10708	-0.995575	0.3194		NA	NA	NA		-0.156018	0.876019
Q96DX5	Ankyrin repeat and SOCS box protein 9	ASB9	-+?		35380	-0.50751	0.611807		10708	0.985782	0.3232		NA	NA	NA		0.0224566	0.982084
P17661	Desmin	DES	++?		35371	0.77493	0.438369		10708	0.99115	0.3234		NA	NA	NA		0.851673	0.394396
P26572	Alpha-1,3-mannosyl-glycoprotein 2-beta-N-acetylglucosaminyltransferase	MGAT1	-+?		35368	-0.846095	0.397489		10708	0.982063	0.3244		NA	NA	NA		-0.197214	0.84366
Q9NQT5	Exosome complex component RRP40	EXOSC3	--?		35371	-0.166887	0.867459		10708	-0.986842	0.3249		NA	NA	NA		-0.457911	0.647016
Q8IZF4	Adhesion G-protein coupled receptor G5	ADGRG5	++?		35380	0.674126	0.50022		10708	0.982379	0.3252		NA	NA	NA		0.783524	0.433319
P17655	Calpain-2 catalytic subunit	CAPN2	-+?		35380	-0.836903	0.402645		10708	0.981395	0.3273		NA	NA	NA		-0.191592	0.848062
P23921	Ribonucleoside-diphosphate reductase large subunit	RRM1	-+?		35371	-1.0522	0.292723		10708	0.977974	0.3283		NA	NA	NA		-0.331636	0.740164
Q9UIC8	Leucine carboxyl methyltransferase 1	LCMT1	++?		35380	0.083137	0.933744		10708	0.977376	0.329		NA	NA	NA		0.400501	0.688788
P07327	Alcohol dehydrogenase 1A	ADH1A	+-?		35380	0.679357	0.496911		10708	-0.977273	0.3294		NA	NA	NA		0.0914223	0.927157
Q9BXB1	Leucine-rich repeat-containing G-protein coupled receptor 4	LGR4	++?		35380	0.87437	0.381914		10708	0.973451	0.3295		NA	NA	NA		0.909534	0.363068
Q9H1C4	Protein unc-93 homolog B1	UNC93B1	--?		35374	-1.79514	0.072632		10708	-0.973799	0.3296		NA	NA	NA		-1.50363	0.132676
Q8N159	N-acetylglutamate synthase, mitochondrial	NAGS	+-?		35371	0.0981079	0.921846		10708	-0.973451	0.3297		NA	NA	NA		-0.282218	0.777777
P61024	Cyclin-dependent kinases regulatory subunit 1	CKS1B	++?		35371	0.078409	0.937503		10708	0.977477	0.3299		NA	NA	NA		0.397513	0.690989
Q30KQ7	Beta-defensin 113	DEFB113	+-?		35371	0.519787	0.603217		10708	-0.973451	0.3307		NA	NA	NA		-0.0102042	0.991858
Q9Y4D7	Plexin-D1	PLXND1	-+?		35380	-0.0049995	0.996011		10708	0.973333	0.3315		NA	NA	NA		0.342209	0.732194
P28065	Proteasome subunit beta type-9	PSMB9	-+?		35380	-0.19084	0.84865		10708	0.969298	0.332		NA	NA	NA		0.220891	0.825177
Q15811	Intersectin-1	ITSN1	++?		35380	1.20416	0.228519		10708	0.972477	0.3321		NA	NA	NA		1.12193	0.261891
Q9UBN6	Tumor necrosis factor receptor superfamily member 10D	TNFRSF10D	++?		35380	1.28903	0.197401		10708	0.969298	0.3322		NA	NA	NA		1.17556	0.239771
Q969W8	Zinc finger protein 566	ZNF566	++?		35371	0.149945	0.880804		10708	0.968889	0.3327		NA	NA	NA		0.440611	0.659495
Q5XLA6	Caspase recruitment domain-containing protein 17	CARD17	--?		35380	-0.11712	0.906767		10708	-0.968468	0.3334		NA	NA	NA		-0.419262	0.675025
Q5VWZ2	Lysophospholipase-like protein 1	LYPLAL1	+-?		35371	0.372806	0.709289		10708	-0.96789	0.334		NA	NA	NA		-0.103044	0.917928
Q13620	Cullin-4B	CUL4B	-+?		35380	-1.155	0.248091		10708	0.964126	0.3342		NA	NA	NA		-0.402928	0.687001
P13928	Annexin A8	ANXA8	++?		35380	0.672863	0.501038		10708	0.964912	0.3344		NA	NA	NA		0.776511	0.437447
P01569	Interferon alpha-5	IFNA5	+-?		35380	0.898738	0.368799		10708	-0.960352	0.3353		NA	NA	NA		0.23895	0.811144
P49642	DNA primase small subunit	PRIM1	--?		35374	-0.0855676	0.931809		10708	-0.960352	0.3362		NA	NA	NA		-0.396044	0.692073
O15460	Prolyl 4-hydroxylase subunit alpha-2	P4HA2	+-?		35371	1.212	0.225528		10708	-0.959459	0.3371		NA	NA	NA		0.441289	0.659004
P01567	Interferon alpha-7	IFNA7	--?		35380	-0.101501	0.919155		10708	-0.956332	0.3372		NA	NA	NA		-0.404879	0.685567
Q16222	UDP-N-acetylhexosamine pyrophosphorylase	UAP1	--?		35374	-0.620374	0.535		10708	-0.959821	0.3374		NA	NA	NA		-0.74085	0.458785
Q15717	ELAV-like protein 1	ELAVL1	+-?		35371	0.115899	0.907734		10708	-0.95814	0.3381		NA	NA	NA		-0.265307	0.790773
P51965	Ubiquitin-conjugating enzyme E2 E1	UBE2E1	--?		35380	-0.583209	0.559749		10708	-0.957547	0.3383		NA	NA	NA		-0.716061	0.473954
Q13522	Protein phosphatase 1 regulatory subunit 1A	PPP1R1A	+-?		35380	0.982385	0.32592		10708	-0.958904	0.3384		NA	NA	NA		0.293425	0.769197
P51449	Nuclear receptor ROR-gamma	RORC	+-?		35371	0.576328	0.564389		10708	-0.959641	0.3388		NA	NA	NA		0.031171	0.975133
Q9H2U9	Disintegrin and metalloproteinase domain-containing protein 7	ADAM7	--?		35368	-0.877255	0.380339		10708	-0.956332	0.3389		NA	NA	NA		-0.905322	0.365295
P15515	Histatin-1	HTN1	-+?		35368	-0.0873656	0.930382		10708	0.954955	0.3394		NA	NA	NA		0.282592	0.777489
O95619	YEATS domain-containing protein 4	YEATS4	+-?		35380	0.49699	0.619185		10708	-0.954128	0.3401		NA	NA	NA		-0.0180091	0.985632
P62995	Transformer-2 protein homolog beta	TRA2B	--?		35371	-0.765498	0.443982		10708	-0.951111	0.3421		NA	NA	NA		-0.831377	0.405761
Q8N0W4	Neuroligin-4, X-linked	NLGN4X	--?		35380	-1.17849	0.238591		10708	-0.946667	0.344		NA	NA	NA		-1.09621	0.272985
O43316	Paired box protein Pax-4	PAX4	--?		35371	-0.987705	0.323292		10708	-0.946188	0.3457		NA	NA	NA		-0.97297	0.330568
P18887	DNA repair protein XRCC1	XRCC1	++?		35371	0.621074	0.534551		10708	0.942731	0.3458		NA	NA	NA		0.735239	0.462194
Q9Y3E5	Peptidyl-tRNA hydrolase 2, mitochondrial	PTRH2	-+?		35380	-0.19325	0.846768		10708	0.940367	0.3462		NA	NA	NA		0.209068	0.834395
Q8WWM9	Cytoglobin	CYGB	+-?		35371	0.76255	0.445718		10708	-0.938053	0.348		NA	NA	NA		0.15896	0.8737
P20933	N(4)-(beta-N-acetylglucosaminyl)-L-asparaginase	AGA	+-?		35368	0.531364	0.595166		10708	-0.93578	0.348		NA	NA	NA		0.0106207	0.991526
Q86WA6	Valacyclovir hydrolase	BPHL	+-?		35380	0.6484	0.516723		10708	-0.93578	0.3486		NA	NA	NA		0.0861776	0.931325
Q96SU4	Oxysterol-binding protein-related protein 9	OSBPL9	--?		35380	-0.346332	0.729087		10708	-0.938326	0.3496		NA	NA	NA		-0.55643	0.577917
A4D1T9	Probable inactive serine protease 37	PRSS37	+-?		35380	0.62409	0.532568		10708	-0.934498	0.3498		NA	NA	NA		0.0709501	0.943437
Q9Y625	Glypican-6	GPC6	++?		35380	0.376091	0.706854		10708	0.932127	0.3506		NA	NA	NA		0.573427	0.566355
P41221	Protein Wnt-5a	WNT5A	+-?		35371	0.353994	0.723345		10708	-0.933036	0.3512		NA	NA	NA		-0.102808	0.918115
Q9H4G4	Golgi-associated plant pathogenesis-related protein 1	GLIPR2	+-?		35380	0.140243	0.888469		10708	-0.929204	0.3529		NA	NA	NA		-0.239301	0.810872
P35030	Trypsin-3	PRSS3	+-?		35380	1.89101	0.058617		10708	-0.924107	0.3541		NA	NA	NA		0.891928	0.372432
Q9ULT6	E3 ubiquitin-protein ligase ZNRF3	ZNRF3	--?		35368	-0.00697496	0.994435		10708	-0.926941	0.3542		NA	NA	NA		-0.333505	0.738753
O15533	Tapasin	TAPBP	-+?		35371	-0.488765	0.625005		10708	0.922727	0.3545		NA	NA	NA		0.0122118	0.990257
Q14012	Calcium/calmodulin-dependent protein kinase type 1	CAMK1	-+?		35380	-0.10402	0.917152		10708	0.927928	0.3548		NA	NA	NA		0.262217	0.793154
Q8IX03	Protein KIBRA	WWC1	++?		35380	1.81767	0.069116		10708	0.925439	0.3552		NA	NA	NA		1.50102	0.133351
Q9Y5U2	Protein TSSC4	TSSC4	+-?		35380	0.153682	0.877858		10708	-0.927184	0.3552		NA	NA	NA		-0.229916	0.818157
Q96JJ7	Protein disulfide-isomerase TMX3	TMX3	--?		35380	-0.244612	0.806753		10708	-0.92093	0.3554		NA	NA	NA		-0.484636	0.627935
P60891	Ribose-phosphate pyrophosphokinase 1	PRPS1	--?		35371	-0.569664	0.568894		10708	-0.924107	0.3561		NA	NA	NA		-0.695465	0.486764
Q14574	Desmocollin-3	DSC3	--?		35380	-0.0846024	0.932577		10708	-0.920705	0.3561		NA	NA	NA		-0.381334	0.702956
O75970	Multiple PDZ domain protein	MPDZ	--?		35380	-0.297516	0.76608		10708	-0.920705	0.3574		NA	NA	NA		-0.518685	0.603981
Q8IX30	Signal peptide, CUB and EGF-like domain-containing protein 3	SCUBE3	++?		35380	0.785882	0.431933		10708	0.923423	0.3576		NA	NA	NA		0.834695	0.403889
P84077	ADP-ribosylation factor 1	ARF1	++?		35380	0.290678	0.771294		10708	0.918919	0.3596		NA	NA	NA		0.513639	0.607504
P0DJI9	Serum amyloid A-2 protein	SAA2	++?		35380	0.228295	0.819422		10708	0.915556	0.36		NA	NA	NA		0.472203	0.636782
Q9BY11	Protein kinase C and casein kinase substrate in neurons protein 1	PACSIN1	?+?		35371	0	1		10708	0.915493	0.3602		NA	NA	NA		0.324933	0.745232
Q6ZRI8	Rho GTPase-activating protein 36	ARHGAP36	+-?		35380	0.455225	0.648942		10708	-0.913242	0.3607		NA	NA	NA		-0.0304413	0.975715
O43521	Bcl-2-like protein 11	BCL2L11	++?		35380	0.300868	0.763523		10708	0.912664	0.3607		NA	NA	NA		0.517993	0.604463
P07988	Pulmonary surfactant-associated protein B	SFTPB	--?		35368	-0.203746	0.838556		10708	-0.910314	0.362		NA	NA	NA		-0.454533	0.649445
A8K4G0	CMRF35-like molecule 7	CD300LB	+-?		35368	0.760242	0.447115		10708	-0.910714	0.3623		NA	NA	NA		0.167158	0.867246
O43281	Embryonal Fyn-associated substrate	EFS	+-?		35371	1.05313	0.292274		10708	-0.9	0.3664		NA	NA	NA		0.359908	0.718916
Q96PB7	Noelin-3:Isoform 2, C-term	OLFM3	++?		35368	0.266929	0.78952		10708	0.902222	0.3664		NA	NA	NA		0.492418	0.622424
P39019	40S ribosomal protein S19	RPS19	--?		35380	-1.247	0.212384		10708	-0.903382	0.3665		NA	NA	NA		-1.12505	0.260567
Q96S42	Nodal homolog	NODAL	+-?		35380	1.59567	0.110571		10708	-0.903509	0.3669		NA	NA	NA		0.708717	0.4785
Q9C0J1	N-acetyllactosaminide beta-1,3-N-acetylglucosaminyltransferase 4	B3GNT4	--?		35380	-0.0507357	0.959536		10708	-0.903084	0.3669		NA	NA	NA		-0.353232	0.723914
O95396	Adenylyltransferase and sulfurtransferase MOCS3	MOCS3	++?		35380	0.957789	0.338178		10708	0.897778	0.3689		NA	NA	NA		0.936491	0.34902
P02747	Complement C1q subcomponent subunit C	C1QC	++?		35380	0.492977	0.622035		10708	0.892857	0.3707		NA	NA	NA		0.634894	0.525498
P22607	Fibroblast growth factor receptor 3:Cytoplasmic domain	FGFR3	++?		35380	0.331377	0.740357		10708	0.896396	0.371		NA	NA	NA		0.531901	0.594794
Q8N126	Cell adhesion molecule 3	CADM3	++?		35380	0.268934	0.787974		10708	0.894495	0.3718		NA	NA	NA		0.490945	0.623465
Q6P587	Acylpyruvase FAHD1, mitochondrial	FAHD1	-+?		35380	-0.460549	0.645115		10708	0.894495	0.372		NA	NA	NA		0.0203539	0.983761
P20963	T-cell surface glycoprotein CD3 zeta chain	CD247	+-?		35380	0.597388	0.550247		10708	-0.887892	0.3734		NA	NA	NA		0.070265	0.943983
Q8IZN7	Beta-defensin 107	DEFB107A	--?		35380	-0.302489	0.762281		10708	-0.890351	0.3734		NA	NA	NA		-0.51112	0.609267
P54762	Ephrin type-B receptor 1	EPHB1	--?		35380	-0.349052	0.72705		10708	-0.891403	0.3742		NA	NA	NA		-0.541531	0.588141
Q9Y2T1	Axin-2	AXIN2	+-?		35372	1.15539	0.24793		10708	-0.889381	0.3752		NA	NA	NA		0.429652	0.667449
Q9UBU2	Dickkopf-related protein 2	DKK2	+-?		35380	0.36613	0.714271		10708	-0.883178	0.3771		NA	NA	NA		-0.077247	0.938427
Q8IZJ1	Netrin receptor UNC5B	UNC5B	--?		35380	-0.231757	0.81673		10708	-0.880184	0.3775		NA	NA	NA		-0.461883	0.644165
Q8NFM7	Interleukin-17 receptor D	IL17RD	++?		35380	0.0122737	0.990207		10708	0.882883	0.3776		NA	NA	NA		0.321251	0.74802
Q9UBG0	C-type mannose receptor 2	MRC2	-+?		35380	-0.0831574	0.933728		10708	0.881057	0.3781		NA	NA	NA		0.25904	0.795604
Q9H9Q2	COP9 signalosome complex subunit 7b	COPS7B	-+?		35371	-0.718525	0.472442		10708	0.882096	0.3785		NA	NA	NA		-0.150421	0.880432
P11021	78 kDa glucose-regulated protein	HSPA5	?+?		35380	0	1		10708	0.88	0.3787		NA	NA	NA		0.31231	0.754805
A8K2U0	Alpha-2-macroglobulin-like protein 1	A2ML1	+-?		35380	0.441501	0.658854		10708	-0.877193	0.3788		NA	NA	NA		-0.0265009	0.978858
P20393	Nuclear receptor subfamily 1 group D member 1	NR1D1	+-?		35380	0.230013	0.818079		10708	-0.88	0.3792		NA	NA	NA		-0.163928	0.869788
Q13418	Integrin-linked protein kinase	ILK	-+?		35368	-0.751167	0.452539		10708	0.877828	0.3797		NA	NA	NA		-0.172977	0.86267
P11908	Ribose-phosphate pyrophosphokinase 2	PRPS2	++?		35380	0.148358	0.882061		10708	0.87907	0.3799		NA	NA	NA		0.407686	0.683504
Q01105	Protein SET	SET	+-?		35380	0.308346	0.757826		10708	-0.877828	0.3804		NA	NA	NA		-0.112625	0.910328
P62258	14-3-3 protein epsilon	YWHAE	++?		35380	1.27092	0.203744		10708	0.877273	0.3807		NA	NA	NA		1.13121	0.257965
P42127	Agouti-signaling protein	ASIP	+-?		35380	0.366174	0.714226		10708	-0.876712	0.3813		NA	NA	NA		-0.0749241	0.940275
Q92922	SWI/SNF complex subunit SMARCC1	SMARCC1	++?		35371	0.845858	0.397622		10708	0.872807	0.382		NA	NA	NA		0.855423	0.392317
Q9UIF7	Adenine DNA glycosylase	MUTYH	--?		35368	-0.789474	0.42985		10708	-0.872807	0.3827		NA	NA	NA		-0.819052	0.412757
P81534	Beta-defensin 103	DEFB103A	++?		35380	0.280328	0.779227		10708	0.870968	0.384		NA	NA	NA		0.489945	0.624173
O76064	E3 ubiquitin-protein ligase RNF8	RNF8	++?		35380	0.846532	0.397264		10708	0.869767	0.3843		NA	NA	NA		0.854778	0.392674
Q13303	Voltage-gated potassium channel subunit beta-2	KCNAB2	--?		35368	-0.789106	0.430034		10708	-0.864734	0.3861		NA	NA	NA		-0.815949	0.414529
Q15743	Ovarian cancer G-protein coupled receptor 1	GPR68	++?		35371	0.784098	0.432973		10708	0.864865	0.3864		NA	NA	NA		0.812764	0.416353
O95229	ZW10 interactor	ZWINT	++?		35380	0.262522	0.792926		10708	0.867841	0.3867		NA	NA	NA		0.477348	0.633114
Q03591	Complement factor H-related protein 1	CFHR1	--?		35380	-0.496822	0.619327		10708	-0.864865	0.3868		NA	NA	NA		-0.62744	0.530371
P34897	Serine hydroxymethyltransferase, mitochondrial	SHMT2	-+?		35371	-0.685698	0.492889		10708	0.861751	0.3874		NA	NA	NA		-0.136466	0.891453
P54802	Alpha-N-acetylglucosaminidase	NAGLU	--?		35380	-1.5149	0.129786		10708	-0.863636	0.3883		NA	NA	NA		-1.28377	0.199223
Q8N142	Adenylosuccinate synthetase isozyme 1	ADSS1	--?		35380	-0.44658	0.655183		10708	-0.861751	0.389		NA	NA	NA		-0.593923	0.552563
P53803	DNA-directed RNA polymerases I, II, and III subunit RPABC4	POLR2K	--?		35380	-0.604045	0.545823		10708	-0.85782	0.3893		NA	NA	NA		-0.694109	0.487614
Q9BQF6	Sentrin-specific protease 7	SENP7	+-?		35371	0.150881	0.880073		10708	-0.859031	0.3895		NA	NA	NA		-0.207564	0.835569
Q96MS0	Roundabout homolog 3	ROBO3	-+?		35380	-0.164756	0.869136		10708	0.859031	0.3901		NA	NA	NA		0.198584	0.842588
Q9H2B2	Synaptotagmin-4	SYT4	+-?		35380	0.411015	0.681071		10708	-0.856459	0.3906		NA	NA	NA		-0.038809	0.969043
Q15418	Ribosomal protein S6 kinase alpha-1	RPS6KA1	+-?		35371	0.460362	0.645269		10708	-0.856502	0.3914		NA	NA	NA		-0.00702888	0.994392
P0DJ93	Small integral membrane protein 13	SMIM13	+-?		35374	1.1377	0.255257		10708	-0.854626	0.3932		NA	NA	NA		0.430591	0.666766
Q12904	Endothelial monocyte-activating polypeptide 2	AIMP1	-+?		35380	-0.337442	0.735782		10708	0.848214	0.3954		NA	NA	NA		0.0833449	0.933577
P62380	TATA box-binding protein-like protein 1	TBPL1	--?		35380	-0.29932	0.764695		10708	-0.849765	0.396		NA	NA	NA		-0.494672	0.620832
P20073	Annexin A7	ANXA7	-+?		35380	-1.03939	0.298621		10708	0.848624	0.3971		NA	NA	NA		-0.369336	0.711877
O15511	Actin-related protein 2/3 complex subunit 5	ARPC5	++?		35380	0.398323	0.690397		10708	0.846491	0.3972		NA	NA	NA		0.557377	0.57727
P00326	Alcohol dehydrogenase 1C	ADH1C	+-?		35380	0.350522	0.725939		10708	-0.843318	0.3983		NA	NA	NA		-0.0731692	0.941671
O60739	Eukaryotic translation initiation factor 1b	EIF1B	--?		35371	-0.197145	0.843713		10708	-0.84507	0.3983		NA	NA	NA		-0.427111	0.669298
Q9NS28	Regulator of G-protein signaling 18	RGS18	-+?		35380	-0.0785322	0.937405		10708	0.84507	0.3986		NA	NA	NA		0.249253	0.803165
Q9H1Y0	Autophagy protein 5	ATG5	-+?		35371	-0.709171	0.478207		10708	0.840376	0.3987		NA	NA	NA		-0.159195	0.873516
P84090	Enhancer of rudimentary homolog	ERH	-+?		35371	-0.184906	0.853306		10708	0.839623	0.3987		NA	NA	NA		0.178727	0.858152
P50542	Peroxisomal targeting signal 1 receptor	PEX5	--?		35380	-1.52467	0.127334		10708	-0.844444	0.3989		NA	NA	NA		-1.28326	0.199401
O43692	Peptidase inhibitor 15	PI15	+-?		35380	0.737321	0.460919		10708	-0.845455	0.399		NA	NA	NA		0.175597	0.860611
P40337	Von Hippel-Lindau disease tumor suppressor	VHL	+-?		35380	0.661929	0.508031		10708	-0.842105	0.3996		NA	NA	NA		0.12815	0.89803
P61604	10 kDa heat shock protein, mitochondrial	HSPE1	++?		35380	0.00530166	0.99577		10708	0.84434	0.3998		NA	NA	NA		0.303075	0.761833
Q99418	Cytohesin-2	CYTH2	+-?		35371	1.34578	0.178359		10708	-0.837719	0.4013		NA	NA	NA		0.570799	0.568136
O95813	Cerberus	CER1	+-?		35380	0.0988491	0.921259		10708	-0.84141	0.4018		NA	NA	NA		-0.234847	0.814328
P68402	Platelet-activating factor acetylhydrolase IB subunit beta	PAFAH1B2	-+?		35380	-0.247457	0.804558		10708	0.837963	0.4025		NA	NA	NA		0.137757	0.890433
Q9H488	GDP-fucose protein O-fucosyltransferase 1	POFUT1	--?		35380	-0.481389	0.63023		10708	-0.835556	0.4037		NA	NA	NA		-0.607082	0.543797
Q96K49	Transmembrane protein 87B	TMEM87B	+-?		35374	0.723639	0.469296		10708	-0.835556	0.404		NA	NA	NA		0.170254	0.864811
Q00978	Interferon regulatory factor 9	IRF9	--?		35371	-1.19422	0.23238		10708	-0.832599	0.4043		NA	NA	NA		-1.06587	0.286483
Q9H0H5	Rac GTPase-activating protein 1	RACGAP1	++?		35374	1.94161	0.052187		10708	0.831111	0.4045		NA	NA	NA		1.54748	0.121748
P43405	Tyrosine-protein kinase SYK:Protein kinase domain	SYK	-+?		35368	-0.37918	0.70456		10708	0.832558	0.4053		NA	NA	NA		0.0509108	0.959397
O95822	Malonyl-CoA decarboxylase, mitochondrial	MLYCD	++?		35371	0.373005	0.70915		10708	0.828571	0.4067		NA	NA	NA		0.534698	0.592859
Q53RT3	Retroviral-like aspartic protease 1	ASPRV1	++?		35369	0.137561	0.890587		10708	0.828194	0.4071		NA	NA	NA		0.38269	0.70195
Q6NVY1	3-hydroxyisobutyryl-CoA hydrolase, mitochondrial	HIBCH	-+?		35371	-0.560303	0.575261		10708	0.825472	0.4085		NA	NA	NA		-0.0684536	0.945425
Q9NYL9	Tropomodulin-3	TMOD3	+-?		35371	0.0431499	0.965581		10708	-0.825688	0.4086		NA	NA	NA		-0.265224	0.790837
O14929	Histone acetyltransferase type B catalytic subunit	HAT1	++?		35380	1.50411	0.132551		10708	0.824561	0.4089		NA	NA	NA		1.26294	0.20661
P54578	Ubiquitin carboxyl-terminal hydrolase 14	USP14	-+?		35380	-1.01861	0.308396		10708	0.825112	0.4095		NA	NA	NA		-0.364274	0.715653
P52594	Arf-GAP domain and FG repeat-containing protein 1	AGFG1	-+?		35371	-0.801105	0.423081		10708	0.821596	0.4108		NA	NA	NA		-0.225164	0.821852
P52907	F-actin-capping protein subunit alpha-1	CAPZA1	++?		35371	0.0472877	0.962285		10708	0.821101	0.4111		NA	NA	NA		0.321935	0.747502
Q9UHF5	Interleukin-17B	IL17B	+-?		35380	0.66983	0.502971		10708	-0.823009	0.4117		NA	NA	NA		0.140024	0.888641
Q6AZY7	Scavenger receptor class A member 3:region 2	SCARA3	+-?		35371	1.31217	0.189471		10708	-0.819383	0.4121		NA	NA	NA		0.555626	0.578466
Q8N5H7	SH2 domain-containing protein 3C	SH2D3C	+-?		35371	0.511317	0.609127		10708	-0.820276	0.4122		NA	NA	NA		0.0386984	0.969131
P20338	Ras-related protein Rab-4A	RAB4A	++?		35380	0.19305	0.84692		10708	0.816901	0.4124		NA	NA	NA		0.414454	0.678542
P0C0P6	Neuropeptide S	NPS	-+?		35380	-0.674638	0.499902		10708	0.818584	0.4126		NA	NA	NA		-0.144696	0.884951
Q9H0M0	NEDD4-like E3 ubiquitin-protein ligase WWP1	WWP1	--?		35371	-0.823746	0.410085		10708	-0.815166	0.413		NA	NA	NA		-0.8207	0.411817
O15130	Pro-FMRFamide-related neuropeptide FF	NPFF	++?		35380	0.00615006	0.995093		10708	0.816514	0.4143		NA	NA	NA		0.293747	0.768952
Q70SY1	Cyclic AMP-responsive element-binding protein 3-like protein 2	CREB3L2	--?		35380	-0.67639	0.498806		10708	-0.812227	0.4147		NA	NA	NA		-0.724598	0.468699
P29372	DNA-3-methyladenine glycosylase	MPG	-+?		35371	-0.499384	0.617501		10708	0.815166	0.415		NA	NA	NA		-0.0328147	0.973822
Q9Y264	Angiopoietin-4	ANGPT4	-+?		35380	-0.43653	0.662443		10708	0.814286	0.415		NA	NA	NA		0.00738211	0.99411
P23528	Cofilin-1	CFL1	+-?		35380	0.760691	0.446846		10708	-0.813725	0.4155		NA	NA	NA		0.201934	0.839969
Q9Y3E1	Hepatoma-derived growth factor-related protein 3	HDGFL3	-+?		35380	-0.727527	0.466905		10708	0.815789	0.4156		NA	NA	NA		-0.179807	0.857304
Q96NW4	Ankyrin repeat domain-containing protein 27	ANKRD27	+-?		35371	0.697948	0.485225		10708	-0.810811	0.4165		NA	NA	NA		0.162448	0.870953
P39687	Acidic leucine-rich nuclear phosphoprotein 32 family member A	ANP32A	++?		35371	0.437218	0.661946		10708	0.814978	0.4168		NA	NA	NA		0.571295	0.567799
Q92874	Deoxyribonuclease-1-like 2	DNASE1L2	+-?		35380	0.308727	0.757534		10708	-0.811927	0.4183		NA	NA	NA		-0.088991	0.929089
Q8TCW7	Zona pellucida-like domain-containing protein 1	ZPLD1	-+?		35380	-0.492133	0.622614		10708	0.808889	0.4184		NA	NA	NA		-0.0304027	0.975746
O75382	Tripartite motif-containing protein 3	TRIM3	--?		35371	-0.0137052	0.989065		10708	-0.811321	0.4188		NA	NA	NA		-0.296801	0.766619
O43424	Glutamate receptor ionotropic, delta-2	GRID2	-+?		35371	-0.713505	0.475529		10708	0.808219	0.4191		NA	NA	NA		-0.173404	0.862334
P08195	4F2 cell-surface antigen heavy chain:Cytoplasmic domain	SLC3A2	+-?		35368	0.397074	0.691309		10708	-0.807018	0.4191		NA	NA	NA		-0.0303024	0.975826
Q4LDE5	Sushi, von Willebrand factor type A, EGF and pentraxin domain-containing protein 1:Sushi 15-18	SVEP1	--?		35371	-0.781407	0.43456		10708	-0.806452	0.42		NA	NA	NA		-0.790296	0.429355
P19419	ETS domain-containing protein Elk-1	ELK1	++?		35368	0.582089	0.560508		10708	0.80543	0.4201		NA	NA	NA		0.661361	0.508381
P15516	Histatin-3	HTN3	-+?		35368	-0.108755	0.913399		10708	0.80543	0.4207		NA	NA	NA		0.215723	0.829204
P27216	Annexin A13	ANXA13	+-?		35380	0.368952	0.71216		10708	-0.806167	0.4209		NA	NA	NA		-0.0480954	0.96164
Q9NR21	Poly [ADP-ribose] polymerase 11	PARP11	+-?		35371	0.578791	0.562738		10708	-0.80543	0.4214		NA	NA	NA		0.0874937	0.930279
P12757	Ski-like protein	SKIL	+-?		35380	0.41522	0.677972		10708	-0.803922	0.4219		NA	NA	NA		-0.0174508	0.986077
P56134	ATP synthase subunit f, mitochondrial	ATP5MF	++?		35371	0.493193	0.62187		10708	0.803571	0.4222		NA	NA	NA		0.603354	0.546273
O95428	Papilin	PAPLN	++?		35371	0.286273	0.774665		10708	0.801802	0.423		NA	NA	NA		0.469248	0.638892
P31321	cAMP-dependent protein kinase type I-beta regulatory subunit	PRKAR1B	-+?		35371	-0.109454	0.912844		10708	0.8	0.423		NA	NA	NA		0.213336	0.831065
O95704	Amyloid beta A4 precursor protein-binding family B member 3:Phosphotyrosine Interaction Domain 2, Isoform IV	APBB3	--?		35374	-0.0976767	0.922191		10708	-0.800885	0.4231		NA	NA	NA		-0.347258	0.728398
Q96F85	CB1 cannabinoid receptor-interacting protein 1	CNRIP1	-+?		35380	-0.749932	0.453298		10708	0.800885	0.4235		NA	NA	NA		-0.19955	0.841833
P55075	Fibroblast growth factor 8 isoform A	FGF8	--?		35380	-0.673744	0.500461		10708	-0.8	0.4236		NA	NA	NA		-0.718552	0.472417
P22392	Nucleoside diphosphate kinase B	NME2	-+?		35380	-1.19538	0.231927		10708	0.8	0.4237		NA	NA	NA		-0.487226	0.626098
Q96MH2	Protein HEXIM2	HEXIM2	+-?		35380	0.365896	0.714451		10708	-0.79902	0.4237		NA	NA	NA		-0.0475304	0.96209
Q96BD6	SPRY domain-containing SOCS box protein 1	SPSB1	-+?		35380	-0.625652	0.531551		10708	0.799087	0.4238		NA	NA	NA		-0.120015	0.904471
Q9BR61	Acyl-CoA-binding domain-containing protein 6	ACBD6	--?		35380	-1.19232	0.23315		10708	-0.798206	0.4248		NA	NA	NA		-1.05245	0.292593
Q969K3	E3 ubiquitin-protein ligase RNF34	RNF34	++?		35371	0.272613	0.785155		10708	0.79646	0.4252		NA	NA	NA		0.458541	0.646564
P02675	Fibrinogen beta chain	FGB	++?		35380	0.729434	0.465729		10708	0.797297	0.4258		NA	NA	NA		0.753519	0.451138
Q13501	Sequestosome-1	SQSTM1	+-?		35380	0.169336	0.865534		10708	-0.79476	0.426		NA	NA	NA		-0.17282	0.862793
P05230	Fibroblast growth factor 1	FGF1	+-?		35380	0.161699	0.87154		10708	-0.799087	0.4264		NA	NA	NA		-0.179282	0.857716
Q6NYC1	Bifunctional arginine demethylase and lysyl-hydroxylase JMJD6	JMJD6	-+?		35380	-0.127688	0.898395		10708	0.797101	0.4264		NA	NA	NA		0.200518	0.841076
Q5VXJ0	Lipase member K	LIPK	+-?		35380	0.865136	0.386965		10708	-0.79476	0.4269		NA	NA	NA		0.276042	0.782515
O00305	Voltage-dependent L-type calcium channel subunit beta-4	CACNB4	--?		35371	-0.222028	0.824297		10708	-0.794393	0.4276		NA	NA	NA		-0.425176	0.670709
P78396	Cyclin-A1	CCNA1	--?		35380	-0.52888	0.596901		10708	-0.792793	0.4279		NA	NA	NA		-0.622542	0.533586
P20674	Cytochrome c oxidase subunit 5A, mitochondrial	COX5A	-+?		35380	-0.147565	0.882688		10708	0.792453	0.4279		NA	NA	NA		0.186045	0.852409
Q6PJG6	BRCA1-associated ATM activator 1	BRAT1	+-?		35368	0.654008	0.513093		10708	-0.791855	0.4285		NA	NA	NA		0.140818	0.888014
O15041	Semaphorin-3E	SEMA3E	++?		35380	0.336516	0.73649		10708	0.792035	0.4285		NA	NA	NA		0.498179	0.618358
Q9NRX4	14 kDa phosphohistidine phosphatase	PHPT1	-+?		35380	-0.912737	0.361397		10708	0.786667	0.4311		NA	NA	NA		-0.309622	0.756849
P00480	Ornithine carbamoyltransferase, mitochondrial	OTC	++?		35380	0.0671908	0.946429		10708	0.786667	0.432		NA	NA	NA		0.322531	0.74705
Q01995	Transgelin	TAGLN	+-?		35380	0.0259168	0.979324		10708	-0.78673	0.4327		NA	NA	NA		-0.26249	0.792944
Q5T2T1	MAGUK p55 subfamily member 7	MPP7	++?		35371	0.688089	0.491405		10708	0.783784	0.4328		NA	NA	NA		0.722054	0.470261
Q6UWD8	Transmembrane protein C16orf54	C16orf54	--?		35371	-0.118964	0.905303		10708	-0.781659	0.433		NA	NA	NA		-0.354173	0.723209
P20073	Annexin A7	ANXA7	-+?		35380	-0.909091	0.363308		10708	0.780822	0.4332		NA	NA	NA		-0.309344	0.75706
Q9UQN3	Charged multivesicular body protein 2b	CHMP2B	--?		35380	-0.691291	0.489371		10708	-0.784038	0.4332		NA	NA	NA		-0.724207	0.468939
P08476	Activin A	INHBA	+-?		35380	1.6865	0.091701		10708	-0.782407	0.4338		NA	NA	NA		0.81029	0.417773
O75674	TOM1-like protein 1	TOM1L1	+-?		35380	0.663838	0.506792		10708	-0.78341	0.4338		NA	NA	NA		0.150212	0.880597
Q9UK76	Hematological and neurological expressed 1 protein	JPT1	-+?		35380	-0.833049	0.404828		10708	0.784141	0.4339		NA	NA	NA		-0.259111	0.795549
Q13542	Eukaryotic translation initiation factor 4E-binding protein 2	EIF4EBP2	--?		35380	-0.204541	0.837927		10708	-0.781395	0.434		NA	NA	NA		-0.409265	0.682345
Q6UXX9	R-spondin-2	RSPO2	-+?		35380	-0.820984	0.411669		10708	0.781818	0.4347		NA	NA	NA		-0.252152	0.800923
Q8IV08	Phospholipase D3	PLD3	+-?		35371	0.0548058	0.956292		10708	-0.778302	0.4357		NA	NA	NA		-0.240887	0.809643
P51124	Granzyme M	GZMM	-+?		35380	-0.0508906	0.959414		10708	0.779279	0.4365		NA	NA	NA		0.243735	0.807436
O00142	Thymidine kinase 2, mitochondrial	TK2	++?		35380	0.508463	0.61112		10708	0.775785	0.4379		NA	NA	NA		0.603335	0.546286
P31944	Caspase-14	CASP14	++?		35380	0.964079	0.33499		10708	0.776316	0.438		NA	NA	NA		0.897442	0.369483
Q13185	Chromobox protein homolog 3	CBX3	++?		35380	0.665142	0.505964		10708	0.773148	0.4381		NA	NA	NA		0.703473	0.481761
P16519	Neuroendocrine convertase 2	PCSK2	+-?		35380	0.570212	0.568546		10708	-0.77533	0.4386		NA	NA	NA		0.0926814	0.926157
P55735	Protein SEC13 homolog	SEC13	++?		35380	0.217746	0.82763		10708	0.774775	0.4392		NA	NA	NA		0.415435	0.677824
P41252	Isoleucine--tRNA ligase, cytoplasmic	IARS1	--?		35371	-0.482855	0.629207		10708	-0.772321	0.4393		NA	NA	NA		-0.585595	0.558148
Q9P2K8	eIF-2-alpha kinase GCN2	EIF2AK4	+-?		35380	0.549294	0.582801		10708	-0.77193	0.4397		NA	NA	NA		0.0803941	0.935924
O00482	Nuclear receptor subfamily 5 group A member 2	NR5A2	+-?		35371	0.588969	0.555871		10708	-0.768889	0.4407		NA	NA	NA		0.107028	0.914767
Q9Y237	Peptidyl-prolyl cis-trans isomerase NIMA-interacting 4	PIN4	+-?		35371	0.281053	0.778675		10708	-0.770335	0.4409		NA	NA	NA		-0.0921132	0.926608
Q13356	Peptidyl-prolyl cis-trans isomerase-like 2	PPIL2	+-?		35380	1.35422	0.175654		10708	-0.76652	0.4418		NA	NA	NA		0.601571	0.54746
Q8TE54	Anion exchange transporter	SLC26A7	++?		35380	0.249152	0.803244		10708	0.771028	0.4421		NA	NA	NA		0.434365	0.664023
Q9UHY1	Nuclear receptor-binding protein	NRBP1	+-?		35371	0.443928	0.657105		10708	-0.766055	0.4423		NA	NA	NA		0.0144724	0.988453
P60903	Protein S100-A10	S100A10	+-?		35380	0.240831	0.809682		10708	-0.764706	0.444		NA	NA	NA		-0.116032	0.907627
Q8N6K0	Testis-expressed sequence 29 protein	TEX29	++?		35368	0.0476482	0.961997		10708	0.764444	0.4444		NA	NA	NA		0.302066	0.762602
Q16644	MAP kinase-activated protein kinase 3	MAPKAPK3	--?		35380	-0.369549	0.711724		10708	-0.764151	0.4446		NA	NA	NA		-0.509593	0.610337
P17535	Transcription factor jun-D	JUND	--?		35380	-0.331851	0.740008		10708	-0.765766	0.4459		NA	NA	NA		-0.485846	0.627076
Q8NHG7	Small VCP/p97-interacting protein	SVIP	--?		35380	-0.128188	0.898001		10708	-0.763158	0.4459		NA	NA	NA		-0.353537	0.723686
Q9NYM9	BET1-like protein	BET1L	-+?		35371	-0.297187	0.766316		10708	0.762332	0.4462		NA	NA	NA		0.078865	0.93714
Q8NCG5	Carbohydrate sulfotransferase 4	CHST4	+-?		35380	0.572324	0.567107		10708	-0.761062	0.447		NA	NA	NA		0.099108	0.921053
O95661	GTP-binding protein Di-Ras3	DIRAS3	-+?		35371	-0.261152	0.793972		10708	0.756637	0.4473		NA	NA	NA		0.100089	0.920274
Q969T7	7-methylguanosine phosphate-specific 5'-nucleotidase	NT5C3B	--?		35380	-0.151411	0.87965		10708	-0.758929	0.4482		NA	NA	NA		-0.367018	0.713606
O15146	Muscle, skeletal receptor tyrosine-protein kinase	MUSK	--?		35371	-0.219388	0.826342		10708	-0.75463	0.4489		NA	NA	NA		-0.40936	0.682275
P11586	C-1-tetrahydrofolate synthase, cytoplasmic	MTHFD1	-+?		35371	-1.11796	0.263571		10708	0.753488	0.4499		NA	NA	NA		-0.453733	0.650021
Q15075	Early endosome antigen 1	EEA1	+-?		35380	1.40845	0.158995		10708	-0.756637	0.45		NA	NA	NA		0.640065	0.52213
O00762	Ubiquitin-conjugating enzyme E2 C	UBE2C	--?		35371	-0.385532	0.699848		10708	-0.755459	0.4504		NA	NA	NA		-0.516829	0.605276
O60678	Protein arginine N-methyltransferase 3	PRMT3	--?		35371	-0.692809	0.488419		10708	-0.752252	0.4505		NA	NA	NA		-0.713907	0.475285
Q02045	Myosin light chain 5	MYL5	-+?		35380	-0.453594	0.650115		10708	0.753304	0.4511		NA	NA	NA		-0.0252682	0.979841
P52797	Ephrin-A3	EFNA3	++?		35380	1.15179	0.249413		10708	0.754464	0.4521		NA	NA	NA		1.01078	0.312122
Q86W26	NACHT, LRR and PYD domains-containing protein 10	NLRP10	-+?		35371	-0.528616	0.597078		10708	0.75	0.4524		NA	NA	NA		-0.0748003	0.940374
P61964	WD repeat-containing protein 5	WDR5	-+?		35380	-0.08285	0.933971		10708	0.752336	0.4525		NA	NA	NA		0.213556	0.830893
P02753	Retinol-binding protein 4	RBP4	+-?		35380	1.08732	0.276903		10708	-0.752336	0.4526		NA	NA	NA		0.434429	0.663977
Q8IZA0	Dyslexia-associated protein KIAA0319-like protein	KIAA0319L	+-?		35380	0.92924	0.352765		10708	-0.75	0.4537		NA	NA	NA		0.333281	0.738922
O60671	Cell cycle checkpoint protein RAD1	RAD1	-+?		35371	-0.138543	0.889813		10708	0.747664	0.4537		NA	NA	NA		0.175996	0.860297
P62316	Small nuclear ribonucleoprotein Sm D2	SNRPD2	-+?		35380	-0.112304	0.910584		10708	0.75	0.4542		NA	NA	NA		0.193726	0.846391
Q13882	Protein-tyrosine kinase 6	PTK6	--?		35380	-0.321858	0.747553		10708	-0.748899	0.4545		NA	NA	NA		-0.473414	0.635918
Q9UPU3	VPS10 domain-containing receptor SorCS3	SORCS3	+-?		35380	0.465773	0.641381		10708	-0.751131	0.4546		NA	NA	NA		0.0338959	0.97296
Q8N257	Histone H2B type 3-B	H2BU1	++?		35380	0.286435	0.774546		10708	0.748858	0.4546		NA	NA	NA		0.450548	0.652315
O14734	Acyl-coenzyme A thioesterase 8	ACOT8	-+?		35380	-0.187852	0.850996		10708	0.747706	0.455		NA	NA	NA		0.144176	0.885362
O15525	Transcription factor MafG	MAFG	++?		35380	0.322094	0.747388		10708	0.746479	0.4552		NA	NA	NA		0.472708	0.636422
Q9HB21	Pleckstrin homology domain-containing family A member 1	PLEKHA1	--?		35371	-0.562299	0.573908		10708	-0.745536	0.4565		NA	NA	NA		-0.627334	0.53044
Q92519	Tribbles homolog 2	TRIB2	--?		35371	-0.332341	0.73963		10708	-0.745536	0.4567		NA	NA	NA		-0.478995	0.631942
Q8N6G6	ADAMTS-like protein 1	ADAMTSL1	-+?		35380	-0.666359	0.505193		10708	0.745192	0.4575		NA	NA	NA		-0.165402	0.868628
O95352	Ubiquitin-like modifier-activating enzyme ATG7	ATG7	+-?		35371	0.0761246	0.939319		10708	-0.740088	0.4587		NA	NA	NA		-0.213571	0.830881
Q9H9Q4	Non-homologous end-joining factor 1	NHEJ1	--?		35371	-0.191152	0.84841		10708	-0.740909	0.4592		NA	NA	NA		-0.386276	0.699292
Q6YP21	Kynurenine--oxoglutarate transaminase 3	KYAT3	-+?		35371	-0.111196	0.911461		10708	0.743119	0.4594		NA	NA	NA		0.192024	0.847724
Q8IYJ0	PILR alpha-associated neural protein	PIANP	++?		35380	0.0535332	0.957306		10708	0.738532	0.4598		NA	NA	NA		0.296638	0.766743
Q9NQS3	Nectin-3	NECTIN3	++?		35374	0.720885	0.47097		10708	0.737991	0.46		NA	NA	NA		0.726956	0.467253
Q92576	PHD finger protein 3	PHF3	--?		35371	-0.167668	0.866841		10708	-0.738532	0.4605		NA	NA	NA		-0.370283	0.711171
P17252	Protein kinase C alpha type	PRKCA	-+?		35380	-1.20854	0.22684		10708	0.73516	0.4618		NA	NA	NA		-0.518725	0.603953
P0DMM9	Sulfotransferase 1A3	SULT1A3	+-?		35380	0.589834	0.555304		10708	-0.733333	0.4627		NA	NA	NA		0.120244	0.90429
Q96DF8	Protein DGCR14	ESS2	--?		35371	-0.418936	0.675271		10708	-0.733945	0.4629		NA	NA	NA		-0.530741	0.595598
P63096	Guanine nucleotide-binding protein G(i) subunit alpha-1	GNAI1	-+?		35380	-0.906682	0.36457		10708	0.733945	0.4635		NA	NA	NA		-0.324426	0.745615
Q8IXQ5	Kelch-like protein 7	KLHL7	++?		35371	0.748304	0.454285		10708	0.734234	0.464		NA	NA	NA		0.74331	0.457294
O60506	Heterogeneous nuclear ribonucleoprotein Q	SYNCRIP	+-?		35380	0.916239	0.359531		10708	-0.732456	0.4642		NA	NA	NA		0.331121	0.740553
P21815	Bone sialoprotein 2	IBSP	--?		35380	-0.992439	0.320976		10708	-0.731278	0.4643		NA	NA	NA		-0.899753	0.368252
Q86U86	Protein polybromo-1	PBRM1	--?		35371	-0.295797	0.767383		10708	-0.732394	0.4643		NA	NA	NA		-0.450757	0.652165
Q86VW2	Rho guanine nucleotide exchange factor 25	ARHGEF25	+-?		35374	0.262214	0.793156		10708	-0.732143	0.4645		NA	NA	NA		-0.0907009	0.92773
Q9NS86	LanC-like protein 2	LANCL2	-+?		35371	-0.981454	0.326374		10708	0.732143	0.4646		NA	NA	NA		-0.373252	0.708961
P08865	40S ribosomal protein SA	RPSA	++?		35380	0.304857	0.760476		10708	0.730233	0.4646		NA	NA	NA		0.455822	0.648518
Q6ZVM7	TOM1-like protein 2	TOM1L2	++?		35380	0.940375	0.347036		10708	0.733333	0.4651		NA	NA	NA		0.866896	0.385999
P11309	Serine/threonine-protein kinase pim-1	PIM1	++?		35380	0.504378	0.613995		10708	0.732456	0.4652		NA	NA	NA		0.585323	0.558331
Q14195	Dihydropyrimidinase-related protein 3	DPYSL3	+-?		35371	0.0395361	0.968464		10708	-0.724638	0.468		NA	NA	NA		-0.23169	0.816779
Q6P4A8	Phospholipase B-like 1	PLBD1	--?		35380	-0.549602	0.582598		10708	-0.723982	0.4688		NA	NA	NA		-0.611489	0.540876
P58012	Forkhead box protein L2	FOXL2	--?		35371	-0.229725	0.818308		10708	-0.724891	0.4688		NA	NA	NA		-0.405473	0.68513
O95297	Myelin protein zero-like protein 1	MPZL1	+-?		35380	0.398852	0.689993		10708	-0.726872	0.4689		NA	NA	NA		-0.000665071	0.999469
P15498	Proto-oncogene vav	VAV1	--?		35380	-0.191939	0.847791		10708	-0.725118	0.4696		NA	NA	NA		-0.381163	0.703082
Q29980	MHC class I polypeptide-related sequence B	MICB	-+?		35380	-1.02281	0.306395		10708	0.722467	0.4702		NA	NA	NA		-0.403415	0.686643
Q16629	Serine/arginine-rich splicing factor 7	SRSF7	--?		35371	-0.372679	0.709381		10708	-0.720721	0.4706		NA	NA	NA		-0.496209	0.619747
O14792	Heparan sulfate glucosamine 3-O-sulfotransferase 1	HS3ST1	-+?		35380	-0.0286841	0.977116		10708	0.72	0.4708		NA	NA	NA		0.237022	0.812639
Q9Y5N5	HemK methyltransferase family member 2	N6AMT1	-+?		35371	-0.405081	0.685412		10708	0.718894	0.4713		NA	NA	NA		-0.00615151	0.995092
Q6NUJ2	Uncharacterized protein C11orf87	C11orf87	++?		35371	0.915426	0.359956		10708	0.719298	0.4728		NA	NA	NA		0.845815	0.397656
Q9BYW2	Histone-lysine N-methyltransferase SETD2	SETD2	+-?		35371	0.797725	0.425022		10708	-0.717489	0.4729		NA	NA	NA		0.259934	0.794914
Q08752	Peptidyl-prolyl cis-trans isomerase D	PPID	--?		35380	-0.0389307	0.968945		10708	-0.718894	0.4731		NA	NA	NA		-0.280248	0.779287
P55001	Microfibrillar-associated protein 2	MFAP2	--?		35368	-0.256566	0.797516		10708	-0.715556	0.474		NA	NA	NA		-0.419478	0.674867
Q9UNA3	Alpha-1,4-N-acetylglucosaminyltransferase	A4GNT	-+?		35368	-0.722959	0.469697		10708	0.713656	0.4745		NA	NA	NA		-0.213051	0.831287
P48426	Phosphatidylinositol 5-phosphate 4-kinase type-2 alpha	PIP4K2A	-+?		35371	-0.321719	0.747662		10708	0.713615	0.4745		NA	NA	NA		0.0457489	0.96351
Q9GZX3	Carbohydrate sulfotransferase 6	CHST6	--?		35380	-0.433627	0.664562		10708	-0.718062	0.4747		NA	NA	NA		-0.534572	0.592946
O60896	Receptor activity-modifying protein 3	RAMP3	+-?		35380	0.0762248	0.939241		10708	-0.714912	0.4749		NA	NA	NA		-0.204548	0.837925
Q96S55	ATPase WRNIP1	WRNIP1	--?		35371	-0.0767513	0.938823		10708	-0.714912	0.475		NA	NA	NA		-0.303252	0.761698
Q9H3M7	Thioredoxin-interacting protein	TXNIP	++?		35371	0.796484	0.42574		10708	0.714912	0.4751		NA	NA	NA		0.767532	0.442765
Q08117	Amino-terminal enhancer of split	TLE5	-+?		35380	-0.945444	0.344432		10708	0.709821	0.478		NA	NA	NA		-0.357994	0.720348
Q9ULZ9	Matrix metalloproteinase-17	MMP17	++?		35380	0.553846	0.579692		10708	0.70852	0.479		NA	NA	NA		0.60874	0.542697
Q9H422	Homeodomain-interacting protein kinase 3	HIPK3	+-?		35380	0.300629	0.763703		10708	-0.70852	0.479		NA	NA	NA		-0.0575163	0.954134
Q07866	Kinesin light chain 1	KLC1	--?		35371	-0.128561	0.897704		10708	-0.71028	0.4792		NA	NA	NA		-0.335029	0.737603
Q9UKD1	Glucocorticoid modulatory element-binding protein 2	GMEB2	-+?		35371	-0.157761	0.874649		10708	0.7109	0.4794		NA	NA	NA		0.15055	0.88033
P39656	Dolichyl-diphosphooligosaccharide--protein glycosyltransferase 48 kDa subunit	DDOST	-+?		35380	-0.840101	0.400841		10708	0.703704	0.4807		NA	NA	NA		-0.292208	0.770128
Q8IU85	Calcium/calmodulin-dependent protein kinase type 1D	CAMK1D	++?		35380	0.721154	0.470814		10708	0.701754	0.481		NA	NA	NA		0.714269	0.475061
Q15653	NF-kappa-B inhibitor beta	NFKBIB	-+?		35380	-0.104683	0.916626		10708	0.707763	0.481		NA	NA	NA		0.183652	0.854286
Q8IZ08	Probable G-protein coupled receptor 135	GPR135	+-?		35371	0.0790684	0.936976		10708	-0.703057	0.4813		NA	NA	NA		-0.198529	0.842631
Q86TD4	Sarcalumenin	SRL	--?		35371	-0.511819	0.608782		10708	-0.704846	0.4817		NA	NA	NA		-0.580329	0.561692
P55199	RNA polymerase II elongation factor ELL	ELL	++?		35371	0.962662	0.335705		10708	0.703057	0.4818		NA	NA	NA		0.870521	0.384016
Q9BWP8	Collectin-11	COLEC11	++?		35380	0.94747	0.343393		10708	0.701754	0.4826		NA	NA	NA		0.860266	0.389642
P52292	Importin subunit alpha-1	KPNA2	+-?		35380	0.441516	0.658837		10708	-0.699074	0.4827		NA	NA	NA		0.0367229	0.970706
P28072	Proteasome subunit beta type-6	PSMB6	+-?		35368	0.0633312	0.949501		10708	-0.700441	0.4837		NA	NA	NA		-0.20776	0.835417
P12645	Bone morphogenetic protein 3	BMP3	++?		35380	1.19601	0.231692		10708	0.69869	0.4839		NA	NA	NA		1.01951	0.30796
P43405	Tyrosine-protein kinase SYK:Src Homology domain	SYK	-+?		35371	-0.861833	0.388779		10708	0.699074	0.4844		NA	NA	NA		-0.307825	0.758216
Q6ZP65	Bicaudal D-related protein 1	BICDL1	+-?		35371	0.250539	0.802172		10708	-0.697368	0.485		NA	NA	NA		-0.0858989	0.931547
Q8NBQ5	Estradiol 17-beta-dehydrogenase 11	HSD17B11	+-?		35380	0.591966	0.55387		10708	-0.697368	0.4854		NA	NA	NA		0.134384	0.893099
Q5VY80	Retinoic acid early transcript 1L protein	RAET1L	+-?		35368	0.504626	0.613815		10708	-0.697368	0.4867		NA	NA	NA		0.0779937	0.937833
Q7Z5B4	Protein RIC-3	RIC3	+-?		35371	0.758098	0.448396		10708	-0.696035	0.4869		NA	NA	NA		0.241987	0.808791
Q06187	Tyrosine-protein kinase BTK	BTK	--?		35380	-1.14037	0.254137		10708	-0.695067	0.487		NA	NA	NA		-0.982336	0.325934
Q8WWZ1	Interleukin-1 family member 10	IL1F10	++?		35380	1.72655	0.084258		10708	0.692982	0.4873		NA	NA	NA		1.35974	0.173913
Q9UN76	Sodium- and chloride-dependent neutral and basic amino acid transporter B(0+)	SLC6A14	--?		35371	-0.80955	0.418194		10708	-0.693333	0.4875		NA	NA	NA		-0.768302	0.442308
Q15365	Poly(rC)-binding protein 1	PCBP1	--?		35371	-1.1177	0.263695		10708	-0.69469	0.4877		NA	NA	NA		-0.967562	0.333263
Q9BPU6	Dihydropyrimidinase-related protein 5	DPYSL5	+-?		35371	0.829095	0.407036		10708	-0.692982	0.4889		NA	NA	NA		0.288868	0.772682
P25098	beta-adrenergic receptor kinase 1	GRK2	--?		35380	-0.824082	0.409885		10708	-0.691589	0.4893		NA	NA	NA		-0.777061	0.437123
P53365	Arfaptin-2	ARFIP2	+-?		35371	1.1565	0.247483		10708	-0.694836	0.4894		NA	NA	NA		0.49941	0.61749
P55209	Nucleosome assembly protein 1-like 1	NAP1L1	-+?		35380	-0.397467	0.691014		10708	0.690909	0.4896		NA	NA	NA		-0.0112044	0.99106
P36268	Inactive gamma-glutamyltranspeptidase 2	GGT2|GGT2P	+-?		35380	0.0108855	0.991315		10708	-0.689189	0.4902		NA	NA	NA		-0.23757	0.812215
Q9ULZ2	Signal-transducing adaptor protein 1	STAP1	--?		35371	-0.105211	0.916206		10708	-0.689815	0.4909		NA	NA	NA		-0.312703	0.754506
P55075	Fibroblast growth factor 8 isoform B	FGF8	++?		35380	1.52646	0.126891		10708	0.687225	0.4913		NA	NA	NA		1.22861	0.219216
P60981	Destrin	DSTN	-+?		35380	-0.672812	0.501063		10708	0.683036	0.4923		NA	NA	NA		-0.191624	0.848037
Q9BUQ8	Probable ATP-dependent RNA helicase DDX23	DDX23	++?		35380	1.24095	0.214628		10708	0.684211	0.4925		NA	NA	NA		1.04337	0.296779
Q86VP6	Cullin-associated NEDD8-dissociated protein 1	CAND1	-+?		35380	-0.318904	0.749803		10708	0.685714	0.4926		NA	NA	NA		0.0376334	0.96998
P33763	Protein S100-A5	S100A5	++?		35380	0.228279	0.819433		10708	0.683721	0.4932		NA	NA	NA		0.389914	0.6966
P49959	Double-strand break repair protein MRE11	MRE11	--?		35371	-0.118674	0.905534		10708	-0.680952	0.4938		NA	NA	NA		-0.318242	0.750302
P34810	Macrosialin	CD68	--?		35380	-0.083647	0.933335		10708	-0.682692	0.4944		NA	NA	NA		-0.296247	0.767041
P30153	Serine/threonine-protein phosphatase 2A 65 kDa regulatory subunit A alpha isoform	PPP2R1A	-+?		35371	-0.820793	0.411778		10708	0.682028	0.4957		NA	NA	NA		-0.287401	0.773805
P62253	Ubiquitin-conjugating enzyme E2 G1	UBE2G1	-+?		35380	-1.48417	0.137775		10708	0.682243	0.4966		NA	NA	NA		-0.715312	0.474416
Q9BRJ7	Tudor-interacting repair regulator protein	NUDT16L1	+-?		35371	0.188514	0.850472		10708	-0.680751	0.4969		NA	NA	NA		-0.120012	0.904474
Q9P021	Cysteine-rich PDZ-binding protein	CRIPT	++?		35380	0.0405652	0.967643		10708	0.678414	0.4973		NA	NA	NA		0.266937	0.789518
P12273	Prolactin-inducible protein	PIP	++?		35380	1.0556	0.291164		10708	0.681818	0.4976		NA	NA	NA		0.922945	0.356036
P60520	Gamma-aminobutyric acid receptor-associated protein-like 2	GABARAPL2	--?		35371	-0.238648	0.811383		10708	-0.674641	0.4983		NA	NA	NA		-0.393394	0.694029
O75473	Leucine-rich repeat-containing G-protein coupled receptor 5	LGR5	++?		35380	1.13122	0.257972		10708	0.676991	0.4986		NA	NA	NA		0.970016	0.332038
Q8IZ57	Neurensin-1	NRSN1	++?		35371	1.21985	0.222523		10708	0.678414	0.4988		NA	NA	NA		1.02768	0.304099
Q13951	Core-binding factor subunit beta	CBFB	++?		35368	0.0191632	0.984711		10708	0.674009	0.5001		NA	NA	NA		0.251592	0.801356
Q9NUJ1	Mycophenolic acid acyl-glucuronide esterase, mitochondrial	ABHD10	-+?		35380	-0.408107	0.683194		10708	0.674641	0.5002		NA	NA	NA		-0.0238417	0.980979
Q8N9N8	Probable RNA-binding protein EIF1AD	EIF1AD	--?		35374	-0.378449	0.705097		10708	-0.671233	0.5003		NA	NA	NA		-0.482363	0.629548
Q8NFX7	Syntaxin-binding protein 6	STXBP6	-+?		35380	-0.545016	0.585751		10708	0.671233	0.5007		NA	NA	NA		-0.113371	0.909736
P17096	High mobility group protein HMG-I/HMG-Y	HMGA1	--?		35380	-0.625879	0.53138		10708	-0.674009	0.5009		NA	NA	NA		-0.64296	0.52025
O43761	Synaptogyrin-3	SYNGR3	+-?		35371	0.0746066	0.940527		10708	-0.671053	0.5009		NA	NA	NA		-0.190048	0.849271
Q9NS85	Carbonic anhydrase-related protein 10	CA10	-+?		35380	-0.0517699	0.958712		10708	0.672811	0.5016		NA	NA	NA		0.205382	0.837273
P49802	Regulator of G-protein signaling 7	RGS7	++?		35371	0.17441	0.861547		10708	0.671111	0.5017		NA	NA	NA		0.350703	0.725811
Q14376	UDP-glucose 4-epimerase	GALE	--?		35371	-0.0914141	0.927164		10708	-0.669643	0.5019		NA	NA	NA		-0.296643	0.766739
Q7Z5A9	Protein FAM19A1	TAFA1	++?		35380	1.044	0.296498		10708	0.668122	0.5023		NA	NA	NA		0.910603	0.362504
Q99519	Sialidase-1	NEU1	+-?		35380	0.981122	0.326531		10708	-0.669767	0.5024		NA	NA	NA		0.395224	0.692677
P53778	Mitogen-activated protein kinase 12	MAPK12	++?		35380	0.0566291	0.954841		10708	0.671296	0.5024		NA	NA	NA		0.274773	0.78349
Q02985	Complement factor H-related protein 3	CFHR3	+-?		35380	0.252295	0.800808		10708	-0.671053	0.5026		NA	NA	NA		-0.0753992	0.939897
Q8IU80	Transmembrane protease serine 6	TMPRSS6	-+?		35371	-0.409044	0.682514		10708	0.668122	0.503		NA	NA	NA		-0.0267281	0.978677
Q9Y566	SH3 and multiple ankyrin repeat domains protein 1	SHANK1	-+?		35371	-0.761667	0.446267		10708	0.666667	0.5037		NA	NA	NA		-0.254713	0.798945
P01859	Ig gamma-2, Kappa	IGHG2	--?		35371	-1.04036	0.298167		10708	-0.666667	0.5043		NA	NA	NA		-0.907724	0.364024
P63208	S-phase kinase-associated protein 1	SKP1	-+?		35380	-0.00999201	0.992028		10708	0.666667	0.5053		NA	NA	NA		0.230153	0.817973
Q6PL18	ATPase family AAA domain-containing protein 2	ATAD2	+-?		35371	0.833333	0.404652		10708	-0.666667	0.5054		NA	NA	NA		0.300943	0.763458
Q96JW4	Solute carrier family 41 member 2	SLC41A2	+-?		35371	0.0440788	0.964841		10708	-0.662281	0.508		NA	NA	NA		-0.206627	0.836301
P14138	Endothelin-3	EDN3	++?		35380	1.25799	0.208386		10708	0.663636	0.5081		NA	NA	NA		1.04706	0.295073
Q9H1K4	Mitochondrial glutamate carrier 2	SLC25A18	++?		35380	0.351692	0.725075		10708	0.659292	0.5084		NA	NA	NA		0.460858	0.6449
Q9Y4G6	Talin-2	TLN2	-+?		35380	-0.8281	0.407617		10708	0.661972	0.5093		NA	NA	NA		-0.299277	0.764729
Q16352	Alpha-internexin	INA	-+?		35371	-0.523042	0.60095		10708	0.660714	0.5094		NA	NA	NA		-0.102895	0.918046
Q14019	Coactosin-like protein	COTL1	++?		35380	0.564272	0.572577		10708	0.65566	0.5109		NA	NA	NA		0.596706	0.550704
P42680	Tyrosine-protein kinase Tec	TEC	+-?		35380	0.308394	0.757786		10708	-0.658879	0.5111		NA	NA	NA		-0.0348893	0.972168
P43360	Melanoma-associated antigen 6	MAGEA6	++?		35380	0.191807	0.847892		10708	0.656388	0.5111		NA	NA	NA		0.356686	0.721327
Q9UL26	Ras-related protein Rab-22A	RAB22A	--?		35371	-0.374991	0.707658		10708	-0.657277	0.5117		NA	NA	NA		-0.475182	0.634657
P05186	Alkaline phosphatase, tissue-nonspecific isozyme	ALPL	+-?		35380	0.901264	0.367432		10708	-0.657658	0.5118		NA	NA	NA		0.348006	0.727836
P04818	Thymidylate synthase	TYMS	++?		35380	0.998513	0.318018		10708	0.656388	0.5122		NA	NA	NA		0.877093	0.380436
Q92563	Testican-2	SPOCK2	++?		35380	0.603743	0.546023		10708	0.657407	0.5122		NA	NA	NA		0.622789	0.533423
Q9UKG9	Peroxisomal carnitine O-octanoyltransferase	CROT	-+?		35380	-0.323135	0.746598		10708	0.652778	0.513		NA	NA	NA		0.0232145	0.981479
Q9HB63	Netrin-4	NTN4	+-?		35380	1.79526	0.072609		10708	-0.654545	0.5145		NA	NA	NA		0.925829	0.354535
Q9BXU9	Calcium-binding protein 8	CALN1	+-?		35371	0.716056	0.473944		10708	-0.649123	0.5154		NA	NA	NA		0.231517	0.816913
Q13336	Urea transporter 1	SLC14A1	++?		35374	0.437045	0.662077		10708	0.65	0.5161		NA	NA	NA		0.512626	0.608213
O43617	Trafficking protein particle complex subunit 3	TRAPPC3	+-?		35380	0.606545	0.544143		10708	-0.651786	0.5162		NA	NA	NA		0.159966	0.872908
Q14995	Nuclear receptor subfamily 1 group D member 2	NR1D2	--?		35371	-0.121986	0.902908		10708	-0.647577	0.5163		NA	NA	NA		-0.308533	0.757677
Q32P28	Prolyl 3-hydroxylase 1	P3H1	+-?		35380	1.48118	0.13857		10708	-0.646789	0.5166		NA	NA	NA		0.725966	0.46786
O43683	Mitotic checkpoint serine/threonine-protein kinase BUB1	BUB1	++?		35371	0.573918	0.566035		10708	0.650224	0.5171		NA	NA	NA		0.601001	0.547839
Q9NPI6	mRNA-decapping enzyme 1A	DCP1A	--?		35380	-0.203183	0.838987		10708	-0.648402	0.5171		NA	NA	NA		-0.36119	0.717957
P09622	Dihydrolipoyl dehydrogenase, mitochondrial	DLD	?-?		35380	0	0.997419		10708	-0.645161	0.5173		NA	NA	NA		-0.228966	0.818895
Q9Y5N6	Origin recognition complex subunit 6	ORC6	+-?		35371	1.57011	0.116399		10708	-0.64574	0.5181		NA	NA	NA		0.783642	0.43325
P32322	Pyrroline-5-carboxylate reductase 1, mitochondrial	PYCR1	+-?		35380	0.133371	0.893899		10708	-0.644737	0.5187		NA	NA	NA		-0.142778	0.886465
Q8N8U2	Chromodomain Y-like protein 2	CDYL2	-+?		35368	-0.188071	0.850822		10708	0.643836	0.5189		NA	NA	NA		0.107203	0.914628
O76050	E3 ubiquitin-protein ligase NEURL1	NEURL1	++?		35374	0.840568	0.400605		10708	0.642857	0.5191		NA	NA	NA		0.770397	0.441065
Q8WWZ8	Oncoprotein-induced transcript 3 protein	OIT3	--?		35380	-1.04276	0.297069		10708	-0.644144	0.5193		NA	NA	NA		-0.901292	0.367433
Q8N6G5	Chondroitin sulfate N-acetylgalactosaminyltransferase 2	CSGALNACT2	++?		35368	1.57086	0.116212		10708	0.641593	0.5196		NA	NA	NA		1.24103	0.214594
Q9BRX8	Redox-regulatory protein FAM213A	PRXL2A	+-?		35374	1.01358	0.310785		10708	-0.641593	0.5202		NA	NA	NA		0.426133	0.670011
Q9NZU1	Leucine-rich repeat transmembrane protein FLRT1	FLRT1	--?		35380	-0.0744048	0.940689		10708	-0.643192	0.5202		NA	NA	NA		-0.276266	0.782343
Q30KP9	Beta-defensin 135	DEFB135	+-?		35380	0.532205	0.594588		10708	-0.639269	0.5214		NA	NA	NA		0.116451	0.907295
Q9HD20	Manganese-transporting ATPase 13A1	ATP13A1	++?		35380	0.193504	0.846568		10708	0.64	0.5224		NA	NA	NA		0.351964	0.724865
Q13214	Semaphorin-3B	SEMA3B	+-?		35380	1.55688	0.119508		10708	-0.638767	0.5229		NA	NA	NA		0.777648	0.436777
P84101	Small EDRK-rich factor 2	SERF2	++?		35380	0.10255	0.91832		10708	0.637168	0.5229		NA	NA	NA		0.292285	0.770069
Q8NBM8	Prenylcysteine oxidase-like	PCYOX1L	-+?		35380	-0.387436	0.698435		10708	0.638498	0.5231		NA	NA	NA		-0.0233341	0.981384
Q96MN2	NACHT, LRR and PYD domains-containing protein 4	NLRP4	+-?		35371	0.099552	0.920702		10708	-0.63964	0.5236		NA	NA	NA		-0.162807	0.87067
P67870	Casein kinase II subunit beta	CSNK2B	-+?		35371	-1.10114	0.27084		10708	0.638767	0.5238		NA	NA	NA		-0.483597	0.628672
Q9H0B8	Cysteine-rich secretory protein LCCL domain-containing 2	CRISPLD2	+-?		35380	0.449043	0.653407		10708	-0.635556	0.5242		NA	NA	NA		0.0641213	0.948874
P17693	HLA class I histocompatibility antigen, alpha chain G	HLA-G	-+?		35380	-0.0437254	0.965124		10708	0.635135	0.5243		NA	NA	NA		0.197201	0.84367
Q16778	Histone H2B type 2-E	H2BC21	-+?		35380	-0.101605	0.91907		10708	0.636364	0.5254		NA	NA	NA		0.160298	0.872646
Q9BXP8	Pappalysin-2	PAPPA2	++?		35380	0.694734	0.487227		10708	0.635135	0.5258		NA	NA	NA		0.673582	0.500577
Q9NRN7	L-aminoadipate-semialdehyde dehydrogenase-phosphopantetheinyl transferase	AASDHPPT	--?		35380	-0.308663	0.757583		10708	-0.632558	0.5259		NA	NA	NA		-0.423613	0.671848
Q14C87	Transmembrane protein 132D	TMEM132D	++?		35374	0.771819	0.440233		10708	0.634615	0.5263		NA	NA	NA		0.723123	0.469604
Q8N8N7	Prostaglandin reductase 2	PTGR2	+-?		35380	0.555899	0.578274		10708	-0.633929	0.5263		NA	NA	NA		0.133631	0.893694
P02768	Serum albumin	ALB	-+?		35380	-0.489197	0.624702		10708	0.630631	0.5265		NA	NA	NA		-0.0917723	0.926879
Q14749	Glycine N-methyltransferase	GNMT	--?		35380	-0.251064	0.801763		10708	-0.631579	0.5265		NA	NA	NA		-0.386108	0.699417
Q29983	MHC class I polypeptide-related sequence A	MICA	--?		35380	-1.60482	0.108543		10708	-0.631111	0.527		NA	NA	NA		-1.25925	0.207938
P19784	Casein kinase II subunit alpha'	CSNK2A2	++?		35380	1.02245	0.306579		10708	0.631579	0.527		NA	NA	NA		0.883732	0.376841
Q96E11	Ribosome-recycling factor, mitochondrial	MRRF	++?		35371	0.534055	0.593311		10708	0.630841	0.5274		NA	NA	NA		0.568407	0.569759
Q9NX01	Thioredoxin-like protein 4B	TXNL4B	-+?		35380	-0.155911	0.876107		10708	0.630841	0.5276		NA	NA	NA		0.123306	0.901865
Q5TGJ6	Hepatoma-derived growth factor-like protein 1	HDGFL1	++?		35380	0.79354	0.42746		10708	0.631579	0.5277		NA	NA	NA		0.736061	0.461694
P49902	Cytosolic purine 5'-nucleotidase	NT5C2	--?		35371	-0.366326	0.714127		10708	-0.628571	0.5287		NA	NA	NA		-0.459404	0.645944
P52926	High mobility group protein HMGI-C	HMGA2	+-?		35380	0.219946	0.825908		10708	-0.630631	0.5288		NA	NA	NA		-0.0819217	0.934709
Q9NW64	Pre-mRNA-splicing factor RBM22	RBM22	+-?		35371	2.31926	0.020383		10708	-0.627193	0.53		NA	NA	NA		1.27348	0.202847
P45378	Troponin T, fast skeletal muscle	TNNT3	+-?		35380	0.366425	0.714049		10708	-0.625551	0.5304		NA	NA	NA		0.0143745	0.988531
Q15759	Mitogen-activated protein kinase 11	MAPK11	+-?		35380	0.505122	0.613482		10708	-0.623894	0.5306		NA	NA	NA		0.104437	0.916823
Q8IZ26	Zinc finger protein 34	ZNF34	-+?		35380	-0.648626	0.516591		10708	0.626126	0.5308		NA	NA	NA		-0.196219	0.844439
P61019	Ras-related protein Rab-2A	RAB2A	-+?		35380	-0.741871	0.458152		10708	0.626168	0.5309		NA	NA	NA		-0.256356	0.797676
Q9Y4C5	Carbohydrate sulfotransferase 2	CHST2	--?		35380	-0.52043	0.602757		10708	-0.624454	0.5311		NA	NA	NA		-0.557348	0.57729
Q9NZD2	Glycolipid transfer protein	GLTP	+-?		35371	0.480802	0.630649		10708	-0.626667	0.5313		NA	NA	NA		0.0877314	0.93009
Q14623	Indian hedgehog protein	IHH	++?		35380	0.310313	0.756323		10708	0.625571	0.5317		NA	NA	NA		0.422197	0.672881
Q12906	Interleukin enhancer-binding factor 3	ILF3	-+?		35371	-1.27521	0.202223		10708	0.626728	0.5325		NA	NA	NA		-0.60016	0.548399
Q9H6D8	Fibronectin type III domain-containing protein 4	FNDC4	++?		35374	1.11173	0.266259		10708	0.623894	0.5326		NA	NA	NA		0.93859	0.347941
P54750	Calcium/calmodulin-dependent 3',5'-cyclic nucleotide phosphodiesterase 1A	PDE1A	++?		35380	0.211619	0.832404		10708	0.623256	0.5331		NA	NA	NA		0.357708	0.720562
P61088	Ubiquitin-conjugating enzyme E2 N	UBE2N	-+?		35380	-1.51084	0.130834		10708	0.621145	0.5333		NA	NA	NA		-0.754203	0.450728
O15205	Ubiquitin D	UBD	+-?		35380	1.09617	0.27301		10708	-0.620087	0.5337		NA	NA	NA		0.487076	0.626204
P31150	Rab GDP dissociation inhibitor alpha	GDI1	-+?		35380	-0.776099	0.437684		10708	0.621495	0.5343		NA	NA	NA		-0.280095	0.779404
P26640	Valine--tRNA ligase	VARS1	++?		35371	0.404331	0.685975		10708	0.621145	0.5346		NA	NA	NA		0.481284	0.630314
Q92838	Ectodysplasin-A, secreted form	EDA	+-?		35380	1.90698	0.056522		10708	-0.61674	0.5366		NA	NA	NA		1.01132	0.311864
Q9Y3A5	Ribosome maturation protein SBDS	SBDS	+-?		35380	0.284995	0.775651		10708	-0.617925	0.5367		NA	NA	NA		-0.0354496	0.971721
Q9Y295	Developmentally-regulated GTP-binding protein 1	DRG1	--?		35380	-0.238908	0.811174		10708	-0.616114	0.5376		NA	NA	NA		-0.372777	0.709314
Q9NRC9	Otoraplin	OTOR	--?		35380	-1.07212	0.283669		10708	-0.614035	0.5378		NA	NA	NA		-0.90955	0.36306
P36507	Dual specificity mitogen-activated protein kinase kinase 2	MAP2K2	+-?		35380	0.642699	0.520414		10708	-0.615044	0.538		NA	NA	NA		0.196329	0.844353
P03971	Muellerian-inhibiting factor	AMH	+-?		35380	0.463118	0.643279		10708	-0.613636	0.5381		NA	NA	NA		0.0809802	0.935458
Q8TEK3	Histone-lysine N-methyltransferase, H3 lysine-79 specific	DOT1L	++?		35371	1.95762	0.050274		10708	0.614035	0.5383		NA	NA	NA		1.48075	0.138674
Q08554	Desmocollin-1	DSC1	+-?		35368	0.292093	0.770223		10708	-0.618421	0.5385		NA	NA	NA		-0.0310823	0.975204
Q9NY15	Stabilin-1	STAB1	+-?		35380	0.6829	0.494676		10708	-0.616071	0.5386		NA	NA	NA		0.221898	0.824394
O75871	Carcinoembryonic antigen-related cell adhesion molecule 4	CEACAM4	++?		35369	0.519355	0.603507		10708	0.615044	0.539		NA	NA	NA		0.553318	0.580046
Q86XI6	Protein phosphatase 1 regulatory subunit 3B	PPP1R3B	+-?		35371	0.00568117	0.995467		10708	-0.614035	0.5395		NA	NA	NA		-0.214273	0.830334
Q15691	Microtubule-associated protein RP/EB family member 1	MAPRE1	--?		35371	-0.586767	0.557369		10708	-0.61165	0.5404		NA	NA	NA		-0.595599	0.551443
Q1W4C9	Serine protease inhibitor Kazal-type 13	SPINK13	+-?		35368	0.86067	0.389434		10708	-0.609649	0.5409		NA	NA	NA		0.3388	0.734761
Q9NWW6	Nicotinamide riboside kinase 1	NMRK1	++?		35380	0.726191	0.467726		10708	0.611607	0.5412		NA	NA	NA		0.685526	0.493012
P52803	Ephrin-A5	EFNA5	+-?		35380	0.1637	0.869969		10708	-0.611374	0.5414		NA	NA	NA		-0.111373	0.911321
Q5J8M3	ER membrane protein complex subunit 4	EMC4	++?		35374	0.620347	0.53503		10708	0.609091	0.5423		NA	NA	NA		0.616352	0.537662
P55201	Peregrin	BRPF1	+-?		35371	0.324877	0.74528		10708	-0.610619	0.5424		NA	NA	NA		-0.00715592	0.99429
P14923	Junction plakoglobin	JUP	--?		35380	-1.89151	0.058562		10708	-0.609649	0.5425		NA	NA	NA		-1.43658	0.150838
Q9NZL9	Methionine adenosyltransferase 2 subunit beta	MAT2B	++?		35380	0.605042	0.545163		10708	0.608295	0.5425		NA	NA	NA		0.606196	0.544384
P43363	Melanoma-associated antigen 10	MAGEA10	--?		35374	-0.08691	0.930742		10708	-0.608889	0.5427		NA	NA	NA		-0.272169	0.785492
O14796	SH2 domain-containing protein 1B	SH2D1B	--?		35380	-0.0387222	0.969112		10708	-0.607143	0.5428		NA	NA	NA		-0.240454	0.809979
Q9HAU4	E3 ubiquitin-protein ligase SMURF2	SMURF2	+-?		35380	1.25156	0.210743		10708	-0.609649	0.5433		NA	NA	NA		0.591023	0.554505
P01023	Alpha-2-macroglobulin	A2M	++?		35380	0.531173	0.59529		10708	0.606796	0.5433		NA	NA	NA		0.558012	0.576836
P47736	Rap1 GTPase-activating protein 1	RAP1GAP	+-?		35380	0.686642	0.492299		10708	-0.60793	0.5439		NA	NA	NA		0.227201	0.820268
Q93096	Protein tyrosine phosphatase type IVA 1	PTP4A1	--?		35380	-0.514818	0.606686		10708	-0.609649	0.5439		NA	NA	NA		-0.548474	0.583367
O60676	Cystatin-8	CST8	++?		35368	0.843437	0.398991		10708	0.607477	0.5443		NA	NA	NA		0.759686	0.447442
O60882	Matrix metalloproteinase-20	MMP20	+-?		35380	0.731792	0.464308		10708	-0.605263	0.5444		NA	NA	NA		0.257273	0.796968
P55287	Cadherin-11:Extracellular domain	CDH11	-+?		35380	-0.930755	0.351974		10708	0.603524	0.5456		NA	NA	NA		-0.386242	0.699317
Q9NSB8	Homer protein homolog 2	HOMER2	--?		35371	-0.66852	0.503802		10708	-0.604545	0.5458		NA	NA	NA		-0.645814	0.5184
O43687	A-kinase anchor protein 7 isoforms alpha and beta	AKAP7	+-?		35380	0.728172	0.466493		10708	-0.605263	0.5464		NA	NA	NA		0.254938	0.798771
P00738	Haptoglobin	HP	++?		35380	0.522213	0.60151		10708	0.603524	0.5464		NA	NA	NA		0.55107	0.581586
Q13449	Limbic system-associated membrane protein	LSAMP	-+?		35380	-0.127039	0.898909		10708	0.604061	0.5465		NA	NA	NA		0.132427	0.894647
Q9HAB8	Phosphopantothenate--cysteine ligase	PPCS	-+?		35380	-0.630295	0.528489		10708	0.602804	0.5469		NA	NA	NA		-0.192671	0.847217
P62081	40S ribosomal protein S7	RPS7	--?		35380	-0.938773	0.347863		10708	-0.599057	0.5481		NA	NA	NA		-0.818208	0.413238
Q9Y5H3	Protocadherin gamma-A10	PCDHGA10	+-?		35380	1.09309	0.274347		10708	-0.598174	0.5483		NA	NA	NA		0.492862	0.62211
Q6Q788	Apolipoprotein A-V	APOA5	-+?		35380	-0.743317	0.457281		10708	0.600917	0.5495		NA	NA	NA		-0.266251	0.790046
Q8IYN2	Transcription elongation factor A protein-like 8	TCEAL8	-+?		35380	-0.360577	0.718413		10708	0.599099	0.5499		NA	NA	NA		-0.0199898	0.984052
P22681	E3 ubiquitin-protein ligase CBL	CBL	-+?		35371	-0.424222	0.671404		10708	0.598131	0.55		NA	NA	NA		-0.061361	0.951072
O43819	Protein SCO2 homolog, mitochondrial	SCO2	+-?		35380	0.196381	0.84431		10708	-0.598086	0.5507		NA	NA	NA		-0.0855739	0.931805
Q9Y6T7	Diacylglycerol kinase beta	DGKB	++?		35371	1.08644	0.277274		10708	0.596244	0.5515		NA	NA	NA		0.912456	0.361529
O43251	RNA binding protein fox-1 homolog 2	RBFOX2	-+?		35371	-0.567505	0.570359		10708	0.595556	0.5519		NA	NA	NA		-0.154703	0.877055
P12956	X-ray repair cross-complementing protein 6	XRCC6	--?		35380	-0.56067	0.575022		10708	-0.591743	0.5532		NA	NA	NA		-0.571698	0.567527
O43633	Charged multivesicular body protein 2a	CHMP2A	--?		35380	-0.295899	0.767301		10708	-0.591133	0.5537		NA	NA	NA		-0.400677	0.688658
Q9H4I3	TraB domain-containing protein	TRABD	++?		35371	0.21492	0.82983		10708	0.589041	0.5547		NA	NA	NA		0.347705	0.728061
P05771	Protein kinase C beta type (splice variant beta-II)	PRKCB	--?		35380	-1.10369	0.269722		10708	-0.591111	0.5548		NA	NA	NA		-0.921778	0.356644
Q9UK80	Ubiquitin carboxyl-terminal hydrolase 21	USP21	-+?		35371	-0.289695	0.772042		10708	0.589041	0.555		NA	NA	NA		0.0221922	0.982295
Q6X784	Zona pellucida-binding protein 2	ZPBP2	--?		35368	-0.415727	0.677611		10708	-0.591111	0.5553		NA	NA	NA		-0.477977	0.632666
Q14943	Killer cell immunoglobulin-like receptor 3DS1	KIR3DS1	++?		35380	0.282915	0.777249		10708	0.589041	0.5558		NA	NA	NA		0.391558	0.695385
P17987	T-complex protein 1 subunit alpha	TCP1	++?		35380	0.069483	0.944607		10708	0.588785	0.5559		NA	NA	NA		0.253782	0.799664
Q7Z4F1	Low-density lipoprotein receptor-related protein 10	LRP10	--?		35380	-0.233536	0.815342		10708	-0.589862	0.5568		NA	NA	NA		-0.359995	0.718851
Q8N565	Melanoregulin	MREG	+-?		35380	1.09388	0.274014		10708	-0.586667	0.5571		NA	NA	NA		0.497457	0.618867
Q9Y6X2	E3 SUMO-protein ligase PIAS3	PIAS3	+-?		35374	0.583617	0.559491		10708	-0.590308	0.5571		NA	NA	NA		0.16697	0.867393
Q9H3U1	Protein unc-45 homolog A	UNC45A	+-?		35371	0.106362	0.915295		10708	-0.585714	0.5579		NA	NA	NA		-0.139275	0.889233
Q8N5G2	Macoilin	MACO1	--?		35371	-0.582121	0.560491		10708	-0.585586	0.5581		NA	NA	NA		-0.58335	0.559657
P62979	Ubiquitin+1, truncated mutation for UbB	RPS27A	-+?		35380	-0.480176	0.631103		10708	0.584541	0.5582		NA	NA	NA		-0.10231	0.918511
Q86WR0	Coiled-coil domain-containing protein 25	CCDC25	+-?		35380	0.467583	0.640075		10708	-0.584821	0.5586		NA	NA	NA		0.0940869	0.92504
Q14103	Heterogeneous nuclear ribonucleoprotein D0	HNRNPD	-+?		35380	-1.15663	0.247413		10708	0.586207	0.5587		NA	NA	NA		-0.538098	0.590509
Q6UX46	ALK and LTK ligand 2	ALKAL2	-+?		35380	-1.01393	0.310628		10708	0.584112	0.5588		NA	NA	NA		-0.44679	0.655027
Q6UXF1	Transmembrane protein 108	TMEM108	+-?		35368	0.145389	0.884405		10708	-0.586667	0.5588		NA	NA	NA		-0.114445	0.908885
P61626	Lysozyme C	LYZ	--?		35380	-0.100047	0.920308		10708	-0.587719	0.5588		NA	NA	NA		-0.273121	0.78476
P61106	Ras-related protein Rab-14	RAB14	++?		35380	0.390571	0.696116		10708	0.58371	0.5589		NA	NA	NA		0.459115	0.646151
Q9UN37	Vacuolar protein sorting-associated protein 4A	VPS4A	-+?		35371	-0.649043	0.516323		10708	0.585253	0.5598		NA	NA	NA		-0.210958	0.83292
Q05397	Focal adhesion kinase 1	PTK2	--?		35380	-0.969442	0.332328		10708	-0.580786	0.56		NA	NA	NA		-0.831508	0.405686
Q86SG7	Lysozyme g-like protein 2	LYG2	-+?		35380	-0.427495	0.669028		10708	0.58371	0.5601		NA	NA	NA		-0.0686204	0.945292
Q9BY79	Membrane frizzled-related protein	MFRP	-+?		35380	-0.0263296	0.978995		10708	0.582938	0.5602		NA	NA	NA		0.189898	0.849389
P01308	Insulin	INS	--?		35380	-1.03914	0.298736		10708	-0.581081	0.5604		NA	NA	NA		-0.876576	0.380717
Q9Y581	Insulin-like peptide INSL6	INSL6	+-?		35380	0.685027	0.493318		10708	-0.584071	0.5606		NA	NA	NA		0.234627	0.814498
P50990	T-complex protein 1 subunit theta	CCT8	-+?		35371	-0.621805	0.534077		10708	0.58371	0.5607		NA	NA	NA		-0.193935	0.846227
P08235	Mineralocorticoid receptor	NR3C2	-+?		35371	-0.601315	0.547634		10708	0.580357	0.5607		NA	NA	NA		-0.181907	0.855656
O00170	AH receptor-interacting protein	AIP	--?		35380	-0.0832524	0.933652		10708	-0.580189	0.5607		NA	NA	NA		-0.259614	0.795161
Q9Y221	60S ribosome subunit biogenesis protein NIP7 homolog	NIP7	++?		35371	0.939702	0.347376		10708	0.579439	0.5616		NA	NA	NA		0.811835	0.416886
Q96CA5	Baculoviral IAP repeat-containing protein 7 Isoform beta	BIRC7	++?		35380	0.38036	0.703676		10708	0.581498	0.5619		NA	NA	NA		0.451743	0.651454
Q8NBI6	Xyloside xylosyltransferase 1	XXYLT1	+-?		35380	0.921566	0.356754		10708	-0.577273	0.562		NA	NA	NA		0.389631	0.696809
O00189	AP-4 complex subunit mu-1	AP4M1	+-?		35368	0.302053	0.762619		10708	-0.576744	0.5621		NA	NA	NA		-0.00986481	0.992129
Q16875	6-phosphofructo-2-kinase/fructose-2,6-bisphosphatase 3	PFKFB3	++?		35371	0.824756	0.409497		10708	0.579646	0.5622		NA	NA	NA		0.73776	0.46066
O14543	Suppressor of cytokine signaling 3	SOCS3	-+?		35371	-0.809106	0.418453		10708	0.577982	0.5626		NA	NA	NA		-0.316791	0.751402
Q96AH8	Ras-related protein Rab-7b	RAB7B	++?		35371	0.391682	0.695302		10708	0.577778	0.5629		NA	NA	NA		0.457733	0.647145
Q92620	Pre-mRNA-splicing factor ATP-dependent RNA helicase PRP16	DHX38	+-?		35380	0.670584	0.502471		10708	-0.578947	0.563		NA	NA	NA		0.227128	0.820324
Q53G59	Kelch-like protein 12	KLHL12	--?		35371	-0.188469	0.850508		10708	-0.577778	0.5635		NA	NA	NA		-0.326645	0.743936
P0DMV9	Heat shock 70 kDa protein 1B	HSPA1B	--?		35380	-0.135492	0.892224		10708	-0.576744	0.5646		NA	NA	NA		-0.292092	0.770217
P29034	Protein S100-A2	S100A2	+-?		35371	1.44294	0.149026		10708	-0.576577	0.5649		NA	NA	NA		0.72616	0.467741
P49589	Cysteine--tRNA ligase, cytoplasmic	CARS1	-+?		35380	-0.0432246	0.965522		10708	0.575472	0.5655		NA	NA	NA		0.17635	0.860019
Q13613	Myotubularin-related protein 1	MTMR1	++?		35371	0.628193	0.529866		10708	0.570175	0.5665		NA	NA	NA		0.607601	0.543452
P30793	GTP cyclohydrolase 1	GCH1	++?		35371	1.87052	0.061415		10708	0.574561	0.5666		NA	NA	NA		1.41055	0.158377
P41240	Tyrosine-protein kinase CSK	CSK	--?		35380	-1.84146	0.065552		10708	-0.573333	0.5669		NA	NA	NA		-1.3914	0.164103
Q8WZ59	Transmembrane protein 190	TMEM190	+-?		35368	0.630128	0.528609		10708	-0.572687	0.5672		NA	NA	NA		0.203205	0.838975
P30050	60S ribosomal protein L12	RPL12	--?		35380	-1.26825	0.204721		10708	-0.570755	0.5675		NA	NA	NA		-1.02071	0.307391
P49795	Regulator of G-protein signaling 19	RGS19	++?		35371	1.26914	0.204385		10708	0.570175	0.568		NA	NA	NA		1.02106	0.307227
Q4LDE5	Sushi, von Willebrand factor type A, EGF and pentraxin domain-containing protein 1:EGF-like domains 4-6	SVEP1	--?		35371	-0.67708	0.498356		10708	-0.574074	0.568		NA	NA	NA		-0.64052	0.521834
P52435	DNA-directed RNA polymerase II subunit RPB11-a	POLR2J	--?		35380	-0.104073	0.917109		10708	-0.568282	0.5681		NA	NA	NA		-0.26882	0.788068
P54826	Growth arrest-specific protein 1	GAS1	++?		35380	0.165937	0.868208		10708	0.570093	0.5683		NA	NA	NA		0.309371	0.757039
O94929	Actin-binding LIM protein 3	ABLIM3	+-?		35374	0.543933	0.586494		10708	-0.567442	0.5692		NA	NA	NA		0.149487	0.88117
Q14934	Nuclear factor of activated T-cells, cytoplasmic 4	NFATC4	+-?		35371	0.451389	0.651701		10708	-0.570175	0.5692		NA	NA	NA		0.0888079	0.929235
Q96SR6	Zinc finger protein 382	ZNF382	-+?		35380	-0.0863185	0.931213		10708	0.570136	0.5698		NA	NA	NA		0.146656	0.883404
Q8N158	Glypican-2	GPC2	+-?		35380	0.679938	0.496541		10708	-0.565789	0.5705		NA	NA	NA		0.237832	0.812011
P63104	14-3-3 protein zeta/delta	YWHAZ	--?		35380	-1.43905	0.150148		10708	-0.56621	0.5706		NA	NA	NA		-1.12928	0.25878
Q8WUY8	N-acetyltransferase 14	NAT14	+-?		35371	0.477872	0.632742		10708	-0.564444	0.5713		NA	NA	NA		0.107926	0.914055
P52790	Hexokinase-3	HK3	++?		35380	1.35715	0.174727		10708	0.563319	0.5719		NA	NA	NA		1.07542	0.282186
P08476	Inhibin beta A chain	INHBA	+-?		35380	0.823185	0.410404		10708	-0.56682	0.572		NA	NA	NA		0.329875	0.741494
P08246	Neutrophil elastase	ELANE	--?		35380	-0.5432	0.586983		10708	-0.563877	0.5731		NA	NA	NA		-0.550538	0.58195
P13942	Collagen alpha-2(XI) chain	COL11A2	+-?		35371	0.435453	0.663228		10708	-0.563063	0.5732		NA	NA	NA		0.0810522	0.9354
O75815	Breast cancer anti-estrogen resistance protein 3:Guanine Nucleotide Exchange Factor Domain	BCAR3	++?		35371	1.01379	0.310673		10708	0.563636	0.5733		NA	NA	NA		0.85402	0.393094
P20226	TATA-box-binding protein	TBP	-+?		35380	-0.142349	0.886803		10708	0.563063	0.5733		NA	NA	NA		0.108001	0.913995
O75874	Isocitrate dehydrogenase [NADP] cytoplasmic	IDH1	+-?		35380	0.18003	0.85713		10708	-0.562189	0.5734		NA	NA	NA		-0.0833818	0.933548
Q14213	Interleukin-27 subunit beta	EBI3	++?		35368	0.0564932	0.954948		10708	0.565022	0.5736		NA	NA	NA		0.236989	0.812665
A6NDG6	Glycerol-3-phosphate phosphatase	PGP	--?		35380	-0.162679	0.870768		10708	-0.561644	0.5737		NA	NA	NA		-0.304271	0.760922
Q92688	Acidic leucine-rich nuclear phosphoprotein 32 family member B	ANP32B	--?		35380	-0.574834	0.565416		10708	-0.5625	0.5738		NA	NA	NA		-0.570456	0.568368
O95154	Aflatoxin B1 aldehyde reductase member 3	AKR7A3	+-?		35380	0.47138	0.637366		10708	-0.563063	0.5741		NA	NA	NA		0.104258	0.916964
Q13519	Prepronociceptin	PNOC	+-?		35380	0.768425	0.442219		10708	-0.558952	0.5745		NA	NA	NA		0.297341	0.766206
O43765	Small glutamine-rich tetratricopeptide repeat-containing protein alpha	SGTA	--?		35380	-0.124853	0.900643		10708	-0.560748	0.575		NA	NA	NA		-0.279551	0.779822
P01861	Ig gamma-4, Kappa	IGHG4	+-?		35371	1.40276	0.160687		10708	-0.561644	0.5753		NA	NA	NA		0.705543	0.480473
P16152	Carbonyl reductase [NADPH] 1	CBR1	-+?		35371	-0.505016	0.613555		10708	0.559471	0.5753		NA	NA	NA		-0.127201	0.898782
Q9Y5G3	Protocadherin gamma-B1	PCDHGB1	++?		35371	0.810081	0.417904		10708	0.557522	0.5756		NA	NA	NA		0.720441	0.471254
Q92994	Transcription factor IIIB 90 kDa subunit	BRF1	++?		35380	0.221683	0.824558		10708	0.559471	0.5757		NA	NA	NA		0.341564	0.732679
P05387	60S acidic ribosomal protein P2	RPLP2	++?		35371	0.406903	0.684082		10708	0.558952	0.5762		NA	NA	NA		0.46087	0.644892
P01106	Myc proto-oncogene protein	MYC	+-?		35368	1.28866	0.19752		10708	-0.558559	0.5769		NA	NA	NA		0.633014	0.526725
Q15291	Retinoblastoma-binding protein 5	RBBP5	--?		35380	-0.710149	0.477621		10708	-0.559091	0.5769		NA	NA	NA		-0.656539	0.511478
Q04828	Aldo-keto reductase family 1 member C1	AKR1C1	+-?		35371	1.47855	0.139259		10708	-0.555066	0.5774		NA	NA	NA		0.756765	0.449191
P06702	Protein S100-A9	S100A9	-+?		35380	-0.45433	0.649593		10708	0.556054	0.5778		NA	NA	NA		-0.0957466	0.923722
Q9UKN5	PR domain zinc finger protein 4	PRDM4	++?		35371	0.191505	0.848129		10708	0.557604	0.5786		NA	NA	NA		0.321444	0.747874
P49760	Dual specificity protein kinase CLK2	CLK2	+-?		35371	1.10762	0.268017		10708	-0.555556	0.579		NA	NA	NA		0.517312	0.604939
Q8NAT1	Protein O-linked-mannose beta-1,4-N-acetylglucosaminyltransferase 2	POMGNT2	-+?		35380	-0.677123	0.498323		10708	0.553571	0.5791		NA	NA	NA		-0.240352	0.810057
P15941	Mucin-1:region 1	MUC1	+-?		35368	0.832874	0.404911		10708	-0.552632	0.5802		NA	NA	NA		0.341107	0.733023
Q9NP87	DNA-directed DNA/RNA polymerase mu	POLM	-+?		35371	-0.989491	0.322414		10708	0.550459	0.5809		NA	NA	NA		-0.442921	0.657823
Q9UMX1	Suppressor of fused homolog	SUFU	+-?		35380	0.541801	0.58795		10708	-0.548673	0.5818		NA	NA	NA		0.154794	0.876984
Q99816	Tumor susceptibility gene 101 protein	TSG101	-+?		35371	-0.454139	0.649727		10708	0.551887	0.5825		NA	NA	NA		-0.097073	0.922668
P51148	Ras-related protein Rab-5C	RAB5C	-+?		35380	-0.427616	0.668927		10708	0.55	0.583		NA	NA	NA		-0.0806618	0.935711
P17706	Tyrosine-protein phosphatase non-receptor type 2	PTPN2	+-?		35380	0.537222	0.591115		10708	-0.550661	0.5834		NA	NA	NA		0.151134	0.87987
Q5DX21	Immunoglobulin superfamily member 11:Cytoplasmic domain	IGSF11	++?		35368	0.374532	0.708002		10708	0.545852	0.5834		NA	NA	NA		0.43534	0.663316
Q99784	Noelin	OLFM1	--?		35380	-0.021032	0.98322		10708	-0.545872	0.5835		NA	NA	NA		-0.207297	0.835778
P35243	Recoverin	RCVRN	+-?		35380	0.73727	0.460966		10708	-0.546667	0.5841		NA	NA	NA		0.281603	0.778248
P43361	Melanoma-associated antigen 8	MAGEA8	++?		35380	0.312826	0.754421		10708	0.54386	0.5852		NA	NA	NA		0.394819	0.692976
Q969R5	Lethal(3)malignant brain tumor-like protein 2	L3MBTL2	--?		35371	-0.0918515	0.926814		10708	-0.546729	0.5852		NA	NA	NA		-0.2533	0.800037
Q9BT09	Protein canopy homolog 3	CNPY3	++?		35380	0.167887	0.866676		10708	0.547511	0.5858		NA	NA	NA		0.302615	0.762184
Q7Z601	Probable G-protein coupled receptor 142	GPR142	-+?		35371	-0.864267	0.38743		10708	0.544248	0.5859		NA	NA	NA		-0.364347	0.715599
O00418	Eukaryotic elongation factor 2 kinase	EEF2K	+-?		35371	0.420951	0.673785		10708	-0.54185	0.5864		NA	NA	NA		0.0792266	0.936852
Q9UBH0	Interleukin-36 receptor antagonist protein	IL36RN	+-?		35380	1.32263	0.185973		10708	-0.542601	0.5865		NA	NA	NA		0.660661	0.50883
Q9UHB6	LIM domain and actin-binding protein 1	LIMA1	++?		35371	0.771988	0.440129		10708	0.544643	0.5865		NA	NA	NA		0.691297	0.489379
Q9UBL3	Set1/Ash2 histone methyltransferase complex subunit ASH2	ASH2L	--?		35371	-0.040032	0.968068		10708	-0.539171	0.5878		NA	NA	NA		-0.21719	0.82806
P35354	Prostaglandin G/H synthase 2	PTGS2	--?		35380	-0.855593	0.392236		10708	-0.539171	0.5881		NA	NA	NA		-0.743295	0.457303
Q15506	Sperm surface protein Sp17	SPA17	-+?		35380	-1.29054	0.19685		10708	0.542986	0.5882		NA	NA	NA		-0.639827	0.522285
Q9UNP4	Lactosylceramide alpha-2,3-sialyltransferase	ST3GAL5	++?		35368	1.4573	0.145045		10708	0.541485	0.5887		NA	NA	NA		1.13224	0.257533
Q92830	Histone acetyltransferase KAT2A	KAT2A	+-?		35380	1.34992	0.177033		10708	-0.539474	0.5888		NA	NA	NA		0.679377	0.496899
O60547	GDP-mannose 4,6 dehydratase	GMDS	--?		35380	-2.49509	0.012595		10708	-0.537118	0.5892		NA	NA	NA		-1.80021	0.0718272
P27144	Adenylate kinase 4, mitochondrial	AK4	++?		35380	0.449392	0.653152		10708	0.539474	0.5893		NA	NA	NA		0.481362	0.63026
P42684	Abelson tyrosine-protein kinase 2	ABL2	--?		35380	-0.686153	0.492627		10708	-0.538813	0.5896		NA	NA	NA		-0.633863	0.526171
O75815	Breast cancer anti-estrogen resistance protein 3:Src Homology domain	BCAR3	--?		35380	-0.689271	0.490664		10708	-0.539171	0.5898		NA	NA	NA		-0.636001	0.524776
Q9NW38	E3 ubiquitin-protein ligase FANCL	FANCL	+-?		35368	1.26591	0.205542		10708	-0.538117	0.5899		NA	NA	NA		0.625595	0.531581
O95861	3'(2'),5'-bisphosphate nucleotidase 1	BPNT1	--?		35380	-0.0782751	0.93761		10708	-0.539535	0.5899		NA	NA	NA		-0.241975	0.808799
O14732	Inositol monophosphatase 2	IMPA2	+-?		35371	0.116295	0.907417		10708	-0.539474	0.5902		NA	NA	NA		-0.116455	0.907292
Q9ULW6	Nucleosome assembly protein 1-like 2	NAP1L2	++?		35374	0.352399	0.724534		10708	0.538095	0.5903		NA	NA	NA		0.418306	0.675724
P68431	Histone H3.1	H3C1	-+?		35380	-0.661521	0.508276		10708	0.538117	0.5907		NA	NA	NA		-0.235772	0.813609
P14859	POU domain, class 2, transcription factor 1	POU2F1	+-?		35371	0.431815	0.665875		10708	-0.538462	0.5914		NA	NA	NA		0.0874375	0.930324
P62937	Peptidyl-prolyl cis-trans isomerase A	PPIA	--?		35380	-1.0416	0.297602		10708	-0.535545	0.5918		NA	NA	NA		-0.861999	0.388688
Q15306	Interferon regulatory factor 4	IRF4	++?		35380	0.123711	0.901546		10708	0.535088	0.5922		NA	NA	NA		0.269708	0.787385
P62306	Small nuclear ribonucleoprotein F	SNRPF	+-?		35380	0.500137	0.616977		10708	-0.535398	0.5926		NA	NA	NA		0.132628	0.894488
Q9C000	NACHT, LRR and PYD domains-containing protein 1	NLRP1	++?		35371	0.478503	0.632301		10708	0.533632	0.5926		NA	NA	NA		0.49807	0.618435
Q9BQY6	WAP four-disulfide core domain protein 6	WFDC6	++?		35374	0.666336	0.505204		10708	0.535088	0.5931		NA	NA	NA		0.619754	0.53542
O15520	Fibroblast growth factor 10	FGF10	-+?		35380	-0.170893	0.864309		10708	0.53304	0.5939		NA	NA	NA		0.078931	0.937087
Q6UXN7	TOMM20-like protein 1	TOMM20L	+-?		35368	1.30939	0.190406		10708	-0.530702	0.5941		NA	NA	NA		0.65627	0.51165
P61956	Small ubiquitin-related modifier 2	SUMO2	--?		35380	-0.874616	0.381795		10708	-0.530516	0.5942		NA	NA	NA		-0.752496	0.451753
Q7Z3B1	Neuronal growth regulator 1	NEGR1	+-?		35371	0.41948	0.674857		10708	-0.533632	0.5944		NA	NA	NA		0.0811943	0.935287
Q9BZX2	Uridine-cytidine kinase 2	UCK2	--?		35371	-0.460797	0.644936		10708	-0.530702	0.5952		NA	NA	NA		-0.485608	0.627245
Q9NZC7	WW domain-containing oxidoreductase	WWOX	-+?		35380	-0.351469	0.725237		10708	0.533632	0.5955		NA	NA	NA		-0.0373484	0.970207
Q8IW41	MAP kinase-activated protein kinase 5	MAPKAPK5	+-?		35380	0.0617453	0.950765		10708	-0.529412	0.5962		NA	NA	NA		-0.148055	0.882299
O95931	Chromobox protein homolog 7	CBX7	-+?		35371	-0.123686	0.901562		10708	0.529412	0.5964		NA	NA	NA		0.108116	0.913903
P31937	3-hydroxyisobutyrate dehydrogenase, mitochondrial	HIBADH	--?		35380	-0.0319857	0.974483		10708	-0.528889	0.5966		NA	NA	NA		-0.208336	0.834967
Q9UK32	Ribosomal protein S6 kinase alpha-6	RPS6KA6	-+?		35371	-0.848159	0.396358		10708	0.531401	0.5969		NA	NA	NA		-0.358516	0.719958
P16949	Stathmin	STMN1	-+?		35380	-0.923374	0.355812		10708	0.527027	0.5972		NA	NA	NA		-0.408629	0.682812
P12268	Inosine-5'-monophosphate dehydrogenase 2	IMPDH2	--?		35380	-0.354925	0.722648		10708	-0.525822	0.5972		NA	NA	NA		-0.415576	0.677721
P11441	Ubiquitin-like protein 4A	UBL4A	-+?		35371	-0.132248	0.894787		10708	0.530806	0.5973		NA	NA	NA		0.103088	0.917893
O75821	Eukaryotic translation initiation factor 3 subunit G	EIF3G	--?		35371	-0.548186	0.583566		10708	-0.528037	0.5975		NA	NA	NA		-0.541035	0.588484
A5PKW4	PH and SEC7 domain-containing protein 1	PSD	+-?		35371	0.645595	0.518547		10708	-0.526786	0.5977		NA	NA	NA		0.229485	0.818492
Q6P9G4	Transmembrane protein 154	TMEM154	++?		35371	1.40405	0.160304		10708	0.527523	0.5978		NA	NA	NA		1.09294	0.274419
Q14289	Protein-tyrosine kinase 2-beta:4.1 protein, ezrin, radixin, moesin domain	PTK2B	-+?		35371	-0.822903	0.410565		10708	0.525581	0.5986		NA	NA	NA		-0.344289	0.730629
Q9H6X2	Anthrax toxin receptor 1	ANTXR1	++?		35368	1.76771	0.077111		10708	0.526066	0.5994		NA	NA	NA		1.327	0.184507
Q8N2S1	Latent-transforming growth factor beta-binding protein 4	LTBP4	++?		35371	0.0859618	0.931497		10708	0.527778	0.5996		NA	NA	NA		0.242774	0.80818
Q6P2E9	Enhancer of mRNA-decapping protein 4	EDC4	++?		35371	0.0348286	0.972217		10708	0.526316	0.6006		NA	NA	NA		0.209271	0.834237
P62491	Ras-related protein Rab-11A	RAB11A	-+?		35380	-0.453951	0.649858		10708	0.522727	0.6008		NA	NA	NA		-0.10733	0.914527
P62308	Small nuclear ribonucleoprotein G	SNRPG	-+?		35380	-0.91623	0.35954		10708	0.521127	0.6017		NA	NA	NA		-0.406115	0.684658
P52272	Heterogeneous nuclear ribonucleoprotein M	HNRNPM	-+?		35371	-0.847636	0.396656		10708	0.518868	0.6022		NA	NA	NA		-0.362626	0.716884
O14936	Peripheral plasma membrane protein CASK	CASK	-+?		35380	-0.0247326	0.980268		10708	0.52193	0.6022		NA	NA	NA		0.169277	0.865579
P20231	Tryptase beta-2	TPSB2	++?		35380	0.990177	0.322096		10708	0.52	0.6025		NA	NA	NA		0.823312	0.41033
P53355	Death-associated protein kinase 1	DAPK1	--?		35380	-1.03488	0.300724		10708	-0.518519	0.6039		NA	NA	NA		-0.851627	0.394421
Q16512	Serine/threonine-protein kinase N1	PKN1	+-?		35371	0.65794	0.510573		10708	-0.517073	0.604		NA	NA	NA		0.240896	0.809636
P61289	Proteasome activator complex subunit 3	PSME3	++?		35380	0.458939	0.646287		10708	0.520737	0.6042		NA	NA	NA		0.480871	0.630608
Q9NRA0	Sphingosine kinase 2	SPHK2	--?		35380	-0.402209	0.687527		10708	-0.518182	0.6047		NA	NA	NA		-0.443367	0.6575
Q8N3T6	Transmembrane protein 132C:Cytoplasmic domain	TMEM132C	--?		35371	-0.0680457	0.945749		10708	-0.515284	0.6047		NA	NA	NA		-0.226783	0.820593
Q9NPC7	Myoneurin	MYNN	+-?		35371	0.0328991	0.973755		10708	-0.52	0.6048		NA	NA	NA		-0.16334	0.870251
O14610	Guanine nucleotide-binding protein G(I)/G(S)/G(O) subunit gamma-T2	GNGT2	++?		35369	0.12987	0.89667		10708	0.515556	0.6049		NA	NA	NA		0.266763	0.789652
P61587	Rho-related GTP-binding protein RhoE	RND3	+-?		35380	0.0623441	0.95029		10708	-0.517699	0.6049		NA	NA	NA		-0.143512	0.885886
P12109	Collagen alpha-1(VI) chain	COL6A1	-+?		35380	-2.58971	0.009605		10708	0.515284	0.6053		NA	NA	NA		-1.48775	0.136817
Q9HAT8	E3 ubiquitin-protein ligase pellino homolog 2	PELI2	-+?		35371	-0.376385	0.706639		10708	0.513761	0.6058		NA	NA	NA		-0.060448	0.951799
Q8NHW4	C-C motif chemokine 4-like	CCL4L1	--?		35380	-0.204499	0.83796		10708	-0.515419	0.6059		NA	NA	NA		-0.314844	0.75288
Q8IYU8	Calcium uptake protein 2, mitochondrial	MICU2	+-?		35380	0.0940797	0.925044		10708	-0.516588	0.6068		NA	NA	NA		-0.122645	0.902388
P02689	Myelin P2 protein	PMP2	--?		35380	-0.288529	0.772947		10708	-0.515419	0.6069		NA	NA	NA		-0.369052	0.712089
Q01085	Nucleolysin TIAR	TIAL1	-+?		35380	-0.572572	0.566927		10708	0.513889	0.6074		NA	NA	NA		-0.186989	0.851669
Q9Y3C1	Nucleolar protein 16	NOP16	-+?		35380	-1.5256	0.127098		10708	0.511312	0.6089		NA	NA	NA		-0.802704	0.422146
P16333	Cytoplasmic protein NCK1	NCK1	+-?		35380	0.120218	0.904309		10708	-0.511416	0.6091		NA	NA	NA		-0.103948	0.917211
Q15286	Ras-related protein Rab-35	RAB35	+-?		35374	0.763359	0.445238		10708	-0.513274	0.6093		NA	NA	NA		0.310259	0.756364
O75394	39S ribosomal protein L33, mitochondrial	MRPL33	++?		35374	0.924584	0.355197		10708	0.511111	0.6094		NA	NA	NA		0.777835	0.436666
Q96LZ3	Calcineurin subunit B type 2	PPP3R2	++?		35380	0.877014	0.380481		10708	0.511211	0.6094		NA	NA	NA		0.747191	0.454948
P55075	Fibroblast growth factor 8 isoform F	FGF8	+-?		35380	0.285019	0.775632		10708	-0.508772	0.6096		NA	NA	NA		0.00330422	0.997364
Q99962	Endophilin-A1	SH3GL2	--?		35371	-0.124484	0.900932		10708	-0.511628	0.6099		NA	NA	NA		-0.261892	0.793405
P81172	Hepcidin	HAMP	+-?		35380	0.199296	0.842033		10708	-0.509434	0.6102		NA	NA	NA		-0.052231	0.958345
O75022	Leukocyte immunoglobulin-like receptor subfamily B member 3	LILRB3	--?		35371	-0.196823	0.843962		10708	-0.511416	0.6102		NA	NA	NA		-0.30848	0.757717
Q9UQM7	Calcium/calmodulin-dependent protein kinase type II subunit alpha	CAMK2A	+-?		35380	0.0577451	0.953953		10708	-0.509524	0.6106		NA	NA	NA		-0.143578	0.885834
Q9HCN4	GPN-loop GTPase 1	GPN1	--?		35380	-0.315414	0.752443		10708	-0.509259	0.6107		NA	NA	NA		-0.384209	0.700823
Q92508	Piezo-type mechanosensitive ion channel component 1	PIEZO1	--?		35371	-0.0629503	0.949806		10708	-0.508929	0.6113		NA	NA	NA		-0.22124	0.824905
Q9Y2I2	Netrin-G1	NTNG1	++?		35380	0.983744	0.325256		10708	0.504587	0.613		NA	NA	NA		0.813692	0.415821
P26038	Moesin	MSN	--?		35380	-0.36803	0.71286		10708	-0.504673	0.6132		NA	NA	NA		-0.416524	0.677026
O43555	Progonadoliberin-2	GNRH2	--?		35368	-0.892173	0.372289		10708	-0.504425	0.6137		NA	NA	NA		-0.754547	0.450521
O00560	Syntenin-1	SDCBP	--?		35380	-0.595439	0.551563		10708	-0.504505	0.6147		NA	NA	NA		-0.563167	0.573321
P78347	General transcription factor II-I	GTF2I	-+?		35374	-0.86014	0.389708		10708	0.50463	0.6151		NA	NA	NA		-0.375759	0.707096
Q9UBX5	Fibulin-5	FBLN5	+-?		35380	0.205058	0.837529		10708	-0.5	0.616		NA	NA	NA		-0.0451656	0.963975
P20591	Interferon-induced GTP-binding protein Mx1	MX1	-+?		35380	-0.848942	0.3959		10708	0.502222	0.617		NA	NA	NA		-0.369417	0.711817
Q16890	Tumor protein D53	TPD52L1	+-?		35380	0.770833	0.440815		10708	-0.497817	0.6176		NA	NA	NA		0.320592	0.74852
Q8IUB3	Protein WFDC10B	WFDC10B	--?		35368	-0.978816	0.327658		10708	-0.497817	0.618		NA	NA	NA		-0.808091	0.419038
O00462	Beta-mannosidase	MANBA	--?		35380	-0.627777	0.530145		10708	-0.495575	0.6184		NA	NA	NA		-0.580859	0.561335
P41134	DNA-binding protein inhibitor ID-1	ID1	++?		35380	0.364631	0.715379		10708	0.495536	0.6185		NA	NA	NA		0.411089	0.681007
Q9UKS6	Protein kinase C and casein kinase substrate in neurons protein 3	PACSIN3	++?		35380	0.289475	0.772214		10708	0.5	0.6187		NA	NA	NA		0.36419	0.715716
O15263	Beta-defensin 4A	DEFB4A	-+?		35374	-0.599125	0.549094		10708	0.495413	0.6193		NA	NA	NA		-0.210654	0.833157
P09132	Signal recognition particle 19 kDa protein	SRP19	++?		35380	1.05995	0.289175		10708	0.497758	0.6197		NA	NA	NA		0.860427	0.389554
Q9HDB5	Neurexin-3-beta	NRXN3	++?		35380	0.279014	0.780229		10708	0.49537	0.6202		NA	NA	NA		0.355799	0.721991
Q9NX09	DNA damage-inducible transcript 4 protein	DDIT4	++?		35380	0.198671	0.842524		10708	0.493392	0.6202		NA	NA	NA		0.303267	0.761686
O75899	Gamma-aminobutyric acid type B receptor subunit 2:Extracellular domain	GABBR2	++?		35380	0.827606	0.407896		10708	0.495614	0.6212		NA	NA	NA		0.709782	0.477839
P14618	Pyruvate kinase PKM	PKM	--?		35380	-0.44664	0.655142		10708	-0.492823	0.6216		NA	NA	NA		-0.46303	0.643343
Q6UW10	Surfactant-associated protein 2	SFTA2	++?		35368	0.283894	0.776492		10708	0.491071	0.6227		NA	NA	NA		0.357429	0.720771
Q9NP66	High mobility group protein 20A	HMG20A	-+?		35371	-0.6567	0.511367		10708	0.490826	0.6231		NA	NA	NA		-0.249412	0.803042
P56211	cAMP-regulated phosphoprotein 19	ARPP19	++?		35380	0.187894	0.850957		10708	0.492958	0.6234		NA	NA	NA		0.296161	0.767107
Q86YM7	Homer protein homolog 1	HOMER1	--?		35380	-0.354136	0.723244		10708	-0.488584	0.6238		NA	NA	NA		-0.401852	0.687793
Q9UKY1	Zinc fingers and homeoboxes protein 1	ZHX1	++?		35371	0.150633	0.880261		10708	0.488987	0.6242		NA	NA	NA		0.270724	0.786603
Q9BQ50	Three prime repair exonuclease 2	TREX2	++?		35380	0.788352	0.430478		10708	0.491228	0.6247		NA	NA	NA		0.682903	0.494668
P53567	CCAAT/enhancer-binding protein gamma	CEBPG	++?		35380	0.46729	0.640284		10708	0.488889	0.6251		NA	NA	NA		0.474955	0.634819
O60493	Sorting nexin-3	SNX3	-+?		35380	-0.149304	0.881312		10708	0.490385	0.6252		NA	NA	NA		0.07772	0.938051
Q9UNE7	E3 ubiquitin-protein ligase CHIP	STUB1	--?		35368	-0.634102	0.52602		10708	-0.488152	0.6253		NA	NA	NA		-0.582299	0.560365
Q495T6	Membrane metallo-endopeptidase-like 1	MMEL1	+-?		35380	0.565919	0.571449		10708	-0.488584	0.6256		NA	NA	NA		0.191678	0.847995
Q9H361	Polyadenylate-binding protein 3	PABPC3	--?		35368	-0.227897	0.81973		10708	-0.485981	0.6257		NA	NA	NA		-0.319501	0.749347
P58340	Myeloid leukemia factor 1	MLF1	++?		35380	1.54928	0.121307		10708	0.488987	0.6258		NA	NA	NA		1.17298	0.240803
Q92934	Bcl2-associated agonist of cell death	BAD	-+?		35380	-0.397333	0.691118		10708	0.485849	0.6267		NA	NA	NA		-0.0838935	0.933141
Q9NPJ6	Mediator of RNA polymerase II transcription subunit 4	MED4	-+?		35380	-0.538414	0.590302		10708	0.486842	0.6277		NA	NA	NA		-0.174552	0.861431
P20337	Ras-related protein Rab-3B	RAB3B	-+?		35380	-0.53782	0.590699		10708	0.485849	0.6278		NA	NA	NA		-0.174522	0.861455
P18075	Bone morphogenetic protein 7	BMP7	-+?		35380	-0.762164	0.445949		10708	0.484581	0.629		NA	NA	NA		-0.319696	0.749198
Q96PB8	Leucine-rich repeat-containing protein 3B	LRRC3B	++?		35380	1.48096	0.138613		10708	0.482301	0.6303		NA	NA	NA		1.12654	0.259937
O00629	Importin subunit alpha-3	KPNA4	++?		35371	0.251766	0.801218		10708	0.478873	0.6308		NA	NA	NA		0.332372	0.739608
P49773	Histidine triad nucleotide-binding protein 1	HINT1	++?		35380	0.708781	0.478459		10708	0.479263	0.6309		NA	NA	NA		0.627325	0.530446
P08861	Chymotrypsin-like elastase family member 3B	CELA3B	+-?		35380	1.26379	0.206296		10708	-0.477876	0.632		NA	NA	NA		0.645676	0.518489
Q99933	BAG family molecular chaperone regulator 1	BAG1	-+?		35380	-0.670406	0.502594		10708	0.480769	0.6322		NA	NA	NA		-0.261856	0.793432
P57730	Caspase recruitment domain-containing protein 18	CARD18	++?		35380	0.522876	0.601056		10708	0.475771	0.6332		NA	NA	NA		0.506158	0.612745
Q8TAT6	Nuclear protein localization protein 4 homolog	NPLOC4	-+?		35371	-0.363367	0.716333		10708	0.476415	0.6332		NA	NA	NA		-0.0653056	0.947931
P62318	Small nuclear ribonucleoprotein Sm D3	SNRPD3	+-?		35380	0.217635	0.827718		10708	-0.48	0.6332		NA	NA	NA		-0.029954	0.976104
P43080	Guanylyl cyclase-activating protein 1	GUCA1A	+-?		35368	0.5204	0.60278		10708	-0.472727	0.6355		NA	NA	NA		0.167902	0.86666
Q9NRF9	DNA polymerase epsilon subunit 3	POLE3	-+?		35380	-0.130782	0.895945		10708	0.474654	0.6355		NA	NA	NA		0.0840862	0.932988
Q6NS38	DNA oxidative demethylase ALKBH2	ALKBH2	--?		35380	-0.217957	0.827459		10708	-0.471616	0.6356		NA	NA	NA		-0.30798	0.758098
P62070	Ras-related protein R-Ras2	RRAS2	++?		35371	0.214533	0.830132		10708	0.473451	0.6359		NA	NA	NA		0.30643	0.759277
Q8NDV1	Alpha-N-acetylgalactosaminide alpha-2,6-sialyltransferase 3	ST6GALNAC3	-+?		35368	-0.138274	0.890022		10708	0.473684	0.636		NA	NA	NA		0.0789323	0.937086
P28482	Mitogen-activated protein kinase 1	MAPK1	-+?		35380	-0.581077	0.561179		10708	0.471698	0.6363		NA	NA	NA		-0.207449	0.835659
P29120	Neuroendocrine convertase 1	PCSK1	++?		35374	0.535211	0.592514		10708	0.475556	0.6363		NA	NA	NA		0.514038	0.607225
Q9NQG5	Regulation of nuclear pre-mRNA domain-containing protein 1B	RPRD1B	+-?		35380	0.329829	0.741534		10708	-0.470588	0.6368		NA	NA	NA		0.0457624	0.9635
Q6IB77	Glycine N-acyltransferase	GLYAT	++?		35380	1.13813	0.255071		10708	0.473451	0.6373		NA	NA	NA		0.90224	0.36693
P51814	Zinc finger protein 41	ZNF41	+-?		35368	0.622726	0.533462		10708	-0.469298	0.6375		NA	NA	NA		0.235126	0.814111
Q13557	Calcium/calmodulin-dependent protein kinase type II subunit delta	CAMK2D	--?		35380	-0.0924412	0.926348		10708	-0.469194	0.6385		NA	NA	NA		-0.22615	0.821085
Q9H9V4	RING finger protein 122	RNF122	++?		35371	0.788675	0.430305		10708	0.469484	0.6388		NA	NA	NA		0.675386	0.499431
Q6DCA0	AMMECR1-like protein	AMMECR1L	+-?		35380	0.760899	0.446712		10708	-0.469484	0.6403		NA	NA	NA		0.324239	0.745757
P23677	Inositol-trisphosphate 3-kinase A	ITPKA	+-?		35374	0.685833	0.492806		10708	-0.465116	0.6405		NA	NA	NA		0.277341	0.781518
Q13018	Secretory phospholipase A2 receptor	PLA2R1	-+?		35369	-0.432865	0.665111		10708	0.466063	0.641		NA	NA	NA		-0.113805	0.909392
Q969G6	Riboflavin kinase	RFK	-+?		35371	-0.559856	0.57558		10708	0.465753	0.6412		NA	NA	NA		-0.195839	0.844736
O43791	Speckle-type POZ protein	SPOP	+-?		35380	0.721021	0.470896		10708	-0.466667	0.6419		NA	NA	NA		0.299513	0.764549
P21506	Zinc finger protein 10	ZNF10	++?		35371	0.0684744	0.945408		10708	0.462555	0.6419		NA	NA	NA		0.208344	0.83496
O43175	D-3-phosphoglycerate dehydrogenase	PHGDH	++?		35380	1.0948	0.273592		10708	0.466667	0.6421		NA	NA	NA		0.871874	0.383277
O14931	Natural cytotoxicity triggering receptor 3	NCR3	+-?		35380	0.0544477	0.956578		10708	-0.464912	0.6423		NA	NA	NA		-0.129872	0.896668
P46782	40S ribosomal protein S5	RPS5	--?		35380	-1.0714	0.283999		10708	-0.464115	0.6424		NA	NA	NA		-0.855878	0.392065
Q08050	Forkhead box protein M1	FOXM1	++?		35368	0.0470398	0.962482		10708	0.462264	0.644		NA	NA	NA		0.194418	0.845848
Q9UEU5	G antigen 2D	GAGE2D	-+?		35380	-0.820299	0.412032		10708	0.461538	0.6441		NA	NA	NA		-0.365377	0.71483
Q9Y661	Heparan sulfate glucosamine 3-O-sulfotransferase 4	HS3ST4	--?		35380	-0.0346717	0.972341		10708	-0.461883	0.6445		NA	NA	NA		-0.186288	0.852219
Q16842	CMP-N-acetylneuraminate-beta-galactosamide-alpha-2,3-sialyltransferase 2	ST3GAL2	--?		35380	-1.15368	0.248624		10708	-0.462264	0.6446		NA	NA	NA		-0.908301	0.363719
Q00613	Heat shock factor protein 1	HSF1	-+?		35371	-0.562569	0.573723		10708	0.460094	0.6447		NA	NA	NA		-0.199598	0.841795
Q9NUP9	Protein lin-7 homolog C	LIN7C	+-?		35371	1.62473	0.104229		10708	-0.462555	0.6453		NA	NA	NA		0.883899	0.376751
Q8WY21	VPS10 domain-containing receptor SorCS1	SORCS1	++?		35380	0.475414	0.634497		10708	0.461538	0.6453		NA	NA	NA		0.47049	0.638005
Q9NZU0	Leucine-rich repeat transmembrane protein FLRT3:Extracellular domain	FLRT3	++?		35371	0.371834	0.710018		10708	0.461187	0.6453		NA	NA	NA		0.403548	0.686545
Q7Z412	Peroxisome assembly protein 26	PEX26	++?		35380	0.936252	0.349132		10708	0.458515	0.6456		NA	NA	NA		0.766704	0.443257
Q13011	Delta(3,5)-Delta(2,4)-dienoyl-CoA isomerase, mitochondrial	ECH1	++?		35371	0.529469	0.596492		10708	0.458333	0.6459		NA	NA	NA		0.504221	0.614106
Q96C10	Probable ATP-dependent RNA helicase DHX58	DHX58	++?		35380	0.219599	0.826189		10708	0.45815	0.646		NA	NA	NA		0.30426	0.76093
O75636	Ficolin-3	FCN3	+-?		35380	0.83468	0.40389		10708	-0.457547	0.6463		NA	NA	NA		0.376071	0.706864
Q9NZD8	Maspardin	SPG21	-+?		35371	-0.298549	0.765285		10708	0.459716	0.6465		NA	NA	NA		-0.0294202	0.976529
Q9GZV4	Eukaryotic translation initiation factor 5A-2	EIF5A2	--?		35371	-0.648863	0.516438		10708	-0.457143	0.6469		NA	NA	NA		-0.580816	0.561364
P16885	1-phosphatidylinositol 4,5-bisphosphate phosphodiesterase gamma-2	PLCG2	-+?		35368	-0.953614	0.340274		10708	0.457944	0.6471		NA	NA	NA		-0.4526	0.650837
O14807	Ras-related protein M-Ras	MRAS	++?		35380	0.837312	0.402428		10708	0.459821	0.6476		NA	NA	NA		0.703342	0.481843
Q9UIA0	Cytohesin-4	CYTH4	+-?		35371	0.478038	0.632618		10708	-0.457143	0.6479		NA	NA	NA		0.146117	0.883829
P05814	Beta-casein	CSN2	+-?		35380	1.03998	0.298353		10708	-0.454148	0.6483		NA	NA	NA		0.509719	0.610249
P61371	Insulin gene enhancer protein ISL-1	ISL1	++?		35371	1.01626	0.309515		10708	0.457014	0.6484		NA	NA	NA		0.817768	0.413489
Q9Y320	Thioredoxin-related transmembrane protein 2	TMX2	++?		35368	1.01822	0.308589		10708	0.45614	0.6488		NA	NA	NA		0.818715	0.412949
Q96EP1	E3 ubiquitin-protein ligase CHFR	CHFR	+-?		35371	1.25409	0.209809		10708	-0.455357	0.649		NA	NA	NA		0.64736	0.517399
P26368	Splicing factor U2AF 65 kDa subunit	U2AF2	-+?		35374	-0.443724	0.657252		10708	0.45614	0.6495		NA	NA	NA		-0.124347	0.901041
P08637	Low affinity immunoglobulin gamma Fc region receptor III-A	FCGR3A	-+?		35380	-0.0117689	0.99061		10708	0.454148	0.6496		NA	NA	NA		0.153584	0.877938
P48637	Glutathione synthetase	GSS	--?		35380	-0.842449	0.399547		10708	-0.455399	0.6498		NA	NA	NA		-0.705085	0.480757
Q15084	Protein disulfide-isomerase A6	PDIA6	--?		35380	-0.686642	0.49232		10708	-0.456311	0.65		NA	NA	NA		-0.604898	0.545247
P18440	Arylamine N-acetyltransferase 1	NAT1	+-?		35371	0.596708	0.550689		10708	-0.454955	0.6503		NA	NA	NA		0.223444	0.82319
P11926	Ornithine decarboxylase	ODC1	++?		35380	1.212	0.225522		10708	0.45283	0.6505		NA	NA	NA		0.942571	0.3459
Q9NVS9	Pyridoxine-5'-phosphate oxidase	PNPO	-+?		35380	-0.248071	0.804083		10708	0.454545	0.6507		NA	NA	NA		0.0012865	0.998974
Q99759	Mitogen-activated protein kinase kinase kinase 3	MAP3K3	-+?		35371	-1.08493	0.277952		10708	0.45045	0.6513		NA	NA	NA		-0.539981	0.58921
O43921	Ephrin-A2	EFNA2	+-?		35380	0.373362	0.708872		10708	-0.450704	0.6516		NA	NA	NA		0.0809027	0.935519
P57105	Synaptojanin-2-binding protein	SYNJ2BP	++?		35380	1.05581	0.29105		10708	0.452489	0.6517		NA	NA	NA		0.84169	0.399961
P62993	Growth factor receptor-bound protein 2	GRB2	--?		35380	-0.880818	0.378409		10708	-0.447489	0.6524		NA	NA	NA		-0.727031	0.467207
Q15119	[Pyruvate dehydrogenase (acetyl-transferring)] kinase isozyme 2, mitochondrial	PDK2	+-?		35371	0.479887	0.631302		10708	-0.44843	0.6529		NA	NA	NA		0.150402	0.880448
Q96G30	Melanocortin-2 receptor accessory protein 2	MRAP2	+-?		35369	0.38364	0.701246		10708	-0.447489	0.6534		NA	NA	NA		0.0886448	0.929364
O43447	Peptidyl-prolyl cis-trans isomerase H	PPIH	-+?		35371	-0.690504	0.48987		10708	0.448113	0.6538		NA	NA	NA		-0.286378	0.774589
P51813	Cytoplasmic tyrosine-protein kinase BMX	BMX	--?		35380	-0.29344	0.769194		10708	-0.447005	0.6538		NA	NA	NA		-0.347939	0.727886
Q99581	Protein FEV	FEV	--?		35371	-0.454702	0.649332		10708	-0.449761	0.6542		NA	NA	NA		-0.452948	0.650586
P14061	Estradiol 17-beta-dehydrogenase 1	HSD17B1	++?		35380	0.791871	0.428448		10708	0.447368	0.6545		NA	NA	NA		0.669608	0.503108
Q9NSY2	StAR-related lipid transfer protein 5	STARD5	--?		35380	-0.446791	0.655026		10708	-0.447005	0.6547		NA	NA	NA		-0.446867	0.654971
P26196	Probable ATP-dependent RNA helicase DDX6	DDX6	--?		35371	-1.30835	0.190762		10708	-0.445455	0.6551		NA	NA	NA		-1.00208	0.316303
Q9Y5E7	Protocadherin beta-2	PCDHB2	++?		35368	1.38976	0.164611		10708	0.44843	0.6556		NA	NA	NA		1.05565	0.291129
O14777	Kinetochore protein NDC80 homolog	NDC80	++?		35371	1.15938	0.246314		10708	0.444444	0.6561		NA	NA	NA		0.90563	0.365131
O00204	Sulfotransferase family cytosolic 2B member 1	SULT2B1	+-?		35380	1.31028	0.190113		10708	-0.442982	0.6564		NA	NA	NA		0.688053	0.49142
P78344	Eukaryotic translation initiation factor 4 gamma 2	EIF4G2	--?		35380	-0.698969	0.484586		10708	-0.443925	0.6564		NA	NA	NA		-0.608454	0.542886
Q9UBD3	Cytokine SCM-1 beta	XCL2	++?		35380	0.228944	0.818911		10708	0.446009	0.6568		NA	NA	NA		0.30598	0.75962
P14314	Glucosidase 2 subunit beta	PRKCSH	++?		35380	0.0320574	0.974426		10708	0.443946	0.6568		NA	NA	NA		0.178236	0.858538
Q8N2W9	E3 SUMO-protein ligase PIAS4	PIAS4	+-?		35368	0.749064	0.453832		10708	-0.442982	0.6571		NA	NA	NA		0.325963	0.744453
Q96PB7	Noelin-3:Isoform 2, N-term	OLFM3	++?		35371	0.421766	0.673191		10708	0.441048	0.6574		NA	NA	NA		0.42861	0.668207
Q9BY67	Cell adhesion molecule 1	CADM1	+-?		35380	0.0148071	0.988186		10708	-0.44186	0.6574		NA	NA	NA		-0.147263	0.882924
Q9NX74	tRNA-dihydrouridine(20) synthase [NAD(P)+]-like	DUS2	+-?		35374	1.52825	0.126445		10708	-0.441048	0.6575		NA	NA	NA		0.829311	0.406929
P16435	NADPH--cytochrome P450 reductase	POR	-+?		35380	-0.274348	0.783821		10708	0.441964	0.6579		NA	NA	NA		-0.0201304	0.983939
P16619	C-C motif chemokine 3-like 1	CCL3L1	+-?		35380	0.801848	0.422625		10708	-0.44	0.6584		NA	NA	NA		0.361119	0.718011
Q9NWU1	3-oxoacyl-[acyl-carrier-protein] synthase, mitochondrial	OXSM	-+?		35380	-0.353602	0.723639		10708	0.438095	0.6593		NA	NA	NA		-0.0726301	0.9421
Q9NX40	OCIA domain-containing protein 1	OCIAD1	+-?		35380	0.719229	0.472008		10708	-0.442478	0.6594		NA	NA	NA		0.306942	0.758888
Q16661	Guanylate cyclase activator 2B	GUCA2B	--?		35380	-0.166551	0.867725		10708	-0.44	0.6605		NA	NA	NA		-0.263598	0.79209
P20339	Ras-related protein Rab-5A	RAB5A	--?		35380	-0.414737	0.678326		10708	-0.43662	0.6609		NA	NA	NA		-0.422503	0.672658
Q9Y496	Kinesin-like protein KIF3A	KIF3A	++?		35380	0.788579	0.430349		10708	0.439462	0.6616		NA	NA	NA		0.664678	0.506256
Q4V9L6	Transmembrane protein 119	TMEM119	+-?		35371	0.689467	0.490526		10708	-0.438356	0.6621		NA	NA	NA		0.289172	0.77245
P23763	Vesicle-associated membrane protein 1	VAMP1	+-?		35380	0.990519	0.321924		10708	-0.436681	0.6622		NA	NA	NA		0.484009	0.62838
P02792	Ferritin light chain	FTL	-+?		35380	-0.835506	0.403436		10708	0.43299	0.6633		NA	NA	NA		-0.385319	0.700001
P51668	Ubiquitin-conjugating enzyme E2 D1	UBE2D1	++?		35380	1.03354	0.301336		10708	0.435556	0.6639		NA	NA	NA		0.821316	0.411467
Q15813	Tubulin-specific chaperone E	TBCE	--?		35371	-0.237675	0.812138		10708	-0.437209	0.664		NA	NA	NA		-0.308495	0.757706
Q9Y4Z0	U6 snRNA-associated Sm-like protein LSm4	LSM4	++?		35380	1.34728	0.177878		10708	0.433628	0.6642		NA	NA	NA		1.02303	0.306294
P51397	Death-associated protein 1	DAP	--?		35380	-2.3576	0.018391		10708	-0.434211	0.6651		NA	NA	NA		-1.67499	0.0939358
O00213	Amyloid beta A4 precursor protein-binding family B member 1:Phosphotyrosine Interaction Domain 2	APBB1	++?		35380	0.620947	0.534627		10708	0.430493	0.6651		NA	NA	NA		0.553355	0.58002
Q8WU66	Thrombospondin-type laminin G domain and EAR repeat-containing protein	TSPEAR	+-?		35368	0.913938	0.360743		10708	-0.432314	0.6655		NA	NA	NA		0.436103	0.662762
Q13427	Peptidyl-prolyl cis-trans isomerase G	PPIG	+-?		35380	0.866244	0.386367		10708	-0.433628	0.6655		NA	NA	NA		0.404922	0.685535
Q16831	Uridine phosphorylase 1	UPP1	+-?		35380	0.136968	0.891056		10708	-0.434579	0.6659		NA	NA	NA		-0.0658734	0.947479
Q9UQQ1	N-acetylated-alpha-linked acidic dipeptidase-like protein	NAALADL1	++?		35380	0.883272	0.377096		10708	0.427948	0.6667		NA	NA	NA		0.721678	0.470492
Q14165	Malectin	MLEC	-+?		35380	-0.806561	0.419915		10708	0.429245	0.6668		NA	NA	NA		-0.367976	0.712891
P15104	Glutamine synthetase	GLUL	-+?		35380	-0.931529	0.351572		10708	0.427273	0.667		NA	NA	NA		-0.449293	0.65322
Q9BX68	Histidine triad nucleotide-binding protein 2, mitochondrial	HINT2	++?		35380	0.246687	0.805155		10708	0.429245	0.6672		NA	NA	NA		0.311477	0.755438
P98179	RNA-binding protein 3	RBM3	--?		35371	-0.676041	0.499026		10708	-0.428571	0.6673		NA	NA	NA		-0.588207	0.556393
Q9UKG1	DCC-interacting protein 13-alpha	APPL1	--?		35371	-0.625703	0.531502		10708	-0.429204	0.6674		NA	NA	NA		-0.55596	0.578238
Q9UDY4	DnaJ homolog subfamily B member 4	DNAJB4	--?		35380	-0.496464	0.619559		10708	-0.429224	0.6676		NA	NA	NA		-0.4726	0.636498
Q99594	Transcriptional enhancer factor TEF-5	TEAD3	--?		35371	-0.643402	0.519952		10708	-0.427948	0.6677		NA	NA	NA		-0.566931	0.570761
P17677	Neuromodulin	GAP43	--?		35380	-0.0230061	0.981646		10708	-0.429907	0.6678		NA	NA	NA		-0.167414	0.867044
Q12923	Tyrosine-protein phosphatase non-receptor type 13	PTPN13	--?		35371	-0.14969	0.881009		10708	-0.429825	0.6686		NA	NA	NA		-0.249117	0.80327
P24534	Elongation factor 1-beta	EEF1B2	--?		35380	-0.312712	0.754499		10708	-0.426606	0.6689		NA	NA	NA		-0.353133	0.723989
O00478	Butyrophilin subfamily 3 member A3	BTN3A3	--?		35380	-0.404772	0.685644		10708	-0.427948	0.6694		NA	NA	NA		-0.412997	0.679609
Q9H257	Caspase recruitment domain-containing protein 9	CARD9	++?		35371	0.699398	0.484314		10708	0.428571	0.6696		NA	NA	NA		0.603274	0.546326
Q13404	Ubiquitin-conjugating enzyme E2 variant 1	UBE2V1	-+?		35371	-0.525633	0.599152		10708	0.42439	0.6704		NA	NA	NA		-0.188444	0.850529
P56278	Protein p13 MTCP-1	MTCP1	++?		35380	1.03719	0.299655		10708	0.422907	0.672		NA	NA	NA		0.819181	0.412683
Q9Y696	Chloride intracellular channel protein 4	CLIC4	--?		35380	-0.531208	0.595264		10708	-0.425121	0.6722		NA	NA	NA		-0.493558	0.621618
Q12972	Nuclear inhibitor of protein phosphatase 1	PPP1R8	++?		35371	0.593349	0.552946		10708	0.421053	0.6726		NA	NA	NA		0.532196	0.59459
Q8WWX9	Selenoprotein M	SELENOM	--?		35380	-0.778104	0.436517		10708	-0.421296	0.6729		NA	NA	NA		-0.651474	0.514741
P78346	Ribonuclease P protein subunit p30	RPP30	++?		35380	0.173901	0.861946		10708	0.422222	0.6732		NA	NA	NA		0.26203	0.793299
P09429	High mobility group protein B1	HMGB1	-+?		35380	-0.0156384	0.987523		10708	0.420091	0.6732		NA	NA	NA		0.139001	0.889449
O15519	CASP8 and FADD-like apoptosis regulator	CFLAR	-+?		35380	-0.64684	0.517742		10708	0.422907	0.6733		NA	NA	NA		-0.267188	0.789324
Q13506	NGFI-A-binding protein 1	NAB1	-+?		35380	-1.38667	0.165536		10708	0.420091	0.6735		NA	NA	NA		-0.745457	0.455996
Q04912	Macrophage-stimulating protein receptor	MST1R	++?		35380	1.21876	0.222947		10708	0.421053	0.6739		NA	NA	NA		0.935656	0.349451
P63027	Vesicle-associated membrane protein 2	VAMP2	--?		35380	-0.676422	0.498774		10708	-0.419214	0.6747		NA	NA	NA		-0.585139	0.558454
O95185	Netrin receptor UNC5C	UNC5C	-+?		35380	-0.34635	0.729083		10708	0.420354	0.6748		NA	NA	NA		-0.0742481	0.940813
O76080	AN1-type zinc finger protein 5	ZFAND5	--?		35380	-0.66899	0.503507		10708	-0.418919	0.6755		NA	NA	NA		-0.58024	0.561753
Q9HCR9	Dual 3',5'-cyclic-AMP and -GMP phosphodiesterase 11A	PDE11A	-+?		35380	-0.373003	0.709148		10708	0.420561	0.6758		NA	NA	NA		-0.0913688	0.9272
O75368	SH3 domain-binding glutamic acid-rich-like protein	SH3BGRL	++?		35371	1.01805	0.308642		10708	0.418919	0.6764		NA	NA	NA		0.805404	0.420586
Q13477	Mucosal addressin cell adhesion molecule 1	MADCAM1	++?		35371	0.809717	0.418118		10708	0.414286	0.6767		NA	NA	NA		0.669367	0.503261
O75716	Serine/threonine-protein kinase 16	STK16	++?		35380	1.16875	0.24251		10708	0.416667	0.6768		NA	NA	NA		0.901838	0.367143
Q8IWI9	MAX gene-associated protein	MGA	++?		35371	0.1822	0.855422		10708	0.417778	0.6769		NA	NA	NA		0.265813	0.790383
Q02297	Neuregulin-1, sensory and motor neuron-derived factor isoform	NRG1	++?		35380	0.341787	0.732511		10708	0.416667	0.677		NA	NA	NA		0.368362	0.712604
Q9H4I2	Zinc fingers and homeoboxes protein 3	ZHX3	++?		35368	0.174006	0.861861		10708	0.41629	0.6776		NA	NA	NA		0.260001	0.794863
Q9UL18	Protein argonaute-1	AGO1	-+?		35380	-1.42554	0.154012		10708	0.416268	0.6777		NA	NA	NA		-0.771884	0.440183
P51665	26S proteasome non-ATPase regulatory subunit 7	PSMD7	-+?		35380	-0.00663394	0.994707		10708	0.414097	0.6796		NA	NA	NA		0.142683	0.886541
Q5BIV9	Shadow of prion protein	SPRN	+-?		35374	0.843289	0.399071		10708	-0.410959	0.6798		NA	NA	NA		0.398134	0.690531
P43403	Tyrosine-protein kinase ZAP-70	ZAP70	++?		35380	1.44096	0.149595		10708	0.415179	0.6799		NA	NA	NA		1.07691	0.281519
Q02221	Cytochrome c oxidase subunit 6A2, mitochondrial	COX6A2	-+?		35368	-0.38176	0.702649		10708	0.412281	0.68		NA	NA	NA		-0.0999259	0.920403
P15428	15-hydroxyprostaglandin dehydrogenase [NAD(+)]	HPGD	++?		35380	0.858369	0.390675		10708	0.408451	0.6811		NA	NA	NA		0.698694	0.484743
Q9UKQ9	Kallikrein-9	KLK9	+-?		35380	0.899903	0.368182		10708	-0.409692	0.6814		NA	NA	NA		0.43513	0.663468
Q16828	Dual specificity protein phosphatase 6	DUSP6	++?		35371	0.928218	0.353283		10708	0.408257	0.6816		NA	NA	NA		0.74367	0.457076
Q9UJW3	DNA (cytosine-5)-methyltransferase 3-like	DNMT3L	+-?		35380	0.022275	0.982229		10708	-0.407895	0.6817		NA	NA	NA		-0.130391	0.896257
P19338	Nucleolin	NCL	++?		35380	0.275618	0.78284		10708	0.409091	0.6819		NA	NA	NA		0.322988	0.746705
P21291	Cysteine and glycine-rich protein 1	CSRP1	--?		35380	-0.789953	0.429568		10708	-0.40625	0.6841		NA	NA	NA		-0.653778	0.513255
Q9UQ74	Pregnancy-specific beta-1-glycoprotein 8	PSG8	-+?		35380	-0.695567	0.486703		10708	0.407895	0.6844		NA	NA	NA		-0.30395	0.761166
P14598	Neutrophil cytosol factor 1	NCF1	--?		35380	-0.127662	0.898415		10708	-0.403587	0.6849		NA	NA	NA		-0.225588	0.821522
P12532	Creatine kinase U-type, mitochondrial	CKMT1A	--?		35380	-0.718595	0.472386		10708	-0.40708	0.6851		NA	NA	NA		-0.608039	0.543162
P55040	GTP-binding protein GEM	GEM	-+?		35371	-0.256321	0.797703		10708	0.405405	0.6852		NA	NA	NA		-0.0214566	0.982881
Q9NX46	Poly(ADP-ribose) glycohydrolase ARH3	ADPRS	-+?		35380	-0.875453	0.381333		10708	0.403756	0.6854		NA	NA	NA		-0.421464	0.673416
P49913	Antibacterial protein LL-37	CAMP	++?		35380	0.857463	0.391189		10708	0.405286	0.6857		NA	NA	NA		0.696987	0.485811
P20800	Endothelin-2	EDN2	?-?		35371	0	0.998364		10708	-0.401747	0.6862		NA	NA	NA		-0.142591	0.886613
O15217	Glutathione S-transferase A4	GSTA4	++?		35380	1.25893	0.208049		10708	0.404444	0.6863		NA	NA	NA		0.955676	0.339236
O95749	Geranylgeranyl pyrophosphate synthase	GGPS1	-+?		35380	-0.673447	0.500665		10708	0.403756	0.6863		NA	NA	NA		-0.29115	0.770937
A8TX70	Collagen alpha-5(VI) chain	COL6A5	++?		35371	0.417492	0.676325		10708	0.405286	0.6863		NA	NA	NA		0.41316	0.679489
Q15768	Ephrin-B3:Extracellular domain	EFNB3	-+?		35380	-0.411241	0.680887		10708	0.403756	0.6864		NA	NA	NA		-0.122	0.902899
P61201	COP9 signalosome complex subunit 2	COPS2	-+?		35380	-0.00344661	0.99725		10708	0.401914	0.6866		NA	NA	NA		0.140415	0.888332
O75436	Vacuolar protein sorting-associated protein 26A	VPS26A	--?		35380	-0.379635	0.704224		10708	-0.402778	0.687		NA	NA	NA		-0.387849	0.698128
P31749	RAC-alpha serine/threonine-protein kinase	AKT1	-+?		35380	-0.0270948	0.978384		10708	0.400943	0.6871		NA	NA	NA		0.124815	0.90067
Q9BYR9	Keratin-associated protein 2-4	KRTAP2-4	+-?		35380	0.761148	0.44656		10708	-0.402778	0.6872		NA	NA	NA		0.348073	0.727785
Q9H9G7	Protein argonaute-3	AGO3	--?		35380	-1.24275	0.213957		10708	-0.400943	0.6883		NA	NA	NA		-0.943995	0.345172
Q9UNQ2	Probable dimethyladenosine transferase	DIMT1	--?		35371	-0.468237	0.639613		10708	-0.400922	0.6884		NA	NA	NA		-0.444345	0.656793
Q96J94	Piwi-like protein 1	PIWIL1	--?		35371	-1.43608	0.150967		10708	-0.399103	0.6885		NA	NA	NA		-1.06803	0.285508
Q9H1D9	DNA-directed RNA polymerase III subunit RPC6	POLR3F	-+?		35371	-0.575035	0.565267		10708	0.4	0.6888		NA	NA	NA		-0.228969	0.818893
Q569H4	Protein Largen	PRR16	-+?		35368	-0.778643	0.43619		10708	0.39726	0.689		NA	NA	NA		-0.361272	0.717896
Q8NDV2	G-protein coupled receptor 26	GPR26	+-?		35374	0.973603	0.330266		10708	-0.400881	0.6894		NA	NA	NA		0.485775	0.627127
P51946	Cyclin-H	CCNH	+-?		35380	0.224581	0.822305		10708	-0.39738	0.6896		NA	NA	NA		0.00384858	0.996929
P48058	Glutamate receptor 4	GRIA4	+-?		35368	1.41149	0.158096		10708	-0.39726	0.6898		NA	NA	NA		0.769501	0.441596
Q969M7	NEDD8-conjugating enzyme UBE2F	UBE2F	-+?		35380	-0.407853	0.683383		10708	0.398148	0.6899		NA	NA	NA		-0.121805	0.903054
O15530	3-phosphoinositide-dependent protein kinase 1	PDPK1	--?		35380	-0.204082	0.838295		10708	-0.396226	0.69		NA	NA	NA		-0.272273	0.785412
Q16666	Gamma-interferon-inducible protein 16:Isoform 2, Hematopoietic expression, interferon-inducible nature, and nuclear localization 2	IFI16	-+?		35371	-0.530742	0.595589		10708	0.399061	0.6909		NA	NA	NA		-0.200729	0.84091
O14965	Aurora kinase A	AURKA	+-?		35380	0.461401	0.644512		10708	-0.399123	0.6915		NA	NA	NA		0.156003	0.876031
A5YKK6	CCR4-NOT transcription complex subunit 1	CNOT1	--?		35374	-0.225364	0.821691		10708	-0.396226	0.6919		NA	NA	NA		-0.286006	0.774874
Q8WW12	PEST proteolytic signal-containing nuclear protein	PCNP	-+?		35380	-0.626788	0.530796		10708	0.396226	0.692		NA	NA	NA		-0.263722	0.791994
O43708	Maleylacetoacetate isomerase	GSTZ1	--?		35380	-0.40131	0.688184		10708	-0.39738	0.692		NA	NA	NA		-0.399915	0.689219
P00491	Purine nucleoside phosphorylase	PNP	-+?		35380	-0.524123	0.600199		10708	0.393204	0.6924		NA	NA	NA		-0.198566	0.842603
Q13045	Protein flightless-1 homolog	FLII	--?		35371	-0.412732	0.679808		10708	-0.395238	0.6929		NA	NA	NA		-0.406523	0.684359
Q9BPY8	Homeodomain-only protein	HOPX	+-?		35380	0.34237	0.732078		10708	-0.394737	0.6929		NA	NA	NA		0.0807722	0.935623
Q9H2X0	Chordin	CHRD	--?		35374	-1.2977	0.194385		10708	-0.394737	0.6932		NA	NA	NA		-0.977222	0.328459
Q9BUJ0	Protein ABHD14A	ABHD14A	-+?		35380	-0.875379	0.381369		10708	0.394231	0.694		NA	NA	NA		-0.424797	0.670985
O95867	Lymphocyte antigen 6 complex locus protein G6c	LY6G6C	-+?		35380	-0.83137	0.405768		10708	0.391304	0.6948		NA	NA	NA		-0.397445	0.691039
Q8TC84	Fibronectin type 3 and ankyrin repeat domains protein 1	FANK1	+-?		35380	0.906153	0.364856		10708	-0.39207	0.6952		NA	NA	NA		0.445416	0.656019
Q5T7R7	Uncharacterized protein C1orf185	C1orf185	--?		35368	-0.191408	0.848209		10708	-0.391111	0.6952		NA	NA	NA		-0.26229	0.793098
Q9UGM3	Deleted in malignant brain tumors 1 protein	DMBT1	--?		35380	-0.839983	0.400914		10708	-0.39207	0.6954		NA	NA	NA		-0.68102	0.495859
Q09028	Histone-binding protein RBBP4	RBBP4	--?		35380	-0.676702	0.498585		10708	-0.394495	0.6955		NA	NA	NA		-0.576548	0.564245
P48723	Heat shock 70 kDa protein 13	HSPA13	--?		35380	-0.818331	0.41316		10708	-0.390909	0.6964		NA	NA	NA		-0.66664	0.505002
P52948	Nuclear pore complex protein Nup98-Nup96	NUP98	--?		35371	-0.186156	0.852321		10708	-0.388646	0.6966		NA	NA	NA		-0.258025	0.796388
Q92522	Histone H1x	H1-10	-+?		35371	-0.486717	0.626466		10708	0.388889	0.6972		NA	NA	NA		-0.17594	0.860341
Q69YI7	Nuclear apoptosis-inducing factor 1	NAIF1	--?		35380	-0.48655	0.626573		10708	-0.389423	0.6978		NA	NA	NA		-0.45208	0.651211
P61952	Guanine nucleotide-binding protein G(I)/G(S)/G(O) subunit gamma-11	GNG11	+-?		35380	1.41692	0.156502		10708	-0.386667	0.6981		NA	NA	NA		0.776831	0.437259
Q8N6N6	Protein NATD1	NATD1	+-?		35380	0.489168	0.624714		10708	-0.390351	0.6982		NA	NA	NA		0.177029	0.859486
P49914	5-formyltetrahydrofolate cyclo-ligase	MTHFS	-+?		35380	-0.577161	0.563836		10708	0.387097	0.6984		NA	NA	NA		-0.234948	0.814249
O95363	Phenylalanine--tRNA ligase, mitochondrial	FARS2	+-?		35380	0.661422	0.508328		10708	-0.387387	0.6993		NA	NA	NA		0.289201	0.772427
P29074	Tyrosine-protein phosphatase non-receptor type 4	PTPN4	+-?		35380	1.1771	0.239158		10708	-0.384279	0.6996		NA	NA	NA		0.622967	0.533306
O95219	Sorting nexin-4	SNX4	--?		35380	-0.184351	0.853738		10708	-0.38785	0.6999		NA	NA	NA		-0.256572	0.797509
Q9UBP9	PTB domain-containing engulfment adapter protein 1	GULP1	+-?		35380	1.25976	0.207754		10708	-0.384956	0.7001		NA	NA	NA		0.676051	0.499008
Q13642	Four and a half LIM domains protein 1	FHL1	++?		35380	0.785431	0.432202		10708	0.384279	0.7003		NA	NA	NA		0.643063	0.520183
Q9P109	Beta-1,3-galactosyl-O-glycosyl-glycoprotein beta-1,6-N-acetylglucosaminyltransferase 4	GCNT4	+-?		35368	0.983088	0.325575		10708	-0.38326	0.7012		NA	NA	NA		0.498121	0.618399
Q13257	Mitotic spindle assembly checkpoint protein MAD2A	MAD2L1	++?		35380	0.843707	0.398829		10708	0.381579	0.7016		NA	NA	NA		0.679699	0.496695
Q9H9S0	Homeobox protein NANOG	NANOG	--?		35380	-0.221097	0.825011		10708	-0.384956	0.7016		NA	NA	NA		-0.27925	0.780053
P27797	Calreticulin	CALR	++?		35380	0.04385	0.965023		10708	0.382222	0.7018		NA	NA	NA		0.163938	0.86978
P13497	Bone morphogenetic protein 1	BMP1	-+?		35380	-0.128067	0.898097		10708	0.385714	0.7019		NA	NA	NA		0.0542731	0.956718
P49407	Beta-arrestin-1	ARRB1	--?		35371	-0.578813	0.56271		10708	-0.385366	0.702		NA	NA	NA		-0.510153	0.609944
O14910	Protein lin-7 homolog A	LIN7A	--?		35380	-1.07707	0.28144		10708	-0.382883	0.7023		NA	NA	NA		-0.830707	0.406139
Q8WZ73	E3 ubiquitin-protein ligase rififylin	RFFL	+-?		35380	0.0867679	0.930857		10708	-0.38326	0.7025		NA	NA	NA		-0.0800441	0.936202
Q16763	Ubiquitin-conjugating enzyme E2 S	UBE2S	-+?		35380	-0.102326	0.918496		10708	0.381818	0.7026		NA	NA	NA		0.0694957	0.944595
Q9UBQ0	Vacuolar protein sorting-associated protein 29	VPS29	++?		35380	1.08053	0.279897		10708	0.381166	0.7027		NA	NA	NA		0.832328	0.405224
Q12962	Transcription initiation factor TFIID subunit 10	TAF10	+-?		35380	1.41574	0.156854		10708	-0.379464	0.703		NA	NA	NA		0.778623	0.436202
Q9H2C0	Gigaxonin	GAN	+-?		35368	0.00491304	0.99608		10708	-0.381579	0.7032		NA	NA	NA		-0.132267	0.894773
Q8N766	ER membrane protein complex subunit 1	EMC1	+-?		35371	0.930806	0.351945		10708	-0.377778	0.7046		NA	NA	NA		0.466354	0.640962
Q8WVF2	Unique cartilage matrix-associated protein	UCMA	-+?		35371	-1.07476	0.282491		10708	0.378855	0.7047		NA	NA	NA		-0.558833	0.576276
Q92523	Carnitine O-palmitoyltransferase 1, muscle isoform	CPT1B	+-?		35371	0.958141	0.338004		10708	-0.378378	0.7051		NA	NA	NA		0.483774	0.628546
P78504	Protein jagged-1:Extracellular domain	JAG1	-+?		35380	-0.111312	0.91137		10708	0.37963	0.7053		NA	NA	NA		0.0629222	0.949828
Q3KNS1	Patched domain-containing protein 3	PTCHD3	+-?		35374	0.778074	0.43652		10708	-0.378995	0.7059		NA	NA	NA		0.36741	0.713313
Q93084	Sarcoplasmic/endoplasmic reticulum calcium ATPase 3	ATP2A3	+-?		35374	0.533574	0.593625		10708	-0.377273	0.7059		NA	NA	NA		0.210298	0.833435
Q08999	Retinoblastoma-like protein 2	RBL2	++?		35374	1.19146	0.233478		10708	0.375587	0.7072		NA	NA	NA		0.901892	0.367114
P18085	ADP-ribosylation factor 4	ARF4	-+?		35380	-0.780985	0.434825		10708	0.373272	0.7073		NA	NA	NA		-0.371341	0.710383
Q08945	FACT complex subunit SSRP1	SSRP1	--?		35380	-0.565851	0.571503		10708	-0.374449	0.7075		NA	NA	NA		-0.497923	0.618538
Q92769	Histone deacetylase 2	HDAC2	--?		35380	-0.463942	0.642684		10708	-0.37619	0.7079		NA	NA	NA		-0.432799	0.665161
P84085	ADP-ribosylation factor 5	ARF5	--?		35380	-0.396467	0.691769		10708	-0.376106	0.7081		NA	NA	NA		-0.389241	0.697098
P27361	Mitogen-activated protein kinase 3	MAPK3	-+?		35380	-0.748554	0.45414		10708	0.373832	0.7086		NA	NA	NA		-0.350221	0.726173
Q07820	Induced myeloid leukemia cell differentiation protein Mcl-1	MCL1	--?		35368	-0.884086	0.376651		10708	-0.372807	0.7087		NA	NA	NA		-0.702615	0.482296
P17540	Creatine kinase S-type, mitochondrial	CKMT2	+-?		35380	0.0536913	0.95718		10708	-0.373333	0.7089		NA	NA	NA		-0.0978589	0.922044
P61086	Ubiquitin-conjugating enzyme E2 K	UBE2K	-+?		35380	-0.877611	0.380171		10708	0.370536	0.7101		NA	NA	NA		-0.434646	0.663819
Q6IN85	Serine/threonine-protein phosphatase 4 regulatory subunit 3A	PPP4R3A	--?		35368	-1.26643	0.205365		10708	-0.373832	0.7102		NA	NA	NA		-0.949611	0.34231
Q01433	AMP deaminase 2	AMPD2	++?		35380	0.0433182	0.965447		10708	0.370192	0.7118		NA	NA	NA		0.159325	0.873413
Q9H2U2	Inorganic pyrophosphatase 2, mitochondrial	PPA2	-+?		35380	-0.420023	0.67447		10708	0.368421	0.7119		NA	NA	NA		-0.140206	0.888497
O43286	Beta-1,4-galactosyltransferase 5	B4GALT5	-+?		35368	-0.465504	0.641581		10708	0.368182	0.7122		NA	NA	NA		-0.169598	0.865326
P52294	Importin subunit alpha-5	KPNA1	-+?		35380	-0.135391	0.8923		10708	0.369369	0.7123		NA	NA	NA		0.0437473	0.965106
Q9BX59	Tapasin-related protein	TAPBPL	--?		35380	-1.51728	0.129197		10708	-0.366812	0.7125		NA	NA	NA		-1.10898	0.267438
O43924	Retinal rod rhodopsin-sensitive cGMP 3',5'-cyclic phosphodiesterase subunit delta	PDE6D	+-?		35374	0.31301	0.754271		10708	-0.369369	0.7125		NA	NA	NA		0.0708219	0.94354
Q15884	Protein FAM189A2	FAM189A2	-+?		35380	-0.506909	0.612221		10708	0.367713	0.7128		NA	NA	NA		-0.196508	0.844213
P43626	Killer cell immunoglobulin-like receptor 2DL1	KIR2DL1	+-?		35380	1.42808	0.153257		10708	-0.366812	0.7129		NA	NA	NA		0.791075	0.4289
Q9H1R2	Dual specificity protein phosphatase 15	DUSP15	++?		35371	0.146444	0.88357		10708	0.368421	0.713		NA	NA	NA		0.225229	0.821801
O95149	Snurportin-1	SNUPN	--?		35380	-0.529388	0.596541		10708	-0.366667	0.7132		NA	NA	NA		-0.471638	0.637185
Q05086	Ubiquitin-protein ligase E3A	UBE3A	+-?		35371	0.157556	0.87481		10708	-0.365385	0.7138		NA	NA	NA		-0.0280499	0.977622
P45983	Mitogen-activated protein kinase 8	MAPK8	--?		35380	-1.23507	0.216814		10708	-0.362791	0.7156		NA	NA	NA		-0.925502	0.354705
P14735	Insulin-degrading enzyme	IDE	--?		35380	-0.178302	0.858482		10708	-0.364865	0.7158		NA	NA	NA		-0.244513	0.806834
Q9HD15	Steroid receptor RNA activator 1	SRA1	--?		35380	-1.26859	0.204603		10708	-0.364929	0.7164		NA	NA	NA		-0.94788	0.343191
O15079	Syntaphilin	SNPH	++?		35380	1.08067	0.279853		10708	0.361233	0.7165		NA	NA	NA		0.825341	0.409178
P46063	ATP-dependent DNA helicase Q1	RECQL	--?		35371	-0.483643	0.628634		10708	-0.362745	0.7169		NA	NA	NA		-0.440733	0.659406
Q9BQE4	Selenoprotein S	SELENOS	+-?		35371	0.0648508	0.948294		10708	-0.362832	0.7169		NA	NA	NA		-0.0869454	0.930715
Q9H4E7	Differentially expressed in FDCP 6 homolog	DEF6	--?		35380	-0.58643	0.557595		10708	-0.361905	0.7173		NA	NA	NA		-0.506747	0.612333
Q9UP52	Transferrin receptor protein 2	TFR2	--?		35371	-0.68209	0.495172		10708	-0.359649	0.7175		NA	NA	NA		-0.567647	0.570275
P05062	Fructose-bisphosphate aldolase B	ALDOB	-+?		35380	-0.444385	0.656762		10708	0.361502	0.7181		NA	NA	NA		-0.158377	0.87416
Q9NT62	Ubiquitin-like-conjugating enzyme ATG3	ATG3	-+?		35380	-0.392707	0.694544		10708	0.361233	0.7181		NA	NA	NA		-0.125135	0.900417
Q9NP97	Dynein light chain roadblock-type 1	DYNLRB1	--?		35380	-0.220918	0.825156		10708	-0.362385	0.7184		NA	NA	NA		-0.271125	0.786295
Q16666	Gamma-interferon-inducible protein 16:Isoform 2, Hematopoietic expression, interferon-inducible nature, and nuclear localization 1	IFI16	-+?		35380	-0.605643	0.544743		10708	0.359447	0.7188		NA	NA	NA		-0.263135	0.792447
P16150	Leukosialin	SPN	+-?		35371	0.808905	0.418555		10708	-0.357798	0.7193		NA	NA	NA		0.39481	0.692983
Q765I0	Urotensin-2B	UTS2B	--?		35380	-0.0891755	0.928941		10708	-0.359447	0.72		NA	NA	NA		-0.185094	0.853155
Q8NBR0	Tumor protein p53-inducible protein 13	TP53I13	+-?		35380	1.11008	0.266977		10708	-0.359091	0.7202		NA	NA	NA		0.588672	0.556081
Q9H5P4	PDZ domain-containing protein 7	PDZD7	-+?		35371	-0.0670196	0.946566		10708	0.358079	0.7202		NA	NA	NA		0.0838593	0.933168
P00450	Ceruloplasmin	CP	++?		35380	1.33141	0.183066		10708	0.358744	0.7205		NA	NA	NA		0.986214	0.324028
Q9Y337	Kallikrein-5	KLK5	-+?		35380	-0.279877	0.779569		10708	0.359649	0.7206		NA	NA	NA		-0.0529103	0.957803
P03973	Antileukoproteinase	SLPI	+-?		35380	1.02781	0.304037		10708	-0.358744	0.7214		NA	NA	NA		0.535725	0.592148
Q8TE99	2-phosphoxylose phosphatase 1	PXYLP1	+-?		35380	1.1034	0.269851		10708	-0.355556	0.7218		NA	NA	NA		0.58562	0.558131
P11362	Fibroblast growth factor receptor 1	FGFR1	-+?		35380	-0.148098	0.882262		10708	0.355556	0.7218		NA	NA	NA		0.0306475	0.975551
Q96KQ7	Histone-lysine N-methyltransferase EHMT2	EHMT2	++?		35380	1.26015	0.207623		10708	0.354545	0.7224		NA	NA	NA		0.938752	0.347858
Q86UD4	Zinc finger protein 329	ZNF329	--?		35371	-0.177923	0.85878		10708	-0.352679	0.7228		NA	NA	NA		-0.239949	0.81037
Q5VVJ2	Histone H2A deubiquitinase MYSM1	MYSM1	--?		35371	-0.179014	0.857926		10708	-0.356164	0.7229		NA	NA	NA		-0.24189	0.808866
Q02252	Methylmalonate-semialdehyde dehydrogenase [acylating], mitochondrial	ALDH6A1	-+?		35380	-0.271739	0.785829		10708	0.352113	0.7236		NA	NA	NA		-0.0503353	0.959855
Q9BV57	1,2-dihydroxy-3-keto-5-methylthiopentene dioxygenase	ADI1	+-?		35371	0.684932	0.49338		10708	-0.355263	0.7239		NA	NA	NA		0.315738	0.752201
O15503	Insulin-induced gene 1 protein	INSIG1	++?		35368	0.0486381	0.961209		10708	0.353712	0.724		NA	NA	NA		0.15692	0.875308
Q99470	Stromal cell-derived factor 2	SDF2	++?		35380	0.813232	0.416084		10708	0.350877	0.7242		NA	NA	NA		0.649143	0.516246
Q9H3S1	Semaphorin-4A	SEMA4A	+-?		35380	0.256697	0.797417		10708	-0.351351	0.7244		NA	NA	NA		0.0409019	0.967374
P41970	ETS domain-containing protein Elk-3	ELK3	--?		35380	-0.829255	0.406967		10708	-0.350467	0.7245		NA	NA	NA		-0.659334	0.509681
O95671	N-acetylserotonin O-methyltransferase-like protein	ASMTL	-+?		35368	-0.375788	0.707066		10708	0.35023	0.7245		NA	NA	NA		-0.118098	0.90599
P01042	Kininogen, HMW, Two Chain	KNG1	+-?		35380	0.907695	0.36403		10708	-0.352423	0.7246		NA	NA	NA		0.460482	0.64517
Q8NCW5	NAD(P)H-hydrate epimerase	NAXE	-+?		35380	-1.02118	0.307173		10708	0.35122	0.7251		NA	NA	NA		-0.534116	0.593261
Q8TF09	Dynein light chain roadblock-type 2	DYNLRB2	+-?		35380	0.991422	0.321485		10708	-0.353712	0.7252		NA	NA	NA		0.514036	0.607226
Q92911	Sodium/iodide cotransporter	SLC5A5	-+?		35371	-0.199738	0.84168		10708	0.353982	0.7252		NA	NA	NA		-0.00320779	0.997441
O95150	Tumor necrosis factor ligand superfamily member 15	TNFSF15	--?		35380	-0.383483	0.701356		10708	-0.349558	0.7257		NA	NA	NA		-0.371443	0.710308
Q06136	3-ketodihydrosphingosine reductase	KDSR	++?		35380	1.76386	0.077764		10708	0.349558	0.7258		NA	NA	NA		1.26193	0.206975
Q9H114	Cystatin-like 1	CSTL1	++?		35380	0.0925375	0.926273		10708	0.352113	0.7262		NA	NA	NA		0.18466	0.853496
Q8N4Q0	Prostaglandin reductase 3	PTGR3	-+?		35380	-0.0950248	0.924295		10708	0.350962	0.7264		NA	NA	NA		0.0632549	0.949564
P22607	Fibroblast growth factor receptor 3:Extracellular domain	FGFR3	-+?		35380	-0.0706764	0.943657		10708	0.35023	0.7266		NA	NA	NA		0.0787026	0.937269
P13804	Electron transfer flavoprotein subunit alpha, mitochondrial	ETFA	+-?		35380	0.308557	0.757665		10708	-0.348214	0.7267		NA	NA	NA		0.0754704	0.93984
Q6PDA7	Sperm-associated antigen 11A	SPAG11A	+-?		35380	0.517741	0.60465		10708	-0.349345	0.7268		NA	NA	NA		0.210014	0.833657
P40238	Thrombopoietin Receptor	MPL	++?		35380	1.17068	0.241731		10708	0.350467	0.7274		NA	NA	NA		0.879591	0.379081
Q13618	Cullin-3	CUL3	-+?		35368	-0.203791	0.838518		10708	0.347418	0.7274		NA	NA	NA		-0.00814633	0.9935
Q9NNX1	Tuftelin	TUFT1	++?		35380	0.758208	0.448319		10708	0.348837	0.7276		NA	NA	NA		0.612923	0.539927
O14757	Serine/threonine-protein kinase Chk1	CHEK1	-+?		35380	-0.822087	0.411024		10708	0.349345	0.7277		NA	NA	NA		-0.406348	0.684487
P08238	Heat shock protein HSP 90-beta	HSP90AB1	--?		35380	-0.663883	0.506762		10708	-0.346154	0.7277		NA	NA	NA		-0.551122	0.58155
Q9HCZ1	Zinc finger protein 334	ZNF334	++?		35371	0.307134	0.758739		10708	0.345622	0.7289		NA	NA	NA		0.320794	0.748366
Q99829	Copine-1:Ca2+-dependent membrane-targeting module domains 1 and 2	CPNE1	-+?		35380	-0.764961	0.444293		10708	0.348214	0.7294		NA	NA	NA		-0.369897	0.711459
Q9NXU5	ADP-ribosylation factor-like protein 15	ARL15	--?		35380	-0.953165	0.340509		10708	-0.347222	0.7296		NA	NA	NA		-0.738117	0.460443
Q96DX8	Receptor-transporting protein 4	RTP4	--?		35380	-0.519055	0.603726		10708	-0.345622	0.7296		NA	NA	NA		-0.457504	0.647309
Q9Y2D0	Carbonic anhydrase 5B, mitochondrial	CA5B	+-?		35380	0.783326	0.433438		10708	-0.343891	0.7307		NA	NA	NA		0.383279	0.701513
P01574	Interferon beta	IFNB1	-+?		35380	-0.407132	0.683917		10708	0.343612	0.7308		NA	NA	NA		-0.140694	0.888112
Q8TDS4	Hydroxycarboxylic acid receptor 2	HCAR2	+-?		35374	0.630063	0.528658		10708	-0.340708	0.7328		NA	NA	NA		0.285519	0.775246
Q99986	Serine/threonine-protein kinase VRK1	VRK1	--?		35371	-0.0218055	0.982603		10708	-0.341014	0.7336		NA	NA	NA		-0.135101	0.892532
Q86XE5	4-hydroxy-2-oxoglutarate aldolase, mitochondrial	HOGA1	++?		35368	0.824598	0.409616		10708	0.339207	0.7339		NA	NA	NA		0.652315	0.514198
O14818	Proteasome subunit alpha type-7	PSMA7	-+?		35371	-0.963575	0.335244		10708	0.340909	0.734		NA	NA	NA		-0.500578	0.616668
Q9UBU9	Nuclear RNA export factor 1	NXF1	++?		35371	0.326366	0.744147		10708	0.339623	0.7341		NA	NA	NA		0.331071	0.740591
P10600	Transforming growth factor beta-3	TGFB3	+-?		35380	0.122432	0.902557		10708	-0.340708	0.7343		NA	NA	NA		-0.0419353	0.96655
P30305	M-phase inducer phosphatase 2	CDC25B	--?		35371	-0.170602	0.864534		10708	-0.340909	0.7345		NA	NA	NA		-0.231049	0.817277
Q9Y561	Low-density lipoprotein receptor-related protein 12	LRP12	+-?		35380	0.0642628	0.948762		10708	-0.340611	0.7348		NA	NA	NA		-0.0794263	0.936694
P40926	Malate dehydrogenase, mitochondrial	MDH2	--?		35380	-0.462037	0.644066		10708	-0.339286	0.735		NA	NA	NA		-0.418473	0.675601
P02788	Lactotransferrin	LTF	-+?		35380	-0.587097	0.557139		10708	0.337719	0.7355		NA	NA	NA		-0.258882	0.795727
P49221	Protein-glutamine gamma-glutamyltransferase 4	TGM4	++?		35380	0.418118	0.675865		10708	0.337838	0.7363		NA	NA	NA		0.389627	0.696812
Q8IWE4	DCN1-like protein 3	DCUN1D3	-+?		35374	-0.643554	0.519872		10708	0.334884	0.7368		NA	NA	NA		-0.296289	0.767009
Q0D2K0	Magnesium transporter NIPA4	NIPAL4	+-?		35371	1.81906	0.068902		10708	-0.337719	0.7371		NA	NA	NA		1.05356	0.292084
Q9NZC4	ETS homologous factor	EHF	--?		35371	-0.39691	0.691438		10708	-0.336245	0.7372		NA	NA	NA		-0.375378	0.707379
P01148	Progonadoliberin-1	GNRH1	++?		35380	1.66712	0.09549		10708	0.336323	0.7376		NA	NA	NA		1.19483	0.232155
Q86VH5	Leucine-rich repeat transmembrane neuronal protein 3	LRRTM3	--?		35380	-0.797259	0.425317		10708	-0.334821	0.7378		NA	NA	NA		-0.633141	0.526642
Q9H299	SH3 domain-binding glutamic acid-rich-like protein 3	SH3BGRL3	+-?		35380	0.440887	0.65929		10708	-0.334906	0.7385		NA	NA	NA		0.16556	0.868503
P30711	Glutathione S-transferase theta-1	GSTT1	++?		35380	1.28066	0.200324		10708	0.333333	0.7387		NA	NA	NA		0.944456	0.344936
Q9BY84	Dual specificity protein phosphatase 16	DUSP16	+-?		35380	0.920479	0.357337		10708	-0.334802	0.7391		NA	NA	NA		0.474982	0.6348
Q8N335	Glycerol-3-phosphate dehydrogenase 1-like protein	GPD1L	+-?		35371	0.799453	0.424017		10708	-0.330396	0.7399		NA	NA	NA		0.398439	0.690307
O75832	26S proteasome non-ATPase regulatory subunit 10	PSMD10	+-?		35380	0.519516	0.603404		10708	-0.333333	0.7403		NA	NA	NA		0.216841	0.828332
Q9UBP6	tRNA (guanine-N(7)-)-methyltransferase	METTL1	+-?		35371	0.670641	0.502463		10708	-0.331839	0.7407		NA	NA	NA		0.314834	0.752888
Q9HCU8	DNA polymerase delta subunit 4	POLD4	--?		35380	-0.00465224	0.996288		10708	-0.331878	0.7408		NA	NA	NA		-0.120784	0.903862
P00492	Hypoxanthine-guanine phosphoribosyltransferase	HPRT1	--?		35380	-0.126325	0.899478		10708	-0.328283	0.7412		NA	NA	NA		-0.197999	0.843046
P41161	ETS translocation variant 5	ETV5	--?		35374	-0.272403	0.785312		10708	-0.328947	0.7416		NA	NA	NA		-0.292472	0.769926
Q8TDH9	Biogenesis of lysosome-related organelles complex 1 subunit 5	BLOC1S5	-+?		35380	-0.311785	0.755205		10708	0.331839	0.7419		NA	NA	NA		-0.0833646	0.933562
O95989	Diphosphoinositol polyphosphate phosphohydrolase 1	NUDT3	-+?		35371	-0.0130497	0.989588		10708	0.328638	0.742		NA	NA	NA		0.108225	0.913817
Q9UHD9	Ubiquilin-2	UBQLN2	-+?		35380	-0.476223	0.633911		10708	0.328638	0.7428		NA	NA	NA		-0.190579	0.848855
P11142	Heat shock cognate 71 kDa protein	HSPA8	-+?		35380	-0.566807	0.570832		10708	0.327434	0.7429		NA	NA	NA		-0.249443	0.803018
P02808	Statherin	STATH	+-?		35380	0.0616481	0.950843		10708	-0.328947	0.7431		NA	NA	NA		-0.0769735	0.938645
Q9NP81	Serine--tRNA ligase, mitochondrial	SARS2	-+?		35371	-0.400759	0.688602		10708	0.328638	0.7438		NA	NA	NA		-0.141876	0.887178
Q96KC2	ADP-ribosylation factor-like protein 5B	ARL5B	+-?		35380	0.234333	0.814721		10708	-0.324444	0.7442		NA	NA	NA		0.0360241	0.971263
P05019	Insulin-like growth factor I	IGF1	+-?		35380	1.05627	0.290861		10708	-0.327103	0.7443		NA	NA	NA		0.565311	0.571862
Q8TB22	Spermatogenesis-associated protein 20	SPATA20	++?		35371	0.199477	0.841889		10708	0.324561	0.7449		NA	NA	NA		0.243873	0.807329
Q9NZI2	Kv channel-interacting protein 1	KCNIP1	++?		35380	0.248928	0.803421		10708	0.325893	0.7451		NA	NA	NA		0.276243	0.782362
Q15819	Ubiquitin-conjugating enzyme E2 variant 2	UBE2V2	-+?		35380	-0.243013	0.808001		10708	0.323944	0.7453		NA	NA	NA		-0.0418014	0.966657
Q9BSH5	Haloacid dehalogenase-like hydrolase domain-containing protein 3	HDHD3	+-?		35380	0.353069	0.724032		10708	-0.322115	0.7472		NA	NA	NA		0.113447	0.909676
Q9H1F0	WAP four-disulfide core domain protein 10A	WFDC10A	+-?		35374	1.18006	0.237973		10708	-0.319635	0.7474		NA	NA	NA		0.647795	0.517118
Q9H190	Syntenin-2	SDCBP2	--?		35380	-0.460986	0.644802		10708	-0.320574	0.7474		NA	NA	NA		-0.411154	0.68096
O14641	Segment polarity protein dishevelled homolog DVL-2	DVL2	++?		35374	0.132118	0.89489		10708	0.32	0.7486		NA	NA	NA		0.198801	0.842419
Q9Y5U5	Tumor necrosis factor receptor superfamily member 18	TNFRSF18	+-?		35371	0.44665	0.655118		10708	-0.32	0.749		NA	NA	NA		0.174545	0.861437
Q9UBV8	Peflin	PEF1	+-?		35380	1.32024	0.186742		10708	-0.318386	0.7491		NA	NA	NA		0.738696	0.460092
P49798	Regulator of G-protein signaling 4	RGS4	+-?		35380	0.459994	0.645531		10708	-0.321586	0.7491		NA	NA	NA		0.182613	0.855102
Q6PD74	Alpha- and gamma-adaptin-binding protein p34	AAGAB	-+?		35371	-1.44198	0.149301		10708	0.317972	0.7492		NA	NA	NA		-0.817326	0.413742
P53004	Biliverdin reductase A	BLVRA	-+?		35371	-0.607177	0.543745		10708	0.315271	0.752		NA	NA	NA		-0.279775	0.77965
A4D1S0	Killer cell lectin-like receptor subfamily G member 2:N-term	KLRG2	++?		35368	0.330556	0.740986		10708	0.315068	0.7521		NA	NA	NA		0.325059	0.745137
P36896	Activin receptor type-1B	ACVR1B	+-?		35380	0.404548	0.685804		10708	-0.315068	0.7522		NA	NA	NA		0.149157	0.88143
Q9H0F7	ADP-ribosylation factor-like protein 6	ARL6	++?		35380	0.204346	0.838079		10708	0.317308	0.7526		NA	NA	NA		0.244436	0.806893
Q9UBT2	SUMO-activating enzyme subunit 2	UBA2	-+?		35371	-0.606061	0.544482		10708	0.313901	0.7527		NA	NA	NA		-0.279541	0.77983
P11171	Protein 4.1	EPB41	-+?		35380	-0.562032	0.574107		10708	0.312796	0.7545		NA	NA	NA		-0.251557	0.801384
O75390	Citrate synthase, mitochondrial	CS	--?		35380	-0.5308	0.595553		10708	-0.312217	0.7551		NA	NA	NA		-0.453226	0.650386
Q9UNI1	Chymotrypsin-like elastase family member 1	CELA1	-+?		35380	-1.91032	0.056091		10708	0.310502	0.7557		NA	NA	NA		-1.12216	0.261796
P29762	Cellular retinoic acid-binding protein 1	CRABP1	++?		35371	0.747384	0.45484		10708	0.311404	0.7557		NA	NA	NA		0.592643	0.55342
Q9NZR1	Tropomodulin-2	TMOD2	--?		35371	-0.0644607	0.948602		10708	-0.311321	0.7558		NA	NA	NA		-0.152078	0.879125
O95711	Lymphocyte antigen 86	LY86	+-?		35380	1.09612	0.273039		10708	-0.309524	0.7559		NA	NA	NA		0.597257	0.550336
P40394	Alcohol dehydrogenase class 4 mu/sigma chain	ADH7	++?		35371	0.969939	0.332066		10708	0.308036	0.756		NA	NA	NA		0.735011	0.462333
Q9H1Z8	Augurin	ECRG4	++?		35380	0.491349	0.623185		10708	0.309735	0.7561		NA	NA	NA		0.426895	0.669456
P07195	L-lactate dehydrogenase B chain	LDHB	--?		35380	-0.46518	0.641813		10708	-0.307317	0.7568		NA	NA	NA		-0.409155	0.682426
P63000	Ras-related C3 botulinum toxin substrate 1	RAC1	--?		35380	-0.729728	0.46557		10708	-0.307692	0.757		NA	NA	NA		-0.579948	0.561949
Q9UJX3	Anaphase-promoting complex subunit 7	ANAPC7	+-?		35371	0.470979	0.637654		10708	-0.308036	0.7573		NA	NA	NA		0.194486	0.845796
Q08211	ATP-dependent RNA helicase A	DHX9	++?		35368	0.838719	0.401634		10708	0.307018	0.7575		NA	NA	NA		0.649998	0.515693
Q9UEF7	Klotho	KL	-+?		35380	-0.192947	0.846999		10708	0.309091	0.7585		NA	NA	NA		-0.014775	0.988212
P10124	Serglycin	SRGN	++?		35380	0.0165728	0.986777		10708	0.307339	0.7585		NA	NA	NA		0.119765	0.904669
O75355	Ectonucleoside triphosphate diphosphohydrolase 3	ENTPD3	++?		35380	0.827181	0.408146		10708	0.307018	0.7586		NA	NA	NA		0.642576	0.520499
Q9NUU7	ATP-dependent RNA helicase DDX19A	DDX19A	-+?		35380	-1.14391	0.252674		10708	0.305164	0.7588		NA	NA	NA		-0.629639	0.528931
Q8N104	Beta-defensin 106	DEFB106A	+-?		35380	0.734174	0.46283		10708	-0.30531	0.7592		NA	NA	NA		0.365263	0.714915
Q92947	Glutaryl-CoA dehydrogenase, mitochondrial	GCDH	-+?		35380	-0.65516	0.512358		10708	0.308057	0.7595		NA	NA	NA		-0.313316	0.75404
Q86VK4	Zinc finger protein 410	ZNF410	-+?		35371	-0.568852	0.569456		10708	0.307018	0.7595		NA	NA	NA		-0.257982	0.796421
P11049	Leukocyte antigen CD37	CD37	-+?		35380	-0.0794649	0.936661		10708	0.306667	0.7595		NA	NA	NA		0.0575724	0.954089
O75771	DNA repair protein RAD51 homolog 4	RAD51D	--?		35371	-1.04694	0.295133		10708	-0.306977	0.7599		NA	NA	NA		-0.784308	0.43286
P45381	Aspartoacylase	ASPA	++?		35380	0.360735	0.718299		10708	0.304545	0.7599		NA	NA	NA		0.340794	0.733259
Q9Y4P3	Transducin beta-like protein 2	TBL2	--?		35371	-0.37952	0.704296		10708	-0.303318	0.7605		NA	NA	NA		-0.352474	0.724483
P40763	Signal transducer and activator of transcription 3	STAT3	--?		35368	-0.227989	0.819652		10708	-0.305164	0.7605		NA	NA	NA		-0.255381	0.798429
Q8N9N2	Activating signal cointegrator 1 complex subunit 1	ASCC1	++?		35368	0.743875	0.456961		10708	0.300469	0.7624		NA	NA	NA		0.586494	0.557544
Q15777	Metallophosphoesterase MPPED2	MPPED2	++?		35380	0.018276	0.985419		10708	0.301802	0.7624		NA	NA	NA		0.118899	0.905356
Q9P2N7	Kelch-like protein 13	KLHL13	++?		35371	0.748648	0.454082		10708	0.302222	0.7628		NA	NA	NA		0.5902	0.555057
Q9Y3E7	Charged multivesicular body protein 3	CHMP3	-+?		35371	-0.583763	0.559368		10708	0.303318	0.7632		NA	NA	NA		-0.268914	0.787996
Q9UKU7	Isobutyryl-CoA dehydrogenase, mitochondrial	ACAD8	-+?		35371	-0.620988	0.534602		10708	0.300885	0.7643		NA	NA	NA		-0.29379	0.768918
A4D1S0	Killer cell lectin-like receptor subfamily G member 2:C-term	KLRG2	++?		35368	0.585703	0.558077		10708	0.299559	0.7643		NA	NA	NA		0.48414	0.628286
Q9UBL0	cAMP-regulated phosphoprotein 21	ARPP21	+-?		35371	0.0184275	0.985298		10708	-0.298246	0.7644		NA	NA	NA		-0.0939684	0.925134
Q5VW38	Protein GPR107	GPR107	++?		35371	0.25395	0.799532		10708	0.295964	0.7655		NA	NA	NA		0.268862	0.788036
P06703	Protein S100-A6	S100A6	++?		35371	0.022028	0.982426		10708	0.3	0.7655		NA	NA	NA		0.120688	0.903938
P50440	Glycine amidinotransferase, mitochondrial	GATM	++?		35380	0.0151092	0.987945		10708	0.297674	0.7656		NA	NA	NA		0.115391	0.908135
Q99728	BRCA1-associated RING domain protein 1	BARD1	+-?		35380	0.321386	0.747921		10708	-0.299559	0.766		NA	NA	NA		0.101014	0.91954
Q9H115	Beta-soluble NSF attachment protein	NAPB	+-?		35371	0.877376	0.380292		10708	-0.295154	0.7664		NA	NA	NA		0.461213	0.644646
P21333	Filamin-A:Calponin Homology 2	FLNA	-+?		35371	-0.589308	0.555657		10708	0.294393	0.7664		NA	NA	NA		-0.275659	0.78281
Q9UHQ4	B-cell receptor-associated protein 29	BCAP29	++?		35371	0.014666	0.988299		10708	0.297297	0.7664		NA	NA	NA		0.11498	0.908461
Q9P287	BRCA2 and CDKN1A-interacting protein	BCCIP	+-?		35380	0.660747	0.508775		10708	-0.298165	0.7666		NA	NA	NA		0.320431	0.748641
Q9NQU5	Serine/threonine-protein kinase PAK 6	PAK6	-+?		35380	-0.645471	0.518623		10708	0.294118	0.7675		NA	NA	NA		-0.312013	0.755031
Q9UHQ9	NADH-cytochrome b5 reductase 1	CYB5R1	--?		35380	-0.245717	0.805907		10708	-0.294118	0.7679		NA	NA	NA		-0.262895	0.792632
Q15181	Inorganic pyrophosphatase	PPA1	-+?		35380	-0.0272313	0.978276		10708	0.293839	0.7681		NA	NA	NA		0.0867159	0.930897
P42226	Signal transducer and activator of transcription 6	STAT6	?+?		35368	0	0.999174		10708	0.29717	0.7684		NA	NA	NA		0.105477	0.915998
Q99958	Forkhead box protein C2	FOXC2	--?		35380	-0.149052	0.881514		10708	-0.29386	0.7686		NA	NA	NA		-0.200444	0.841133
P07202	Thyroid peroxidase	TPO	++?		35380	0.768597	0.442144		10708	0.295154	0.7687		NA	NA	NA		0.600573	0.548124
P06737	Glycogen phosphorylase, liver form	PYGL	-+?		35371	-0.792149	0.428274		10708	0.293269	0.7688		NA	NA	NA		-0.406904	0.684078
Q9UNS1	Protein timeless homolog	TIMELESS	+-?		35380	0.430048	0.66716		10708	-0.294118	0.7689		NA	NA	NA		0.173043	0.862618
P01344	Insulin-like growth factor II:Mature	IGF2	++?		35380	0.520508	0.60271		10708	0.295154	0.7692		NA	NA	NA		0.44053	0.659553
O15539	Regulator of G-protein signaling 5	RGS5	+-?		35380	0.641733	0.521032		10708	-0.292793	0.7695		NA	NA	NA		0.310072	0.756506
Q92974	Rho guanine nucleotide exchange factor 2	ARHGEF2	++?		35371	0.484329	0.628147		10708	0.29148	0.7696		NA	NA	NA		0.415881	0.677497
Q96D15	Reticulocalbin-3	RCN3	+-?		35380	1.69212	0.090614		10708	-0.291667	0.7697		NA	NA	NA		0.988076	0.323115
P0C6S8	Leucine-rich repeat and immunoglobulin-like domain-containing nogo receptor-interacting protein 3	LINGO3	+-?		35368	0.0798548	0.936353		10708	-0.292035	0.7701		NA	NA	NA		-0.0521427	0.958415
O76083	High affinity cGMP-specific 3',5'-cyclic phosphodiesterase 9A	PDE9A	+-?		35380	0.98163	0.32629		10708	-0.290179	0.7704		NA	NA	NA		0.530267	0.595927
O00764	Pyridoxal kinase	PDXK	--?		35371	-1.16144	0.245471		10708	-0.290749	0.7706		NA	NA	NA		-0.852408	0.393988
P51812	Ribosomal protein S6 kinase alpha-3	RPS6KA3	-+?		35380	-1.01999	0.307739		10708	0.293023	0.7706		NA	NA	NA		-0.554004	0.579576
Q9C002	Normal mucosa of esophagus-specific gene 1 protein	NMES1	++?		35380	0.237707	0.812103		10708	0.2891	0.7708		NA	NA	NA		0.255946	0.797992
O00746	Nucleoside diphosphate kinase, mitochondrial	NME4	-+?		35380	-0.0616143	0.950869		10708	0.28972	0.7708		NA	NA	NA		0.0630734	0.949708
Q96QV1	Hedgehog-interacting protein	HHIP	++?		35368	0.693323	0.4881		10708	0.292035	0.7709		NA	NA	NA		0.550891	0.581708
Q92988	Homeobox protein DLX-4	DLX4	++?		35371	0.149813	0.88091		10708	0.28972	0.7709		NA	NA	NA		0.199469	0.841896
Q9NR23	Growth/differentiation factor 3	GDF3	+-?		35380	1.01484	0.310173		10708	-0.289474	0.7715		NA	NA	NA		0.551944	0.580987
Q9BZM4	NKG2D ligand 3	ULBP3	+-?		35380	0.164485	0.869352		10708	-0.287736	0.7717		NA	NA	NA		0.00399267	0.996814
P04424	Argininosuccinate lyase	ASL	--?		35371	-0.613702	0.539404		10708	-0.28972	0.7725		NA	NA	NA		-0.498712	0.617983
P43026	Growth/differentiation factor 5	GDF5	--?		35380	-0.415225	0.677976		10708	-0.286364	0.7725		NA	NA	NA		-0.369492	0.711761
Q14432	cGMP-inhibited 3',5'-cyclic phosphodiesterase A	PDE3A	++?		35380	0.786478	0.431603		10708	0.288991	0.7734		NA	NA	NA		0.609921	0.541914
P11233	Ras-related protein Ral-A	RALA	+-?		35380	0.13028	0.896345		10708	-0.287081	0.7735		NA	NA	NA		-0.0178409	0.985766
Q9P016	Thymocyte nuclear protein 1	THYN1	-+?		35371	-0.615342	0.538343		10708	0.285714	0.7737		NA	NA	NA		-0.295532	0.767587
Q96J02	E3 ubiquitin-protein ligase Itchy homolog	ITCH	--?		35371	-0.620815	0.534733		10708	-0.28821	0.7739		NA	NA	NA		-0.502764	0.61513
Q9UPZ6	Thrombospondin type-1 domain-containing protein 7A:Thrombospondin type-1 domain 6	THSD7A	--?		35371	-1.68656	0.091693		10708	-0.285088	0.7744		NA	NA	NA		-1.18914	0.234384
P01282	Vasoactive Intestinal Peptide	VIP	--?		35380	-0.107751	0.914192		10708	-0.288372	0.7747		NA	NA	NA		-0.171853	0.863553
Q96BR1	Serine/threonine-protein kinase Sgk3	SGK3	+-?		35368	0.258521	0.796005		10708	-0.287736	0.775		NA	NA	NA		0.0646343	0.948465
O60486	Plexin-C1	PLXNC1	-+?		35380	-0.635593	0.525052		10708	0.285714	0.7752		NA	NA	NA		-0.308623	0.757608
P46108	Adapter molecule crk	CRK	-+?		35380	-0.409724	0.682011		10708	0.283721	0.7753		NA	NA	NA		-0.163622	0.870029
P55107	Growth/differentiation factor 10	GDF10	+-?		35380	0.828272	0.407519		10708	-0.283186	0.7766		NA	NA	NA		0.433818	0.664421
Q01968	Inositol polyphosphate 5-phosphatase OCRL-1	OCRL	++?		35368	1.02652	0.304634		10708	0.281818	0.7768		NA	NA	NA		0.762201	0.44594
Q96JN8	Neuralized-like protein 4	NEURL4	+-?		35374	0.249792	0.80275		10708	-0.28125	0.777		NA	NA	NA		0.0613158	0.951108
P04049	RAF proto-oncogene serine/threonine-protein kinase	RAF1	--?		35368	-0.137912	0.890309		10708	-0.285047	0.7771		NA	NA	NA		-0.190136	0.849203
Q9UKA2	F-box/LRR-repeat protein 4:Leucine-rich repeats 4 and 5	FBXL4	+-?		35371	1.20539	0.228062		10708	-0.282511	0.7773		NA	NA	NA		0.677292	0.498221
Q7L7L0	Histone H2A type 3	H2AW	++?		35380	0.618132	0.536487		10708	0.282407	0.7774		NA	NA	NA		0.498984	0.617791
P09651	Heterogeneous nuclear ribonucleoprotein A1	HNRNPA1	--?		35371	-1.27142	0.203571		10708	-0.279412	0.778		NA	NA	NA		-0.91933	0.357923
P25787	Proteasome subunit alpha type-2	PSMA2	++?		35380	0.828844	0.407178		10708	0.28125	0.778		NA	NA	NA		0.634504	0.525752
P0C7M6	IQ domain-containing protein F3	IQCF3	++?		35374	0.609967	0.54188		10708	0.281938	0.778		NA	NA	NA		0.493544	0.621628
Q9NR34	Mannosyl-oligosaccharide 1,2-alpha-mannosidase IC	MAN1C1	-+?		35374	-0.696771	0.485953		10708	0.283186	0.7786		NA	NA	NA		-0.348967	0.727114
P63279	SUMO-conjugating enzyme UBC9	UBE2I	-+?		35380	-1.0496	0.293898		10708	0.27907	0.7792		NA	NA	NA		-0.578057	0.563226
Q9NZH6	Interleukin-37	IL37	+-?		35380	0.948546	0.342858		10708	-0.28	0.7795		NA	NA	NA		0.512538	0.608275
Q9UJV3	Probable E3 ubiquitin-protein ligase MID2	MID2	++?		35380	0.66417	0.506585		10708	0.28125	0.7795		NA	NA	NA		0.528273	0.59731
Q99439	Calponin-2	CNN2	-+?		35380	-0.298611	0.765237		10708	0.280193	0.7806		NA	NA	NA		-0.0931946	0.925749
P63302	Selenoprotein W	SELENOW	-+?		35380	-1.04209	0.297365		10708	0.276018	0.7808		NA	NA	NA		-0.574296	0.565768
Q9NQX7	Integral membrane protein 2C:N-term	ITM2C	+-?		35368	0.575924	0.564655		10708	-0.275556	0.7814		NA	NA	NA		0.273702	0.784313
Q9H9A7	RecQ-mediated genome instability protein 1	RMI1	++?		35380	0.883501	0.376968		10708	0.277273	0.7819		NA	NA	NA		0.668352	0.503909
Q9H2Y9	Solute carrier organic anion transporter family member 5A1	SLCO5A1	+-?		35371	0.361915	0.71742		10708	-0.278027	0.7821		NA	NA	NA		0.134782	0.892784
Q9Y3C8	Ubiquitin-fold modifier-conjugating enzyme 1	UFC1	--?		35380	-0.194201	0.846021		10708	-0.276498	0.7823		NA	NA	NA		-0.223408	0.823218
Q8WTQ1	Beta-defensin 104	DEFB104A	--?		35380	-0.738746	0.460066		10708	-0.27451	0.7827		NA	NA	NA		-0.57399	0.565975
Q7Z7B8	Beta-defensin 128	DEFB128	++?		35380	0.17337	0.862358		10708	0.276316	0.7831		NA	NA	NA		0.209905	0.833741
Q15056	Eukaryotic translation initiation factor 4H	EIF4H	-+?		35380	-0.416269	0.67721		10708	0.274419	0.7833		NA	NA	NA		-0.171145	0.86411
Q15560	Transcription elongation factor A protein 2	TCEA2	-+?		35374	-0.217909	0.827501		10708	0.273148	0.7833		NA	NA	NA		-0.0436245	0.965204
Q86UL8	Membrane-associated guanylate kinase, WW and PDZ domain-containing protein 2	MAGI2	--?		35380	-1.35715	0.174732		10708	-0.275556	0.7837		NA	NA	NA		-0.973293	0.330408
Q07157	Tight junction protein ZO-1	TJP1	+-?		35371	0.74945	0.453576		10708	-0.272321	0.784		NA	NA	NA		0.386796	0.698908
O60260	E3 ubiquitin-protein ligase parkin	PRKN	--?		35371	-0.213793	0.830714		10708	-0.275556	0.784		NA	NA	NA		-0.235714	0.813654
Q9BUP3	Oxidoreductase HTATIP2	HTATIP2	-+?		35368	-1.26333	0.206475		10708	0.27193	0.7847		NA	NA	NA		-0.718409	0.472505
Q86Y22	Collagen alpha-1(XXIII) chain	COL23A1	-+?		35380	-0.0490162	0.960907		10708	0.272727	0.7847		NA	NA	NA		0.0651699	0.948039
P11498	Pyruvate carboxylase, mitochondrial	PC	++?		35380	0.880688	0.378479		10708	0.274336	0.7852		NA	NA	NA		0.665495	0.505734
Q14314	Fibroleukin	FGL2	++?		35380	0.927606	0.353617		10708	0.272321	0.7855		NA	NA	NA		0.695047	0.487026
Q9NR31	GTP-binding protein SAR1a	SAR1A	--?		35380	-0.376572	0.706489		10708	-0.271845	0.7858		NA	NA	NA		-0.339404	0.734305
Q16539	Mitogen-activated protein kinase 14	MAPK14	--?		35380	-0.114741	0.908651		10708	-0.271845	0.7861		NA	NA	NA		-0.170497	0.86462
P20839	Inosine-5'-monophosphate dehydrogenase 1	IMPDH1	--?		35380	-1.81457	0.069597		10708	-0.27027	0.7863		NA	NA	NA		-1.2665	0.205333
Q8IWL3	Iron-sulfur cluster co-chaperone protein HscB, mitochondrial	HSCB	++?		35380	1.40797	0.159126		10708	0.269912	0.7864		NA	NA	NA		1.00408	0.315342
P58215	Lysyl oxidase homolog 3	LOXL3	+-?		35380	0.102634	0.918251		10708	-0.268868	0.7875		NA	NA	NA		-0.0292111	0.976696
P09936	Ubiquitin carboxyl-terminal hydrolase isozyme L1	UCHL1	++?		35380	1.08005	0.280125		10708	0.267606	0.7876		NA	NA	NA		0.791713	0.428528
Q96B26	Exosome complex component RRP43	EXOSC8	-+?		35380	-0.926694	0.354101		10708	0.269058	0.7876		NA	NA	NA		-0.502324	0.61544
O43908	NKG2-F type II integral membrane protein	KLRC4	++?		35368	0.352017	0.724831		10708	0.267606	0.7878		NA	NA	NA		0.322057	0.74741
Q8NFI3	Cytosolic endo-beta-N-acetylglucosaminidase	ENGASE	+-?		35380	0.0887857	0.929252		10708	-0.27027	0.7878		NA	NA	NA		-0.0386426	0.969175
O43488	Aflatoxin B1 aldehyde reductase member 2	AKR7A2	--?		35380	-0.747777	0.454581		10708	-0.267281	0.7881		NA	NA	NA		-0.57725	0.563771
Q7L014	Probable ATP-dependent RNA helicase DDX46	DDX46	+-?		35380	0.645338	0.518708		10708	-0.269058	0.7883		NA	NA	NA		0.320821	0.748346
Q9NZH7	Interleukin-36 beta	IL36B	+-?		35380	0.863842	0.387681		10708	-0.269058	0.7884		NA	NA	NA		0.461778	0.644241
Q13136	Liprin-alpha-1	PPFIA1	+-?		35380	0.142731	0.886506		10708	-0.266355	0.7886		NA	NA	NA		-0.00245293	0.998043
Q96DR8	Mucin-like protein 1	MUCL1	++?		35371	0.827826	0.407777		10708	0.266667	0.7888		NA	NA	NA		0.628655	0.529575
Q86VX2	COMM domain-containing protein 7	COMMD7	--?		35380	-0.337094	0.736049		10708	-0.265403	0.7897		NA	NA	NA		-0.311651	0.755306
P07910	Heterogeneous nuclear ribonucleoproteins C1/C2	HNRNPC	++?		35371	0.397751	0.690808		10708	0.268722	0.7899		NA	NA	NA		0.351955	0.724872
P49961	Ectonucleoside triphosphate diphosphohydrolase 1	ENTPD1	+-?		35380	0.36106	0.718057		10708	-0.266667	0.79		NA	NA	NA		0.138281	0.890018
Q9BSQ5	Cerebral cavernous malformations 2 protein	CCM2	-+?		35371	-0.0767835	0.938797		10708	0.265116	0.7906		NA	NA	NA		0.044566	0.964453
Q9HB90	Ras-related GTP-binding protein C	RRAGC	-+?		35371	-0.446144	0.6555		10708	0.263158	0.7909		NA	NA	NA		-0.194394	0.845868
O15297	Protein phosphatase 1D	PPM1D	--?		35371	-0.323511	0.746312		10708	-0.265766	0.7912		NA	NA	NA		-0.303016	0.761878
P49720	Proteasome subunit beta type-3	PSMB3	+-?		35380	0.468877	0.639151		10708	-0.261261	0.792		NA	NA	NA		0.209753	0.833861
Q92870	Amyloid beta A4 precursor protein-binding family B member 2:Phosphotyrosine Interaction Domain 2	APBB2	+-?		35371	1.02083	0.307336		10708	-0.261062	0.7935		NA	NA	NA		0.565852	0.571494
Q9NZW5	MAGUK p55 subfamily member 6	PALS2	++?		35374	0.964696	0.334703		10708	0.261468	0.7938		NA	NA	NA		0.715108	0.474542
Q9HAP6	Protein lin-7 homolog B	LIN7B	++?		35380	0.319911	0.749043		10708	0.261468	0.7942		NA	NA	NA		0.29917	0.764811
P05198	Eukaryotic translation initiation factor 2 subunit 1	EIF2S1	--?		35380	-0.469484	0.638724		10708	-0.261682	0.7943		NA	NA	NA		-0.395735	0.6923
Q9H6Z4	Ran-binding protein 3	RANBP3	-+?		35380	-0.313117	0.754184		10708	0.259259	0.796		NA	NA	NA		-0.109982	0.912424
Q8IWA4	Mitofusin-1	MFN1	+-?		35371	1.23761	0.21585		10708	-0.259912	0.7961		NA	NA	NA		0.706096	0.480128
Q13616	Cullin-1	CUL1	++?		35380	0.0471222	0.962417		10708	0.257919	0.7964		NA	NA	NA		0.121933	0.902952
Q7Z553	MAM domain-containing glycosylphosphatidylinositol anchor protein 2	MDGA2	-+?		35380	-0.945694	0.344313		10708	0.255814	0.7966		NA	NA	NA		-0.519281	0.603565
P34969	5-hydroxytryptamine receptor 7	HTR7	++?		35374	0.778871	0.436049		10708	0.257778	0.7967		NA	NA	NA		0.593926	0.552562
Q9NQ35	Nuclear receptor-interacting protein 3	NRIP3	-+?		35380	-0.604755	0.545345		10708	0.255507	0.7972		NA	NA	NA		-0.29945	0.764597
Q96DA6	Mitochondrial import inner membrane translocase subunit TIM14	DNAJC19	-+?		35380	-0.57691	0.564008		10708	0.255924	0.7976		NA	NA	NA		-0.281339	0.778451
Q9NQ75	Cas scaffolding protein family member 4	CASS4	++?		35371	0.0381631	0.969557		10708	0.253521	0.7979		NA	NA	NA		0.1146	0.908763
Q14563	Semaphorin-3A	SEMA3A	-+?		35380	-0.382422	0.702142		10708	0.255814	0.7981		NA	NA	NA		-0.155914	0.876101
Q3SXY7	Leucine-rich repeat, immunoglobulin-like domain and transmembrane domain-containing protein 3	LRIT3	-+?		35371	-0.798263	0.424708		10708	0.254386	0.7985		NA	NA	NA		-0.42465	0.671092
Q9NVM6	DnaJ homolog subfamily C member 17	DNAJC17	-+?		35380	-0.33381	0.738515		10708	0.254808	0.7986		NA	NA	NA		-0.124911	0.900594
P15056	Serine/threonine-protein kinase B-raf	BRAF	-+?		35380	-0.530559	0.59573		10708	0.257143	0.7987		NA	NA	NA		-0.251005	0.80181
O00625	Pirin	PIR	+-?		35380	1.62707	0.10373		10708	-0.253275	0.799		NA	NA	NA		0.959738	0.337187
Q9BQ69	O-acetyl-ADP-ribose deacetylase MACROD1	MACROD1	+-?		35380	0.379677	0.704185		10708	-0.253333	0.799		NA	NA	NA		0.155023	0.876803
O14908	PDZ domain-containing protein GIPC1	GIPC1	-+?		35380	-0.111452	0.911256		10708	0.253275	0.799		NA	NA	NA		0.0179892	0.985647
P49459	Ubiquitin-conjugating enzyme E2 A	UBE2A	+-?		35380	0.228232	0.819467		10708	-0.253275	0.7996		NA	NA	NA		0.0573458	0.95427
O60258	Fibroblast growth factor 17	FGF17	+-?		35380	0.42276	0.672476		10708	-0.254464	0.7998		NA	NA	NA		0.182414	0.855258
P31946	14-3-3 protein beta/alpha	YWHAB	--?		35380	-0.720165	0.471421		10708	-0.252427	0.8003		NA	NA	NA		-0.554166	0.579466
Q8NFB2	Transmembrane protein 185A	TMEM185A	++?		35380	1.65278	0.098372		10708	0.252212	0.8004		NA	NA	NA		1.15572	0.247795
O75056	Syndecan-3	SDC3	+-?		35380	1.6288	0.103353		10708	-0.254464	0.8004		NA	NA	NA		0.96043	0.336839
P06239	Tyrosine-protein kinase Lck	LCK	--?		35380	-1.23798	0.215733		10708	-0.254717	0.8006		NA	NA	NA		-0.889024	0.37399
Q9UKL4	Gap junction delta-2 protein	GJD2	--?		35371	-0.224988	0.821983		10708	-0.251101	0.8007		NA	NA	NA		-0.234256	0.814786
Q9Y3D2	Methionine-R-sulfoxide reductase B2, mitochondrial	MSRB2	+-?		35380	0.152969	0.87842		10708	-0.253333	0.8007		NA	NA	NA		0.00877309	0.993
Q02241	Kinesin-like protein KIF23	KIF23	++?		35380	0.239365	0.810822		10708	0.25	0.8008		NA	NA	NA		0.24314	0.807897
Q02413	Desmoglein-1	DSG1	+-?		35380	1.17416	0.240323		10708	-0.248889	0.8026		NA	NA	NA		0.66912	0.503419
P61960	Ubiquitin-fold modifier 1	UFM1	+-?		35380	0.0489032	0.960997		10708	-0.25	0.803		NA	NA	NA		-0.057177	0.954404
Q9UM13	Anaphase-promoting complex subunit 10	ANAPC10	+-?		35371	0.301143	0.763303		10708	-0.248826	0.8045		NA	NA	NA		0.105944	0.915627
P06400	Retinoblastoma-associated protein	RB1	++?		35380	0.217011	0.828199		10708	0.245614	0.8045		NA	NA	NA		0.227162	0.820298
P19174	1-phosphatidylinositol 4,5-bisphosphate phosphodiesterase gamma-1	PLCG1	+-?		35380	0.172473	0.863063		10708	-0.246696	0.8047		NA	NA	NA		0.0237109	0.981083
P61077	Ubiquitin-conjugating enzyme E2 D3	UBE2D3	++?		35380	1.02515	0.305307		10708	0.246512	0.8048		NA	NA	NA		0.748813	0.45397
Q13554	Calcium/calmodulin-dependent protein kinase type II subunit beta	CAMK2B	--?		35380	-0.357437	0.720758		10708	-0.246445	0.8051		NA	NA	NA		-0.318047	0.75045
P51857	3-oxo-5-beta-steroid 4-dehydrogenase	AKR1D1	++?		35380	0.284683	0.775884		10708	0.244131	0.8056		NA	NA	NA		0.270291	0.786936
P49247	Ribose-5-phosphate isomerase	RPIA	-+?		35371	-1.14864	0.250694		10708	0.24424	0.806		NA	NA	NA		-0.654269	0.512939
Q92730	Rho-related GTP-binding protein Rho6	RND1	+-?		35374	0.108476	0.913616		10708	-0.246696	0.8064		NA	NA	NA		-0.017581	0.985973
O60494	cubilin	CUBN	--?		35371	-0.1053	0.91614		10708	-0.242291	0.8067		NA	NA	NA		-0.153922	0.877671
Q15363	Transmembrane emp24 domain-containing protein 2	TMED2	+-?		35368	0.473769	0.635676		10708	-0.246637	0.8068		NA	NA	NA		0.21807	0.827374
P46734	Dual specificity mitogen-activated protein kinase kinase 3	MAP2K3	-+?		35380	-0.239104	0.811023		10708	0.246445	0.8072		NA	NA	NA		-0.0667832	0.946754
Q8IYJ3	Synaptotagmin-like protein 1	SYTL1	--?		35371	-0.13402	0.893388		10708	-0.244541	0.8072		NA	NA	NA		-0.173247	0.862457
O75962	Triple functional domain protein	TRIO	--?		35371	-0.121777	0.903077		10708	-0.24	0.8085		NA	NA	NA		-0.163737	0.869938
Q13489	Baculoviral IAP repeat-containing protein 3	BIRC3	+-?		35380	0.414479	0.67853		10708	-0.242152	0.8093		NA	NA	NA		0.181442	0.856021
Q13636	Ras-related protein Rab-31	RAB31	--?		35374	-0.271039	0.786356		10708	-0.240566	0.8098		NA	NA	NA		-0.260224	0.794691
Q8N695	Sodium-coupled monocarboxylate transporter 1	SLC5A8	+-?		35380	1.65505	0.097918		10708	-0.24	0.81		NA	NA	NA		0.982498	0.325854
O15143	Actin-related protein 2/3 complex subunit 1B	ARPC1B	-+?		35371	-0.73788	0.460581		10708	0.24	0.8113		NA	NA	NA		-0.390804	0.695942
Q8N699	Myc target protein 1	MYCT1	++?		35374	0.723932	0.46912		10708	0.238532	0.8114		NA	NA	NA		0.551655	0.581185
Q9NPD8	Ubiquitin-conjugating enzyme E2 T	UBE2T	-+?		35371	-0.248071	0.804075		10708	0.237885	0.8118		NA	NA	NA		-0.0755916	0.939744
P60900	Proteasome subunit alpha type-6	PSMA6	--?		35380	-0.311139	0.7557		10708	-0.238095	0.8125		NA	NA	NA		-0.285216	0.775479
O00515	Ladinin-1	LAD1	-+?		35380	-0.0492126	0.960751		10708	0.234513	0.8127		NA	NA	NA		0.0514812	0.958942
P61020	Ras-related protein Rab-5B	RAB5B	-+?		35380	-0.861891	0.38874		10708	0.237443	0.8132		NA	NA	NA		-0.471739	0.637113
Q15046	Lysine--tRNA ligase	KARS1	--?		35380	-0.729268	0.46584		10708	-0.235023	0.8132		NA	NA	NA		-0.553861	0.579674
Q06190	Serine/threonine-protein phosphatase 2A regulatory subunit B'' subunit alpha	PPP2R3A	+-?		35380	0.905885	0.364988		10708	-0.238318	0.8133		NA	NA	NA		0.49981	0.617209
Q9NUQ9	Protein FAM49B	CYRIB	-+?		35380	-1.11514	0.264789		10708	0.237864	0.8137		NA	NA	NA		-0.63496	0.525454
Q9Y657	Spindlin-1	SPIN1	++?		35380	1.17744	0.239033		10708	0.236607	0.8138		NA	NA	NA		0.843542	0.398925
Q13765	Nascent polypeptide-associated complex subunit alpha	NACA	--?		35380	-0.0988003	0.921298		10708	-0.234742	0.815		NA	NA	NA		-0.147046	0.883096
O75022	Leukocyte immunoglobulin-like receptor subfamily B member 3	LILRB3	--?		35380	-0.910292	0.362667		10708	-0.231441	0.8156		NA	NA	NA		-0.669369	0.50326
P06239	Tyrosine-protein kinase Lck	LCK	-+?		35380	-0.180155	0.857028		10708	0.234234	0.8158		NA	NA	NA		-0.0330892	0.973603
Q9UKA1	F-box/LRR-repeat protein 5	FBXL5	--?		35371	-0.773496	0.439231		10708	-0.231111	0.8159		NA	NA	NA		-0.580989	0.561248
O14907	Tax1-binding protein 3	TAX1BP3	+-?		35371	0.14964	0.881046		10708	-0.232558	0.816		NA	NA	NA		0.0139872	0.98884
P34931	Heat shock 70 kDa protein 1-like	HSPA1L	++?		35371	1.12833	0.259186		10708	0.23348	0.8162		NA	NA	NA		0.810724	0.417524
Q9P286	Serine/threonine-protein kinase PAK 5	PAK5	++?		35380	0.565556	0.571691		10708	0.233945	0.8165		NA	NA	NA		0.447868	0.654248
P78356	Phosphatidylinositol 5-phosphate 4-kinase type-2 beta	PIP4K2B	-+?		35380	-0.276971	0.781809		10708	0.232558	0.8167		NA	NA	NA		-0.09614	0.923409
P49703	ADP-ribosylation factor-like protein 4D	ARL4D	+-?		35380	0.821212	0.411528		10708	-0.230769	0.8169		NA	NA	NA		0.447866	0.65425
Q8WWA0	Intelectin-1	ITLN1	++?		35380	0.176171	0.860155		10708	0.229358	0.817		NA	NA	NA		0.195047	0.845356
P04075	Fructose-bisphosphate aldolase A	ALDOA	--?		35380	-0.55646	0.577901		10708	-0.230392	0.8171		NA	NA	NA		-0.440739	0.659402
Q5VWK5	Interleukin-23 receptor	IL23R	-+?		35380	-0.403364	0.686683		10708	0.233645	0.8173		NA	NA	NA		-0.177291	0.85928
Q8IZN3	Probable palmitoyltransferase ZDHHC14	ZDHHC14	+-?		35371	0.0563579	0.955056		10708	-0.231111	0.8173		NA	NA	NA		-0.0456727	0.963571
Q8NAC3	Interleukin-17 receptor C	IL17RC	++?		35380	1.11995	0.262736		10708	0.22973	0.8177		NA	NA	NA		0.804016	0.421388
Q9BUN8	Derlin-1	DERL1	++?		35374	0.220964	0.825121		10708	0.228311	0.8188		NA	NA	NA		0.223571	0.823091
Q16832	Discoidin domain-containing receptor 2	DDR2	--?		35380	-0.471862	0.637022		10708	-0.231132	0.8191		NA	NA	NA		-0.386427	0.69918
Q86Y30	B melanoma antigen 2	BAGE2	-+?		35380	-0.943266	0.345554		10708	0.225962	0.8204		NA	NA	NA		-0.52831	0.597284
Q8NI38	NF-kappa-B inhibitor delta	NFKBID	++?		35380	0.578704	0.562781		10708	0.225806	0.8207		NA	NA	NA		0.453461	0.650217
Q8WWK9	Cytoskeleton-associated protein 2	CKAP2	++?		35380	1.47885	0.139176		10708	0.226852	0.8216		NA	NA	NA		1.03452	0.300893
P46527	Cyclin-dependent kinase inhibitor 1B	CDKN1B	-+?		35380	-0.682071	0.495206		10708	0.223214	0.8216		NA	NA	NA		-0.360787	0.718259
Q14653	Interferon regulatory factor 3	IRF3	-+?		35380	-0.447306	0.654657		10708	0.225352	0.8216		NA	NA	NA		-0.208581	0.834775
Q16851	UTP--glucose-1-phosphate uridylyltransferase	UGP2	--?		35380	-0.938255	0.348111		10708	-0.227679	0.8218		NA	NA	NA		-0.686073	0.492667
P55075	Fibroblast growth factor 8	FGF8	+-?		35380	0.406981	0.684019		10708	-0.224771	0.823		NA	NA	NA		0.182773	0.854976
Q6JVE9	Epididymal-specific lipocalin-8	LCN8	-+?		35380	-0.46855	0.639384		10708	0.223214	0.8237		NA	NA	NA		-0.223044	0.823501
Q6UWU4	Bombesin receptor-activated protein C6orf89	C6orf89	-+?		35368	-0.148452	0.881983		10708	0.223684	0.824		NA	NA	NA		-0.016367	0.986942
P45973	Chromobox protein homolog 5	CBX5	++?		35380	1.0083	0.313316		10708	0.221239	0.8241		NA	NA	NA		0.728973	0.466018
Q8N3J6	Cell adhesion molecule 2	CADM2	-+?		35380	-0.544736	0.585937		10708	0.222749	0.8241		NA	NA	NA		-0.272357	0.785347
Q8TBE7	Solute carrier family 35 member G2	SLC35G2	--?		35374	-0.112763	0.910217		10708	-0.222222	0.8242		NA	NA	NA		-0.151612	0.879493
Q92870	Amyloid beta A4 precursor protein-binding family B member 2:Phosphotyrosine Interaction Domain 1	APBB2	+-?		35371	0.193664	0.846439		10708	-0.218605	0.8258		NA	NA	NA		0.0473389	0.962243
Q9H0T7	Ras-related protein Rab-17	RAB17	++?		35371	1.53752	0.124176		10708	0.221239	0.826		NA	NA	NA		1.07033	0.284469
P10915	Hyaluronan and proteoglycan link protein 1	HAPLN1	+-?		35380	0.786917	0.431338		10708	-0.218341	0.8262		NA	NA	NA		0.430153	0.667084
Q8WUM4	Programmed cell death 6-interacting protein	PDCD6IP	-+?		35380	-0.244383	0.806939		10708	0.220588	0.8267		NA	NA	NA		-0.0793654	0.936742
Q13813	Spectrin alpha chain, non-erythrocytic 1	SPTAN1	+-?		35380	0.310078	0.756497		10708	-0.219298	0.827		NA	NA	NA		0.122203	0.902738
O60565	Gremlin-1	GREM1	++?		35380	1.1356	0.256119		10708	0.21875	0.8271		NA	NA	NA		0.810209	0.41782
P16403	Histone H1.2	H1-2	--?		35380	-0.473186	0.636074		10708	-0.219626	0.8271		NA	NA	NA		-0.383198	0.701573
Q9NUI1	Peroxisomal 2,4-dienoyl-CoA reductase	DECR2	++?		35380	0.196118	0.844521		10708	0.217195	0.8282		NA	NA	NA		0.203598	0.838668
Q9H3Q3	Galactose-3-O-sulfotransferase 2	GAL3ST2	+-?		35368	1.62951	0.103214		10708	-0.214912	0.8284		NA	NA	NA		0.974855	0.329632
P34925	Tyrosine-protein kinase RYK	RYK	++?		35380	0.658725	0.51006		10708	0.216814	0.8286		NA	NA	NA		0.501891	0.615744
Q6UXQ4	Uncharacterized protein C2orf66	C2orf66	-+?		35380	-0.0289687	0.976889		10708	0.214912	0.8287		NA	NA	NA		0.0575842	0.95408
Q9HC16	DNA dC->dU-editing enzyme APOBEC-3G	APOBEC3G	-+?		35380	-0.518341	0.604218		10708	0.214286	0.8288		NA	NA	NA		-0.258333	0.79615
P09012	U1 small nuclear ribonucleoprotein A	SNRPA	-+?		35371	-1.02688	0.304478		10708	0.216346	0.8295		NA	NA	NA		-0.585624	0.558128
Q9UGB7	Inositol oxygenase	MIOX	-+?		35374	-0.490719	0.623636		10708	0.212389	0.8299		NA	NA	NA		-0.241174	0.809421
P61601	Neurocalcin-delta	NCALD	++?		35380	0.713337	0.475627		10708	0.213636	0.8303		NA	NA	NA		0.535994	0.591963
Q8IUB2	WAP four-disulfide core domain protein 3	WFDC3	-+?		35380	-0.969879	0.332109		10708	0.214953	0.8304		NA	NA	NA		-0.549384	0.582742
Q13588	GRB2-related adapter protein	GRAP	--?		35371	-0.459691	0.645735		10708	-0.212264	0.8313		NA	NA	NA		-0.371873	0.709988
P55286	Cadherin-8	CDH8	+-?		35380	1.66052	0.096808		10708	-0.211454	0.8316		NA	NA	NA		0.996158	0.319173
P15586	N-acetylglucosamine-6-sulfatase	GNS	-+?		35380	-0.680981	0.495879		10708	0.213333	0.8316		NA	NA	NA		-0.363591	0.716164
P59665	Neutrophil defensin 1	DEFA1	+-?		35380	0.470035	0.638319		10708	-0.213974	0.8316		NA	NA	NA		0.227282	0.820205
Q96FN9	Putative D-tyrosyl-tRNA(Tyr) deacylase 2	DTD2	-+?		35380	-0.668874	0.503562		10708	0.214286	0.8318		NA	NA	NA		-0.355442	0.722258
Q5VUB5	Protein FAM171A1	FAM171A1	+-?		35380	0.0214026	0.982925		10708	-0.212389	0.8319		NA	NA	NA		-0.0615697	0.950905
Q9H0R4	Haloacid dehalogenase-like hydrolase domain-containing protein 2	HDHD2	--?		35374	-0.671327	0.502014		10708	-0.210784	0.8321		NA	NA	NA		-0.507872	0.611543
P31947	14-3-3 protein sigma	SFN	++?		35380	0.602616	0.546763		10708	0.210762	0.8324		NA	NA	NA		0.463548	0.642972
O60504	Vinexin b	SORBS3	+-?		35371	0.128023	0.898129		10708	-0.211454	0.8331		NA	NA	NA		0.00753332	0.993989
Q8IVD9	NudC domain-containing protein 3	NUDCD3	+-?		35380	0.284604	0.775943		10708	-0.211982	0.8332		NA	NA	NA		0.108367	0.913705
Q8N6T3	ADP-ribosylation factor GTPase-activating protein 1	ARFGAP1	++?		35371	0.914409	0.360493		10708	0.208145	0.8334		NA	NA	NA		0.663736	0.506859
P50222	Homeobox protein MOX-2	MEOX2	++?		35380	0.181476	0.855992		10708	0.210526	0.8334		NA	NA	NA		0.191786	0.84791
Q96T51	RUN and FYVE domain-containing protein 1	RUFY1	+-?		35371	0.222593	0.823857		10708	-0.209821	0.8337		NA	NA	NA		0.0691175	0.944896
Q9UJW8	Zinc finger protein 180	ZNF180	++?		35371	0.383904	0.701048		10708	0.211454	0.8341		NA	NA	NA		0.322697	0.746925
P00973	2'-5'-oligoadenylate synthase 1	OAS1	-+?		35368	-0.42982	0.667337		10708	0.207373	0.8351		NA	NA	NA		-0.203656	0.838622
Q14CS0	UBX domain-containing protein 2B	UBXN2B	--?		35380	-0.708634	0.478539		10708	-0.206422	0.8355		NA	NA	NA		-0.5304	0.595835
Q9NPB1	5'(3')-deoxyribonucleotidase, mitochondrial	NT5M	-+?		35380	-0.331927	0.73994		10708	0.207729	0.8361		NA	NA	NA		-0.140404	0.888341
Q14974	Importin subunit beta-1	KPNB1	-+?		35380	-0.82548	0.409096		10708	0.208333	0.8362		NA	NA	NA		-0.458582	0.646535
Q99714	3-hydroxyacyl-CoA dehydrogenase type-2	HSD17B10	--?		35380	-0.166412	0.867831		10708	-0.207729	0.8363		NA	NA	NA		-0.181076	0.856308
Q9UBS3	DnaJ homolog subfamily B member 9	DNAJB9	+-?		35371	1.5399	0.123584		10708	-0.205479	0.8366		NA	NA	NA		0.92042	0.357353
Q8TDF5	Neuropilin and tolloid-like protein 1	NETO1	++?		35380	0.828597	0.407336		10708	0.207373	0.8367		NA	NA	NA		0.608126	0.543104
Q8TEF2	Uncharacterized protein C10orf105	C10orf105	--?		35371	-0.0873773	0.930373		10708	-0.204444	0.8368		NA	NA	NA		-0.128928	0.897415
Q8N554	Zinc finger protein 276	ZNF276	+-?		35380	1.53512	0.124756		10708	-0.20354	0.8382		NA	NA	NA		0.918071	0.358581
Q9BUZ4	TNF receptor-associated factor 4	TRAF4	++?		35371	0.264348	0.791517		10708	0.20354	0.8382		NA	NA	NA		0.242765	0.808187
P50395	Rab GDP dissociation inhibitor beta	GDI2	--?		35380	-0.935745	0.349415		10708	-0.203883	0.8386		NA	NA	NA		-0.676009	0.499035
O00330	Pyruvate dehydrogenase protein X component, mitochondrial	PDHX	++?		35380	0.57459	0.565575		10708	0.205742	0.8388		NA	NA	NA		0.443687	0.657269
Q96JK2	DDB1- and CUL4-associated factor 5	DCAF5	+-?		35371	0.628974	0.529378		10708	-0.201754	0.8394		NA	NA	NA		0.334126	0.738284
Q13630	GDP-L-fucose synthase	GFUS	++?		35371	0.217468	0.827845		10708	0.200873	0.8397		NA	NA	NA		0.211578	0.832436
P12271	Retinaldehyde-binding protein 1	RLBP1	?-?		35371	0	0.997679		10708	-0.200893	0.8398		NA	NA	NA		-0.0713023	0.943157
Q9H223	EH domain-containing protein 4	EHD4	-+?		35371	-0.276429	0.782218		10708	0.202899	0.84		NA	NA	NA		-0.106303	0.915342
Q96B67	Arrestin domain-containing protein 3	ARRDC3	++?		35371	0.853796	0.393221		10708	0.202703	0.8401		NA	NA	NA		0.622705	0.533478
Q00610	Clathrin heavy chain 1	CLTC	++?		35380	0.689847	0.490305		10708	0.201754	0.8401		NA	NA	NA		0.516624	0.605419
Q9BUT1	3-hydroxybutyrate dehydrogenase type 2	BDH2	--?		35380	-1.43246	0.152002		10708	-0.200935	0.8413		NA	NA	NA		-0.995397	0.319543
Q96EQ0	Small glutamine-rich tetratricopeptide repeat-containing protein beta	SGTB	+-?		35380	0.293317	0.769274		10708	-0.201754	0.8413		NA	NA	NA		0.117617	0.906371
P38919	Eukaryotic initiation factor 4A-III	EIF4A3	--?		35380	-0.493353	0.621757		10708	-0.198157	0.8416		NA	NA	NA		-0.388589	0.69758
Q15327	Ankyrin repeat domain-containing protein 1	ANKRD1	++?		35380	0.900901	0.367657		10708	0.197368	0.8422		NA	NA	NA		0.651219	0.514905
Q96FJ2	Dynein light chain 2, cytoplasmic	DYNLL2	--?		35371	-0.4477	0.65436		10708	-0.20098	0.8426		NA	NA	NA		-0.360133	0.718748
P98155	Very low-density lipoprotein receptor	VLDLR	+-?		35380	1.05155	0.292995		10708	-0.199115	0.8435		NA	NA	NA		0.607694	0.543391
Q8N8Q1	Cytochrome b561 domain-containing protein 1	CYB561D1	+-?		35371	0.591434	0.554217		10708	-0.195455	0.8437		NA	NA	NA		0.312146	0.754929
Q9Y6K8	Adenylate kinase isoenzyme 5	AK5	+-?		35374	0.825117	0.409292		10708	-0.197368	0.8439		NA	NA	NA		0.462219	0.643924
O43623	Zinc finger protein SNAI2	SNAI2	++?		35368	0.235066	0.814159		10708	0.195556	0.8439		NA	NA	NA		0.221043	0.825059
Q15555	Microtubule-associated protein RP/EB family member 2	MAPRE2	--?		35380	-0.293745	0.768956		10708	-0.196262	0.8441		NA	NA	NA		-0.259148	0.795521
P43403	Tyrosine-protein kinase ZAP-70	ZAP70	++?		35380	0.945918	0.344203		10708	0.198238	0.8443		NA	NA	NA		0.680568	0.496145
O60894	Receptor activity-modifying protein 1	RAMP1	+-?		35380	0.854102	0.393041		10708	-0.196507	0.8443		NA	NA	NA		0.481243	0.630344
Q5T653	39S ribosomal protein L2, mitochondrial	MRPL2	+-?		35380	0.315789	0.752157		10708	-0.194444	0.8449		NA	NA	NA		0.134708	0.892842
Q13526	Peptidyl-prolyl cis-trans isomerase NIMA-interacting 1	PIN1	-+?		35380	-0.272628	0.785144		10708	0.193396	0.8451		NA	NA	NA		-0.107237	0.914601
Q92804	TATA-binding protein-associated factor 2N	TAF15	-+?		35380	-0.730229	0.465248		10708	0.194313	0.8454		NA	NA	NA		-0.402111	0.687603
O75915	PRA1 family protein 3	ARL6IP5	-+?		35374	-0.0967252	0.922944		10708	0.197183	0.8455		NA	NA	NA		0.00758801	0.993946
P50570	Dynamin-2	DNM2	-+?		35371	-0.765393	0.444034		10708	0.197183	0.8456		NA	NA	NA		-0.423749	0.671749
Q86U06	Probable RNA-binding protein 23	RBM23	--?		35371	-0.49067	0.623652		10708	-0.195455	0.8457		NA	NA	NA		-0.38589	0.699578
Q8WZA0	Protein LZIC	LZIC	+-?		35380	0.367189	0.713483		10708	-0.196347	0.8457		NA	NA	NA		0.167191	0.86722
Q5T1S8	Noncompact myelin-associated protein	NCMAP	--?		35380	-0.520477	0.602738		10708	-0.195349	0.8458		NA	NA	NA		-0.405089	0.685412
P54278	Mismatch repair endonuclease PMS2	PMS2	+-?		35371	1.39341	0.163482		10708	-0.193833	0.8461		NA	NA	NA		0.830057	0.406506
Q9Y689	ADP-ribosylation factor-like protein 5A	ARL5A	+-?		35380	1.21145	0.225722		10708	-0.195556	0.8461		NA	NA	NA		0.712104	0.4764
O60942	mRNA-capping enzyme	RNGTT	+-?		35371	0.382396	0.702163		10708	-0.191589	0.8462		NA	NA	NA		0.178673	0.858194
Q9HBL8	NmrA-like family domain-containing protein 1	NMRAL1	++?		35380	0.0792655	0.936823		10708	0.193548	0.8465		NA	NA	NA		0.119824	0.904622
Q13283	Ras GTPase-activating protein-binding protein 1	G3BP1	-+?		35380	-0.687427	0.491799		10708	0.191589	0.8466		NA	NA	NA		-0.375466	0.707314
P62826	GTP-binding nuclear protein Ran	RAN	-+?		35380	-0.50734	0.611923		10708	0.191964	0.8466		NA	NA	NA		-0.259158	0.795513
Q9UBC2	Epidermal growth factor receptor substrate 15-like 1	EPS15L1	-+?		35380	-0.508681	0.610974		10708	0.194313	0.8467		NA	NA	NA		-0.25919	0.795488
O94973	AP-2 complex subunit alpha-2	AP2A2	--?		35374	-1.26405	0.206204		10708	-0.191589	0.8472		NA	NA	NA		-0.883418	0.377011
Q9H0U4	Ras-related protein Rab-1B	RAB1B	-+?		35380	-0.568766	0.569523		10708	0.192118	0.8473		NA	NA	NA		-0.29873	0.765146
P55081	Microfibrillar-associated protein 1	MFAP1	++?		35380	0.280269	0.779272		10708	0.192982	0.8474		NA	NA	NA		0.249291	0.803136
P49903	Selenide, water dikinase 1	SEPHS1	-+?		35380	-0.617199	0.537097		10708	0.190476	0.8483		NA	NA	NA		-0.330557	0.740979
O15119	T-box transcription factor TBX3	TBX3	++?		35380	0.0616692	0.950825		10708	0.188596	0.8504		NA	NA	NA		0.106715	0.915015
P42773	Cyclin-dependent kinase 4 inhibitor C	CDKN2C	++?		35371	0.628244	0.529839		10708	0.185841	0.852		NA	NA	NA		0.471223	0.637482
Q9P0V9	Septin-10	SEPTIN10	+-?		35371	0.587392	0.556938		10708	-0.186667	0.8522		NA	NA	NA		0.312657	0.754541
Q9UHA4	Ragulator complex protein LAMTOR3	LAMTOR3	++?		35371	0.789293	0.429947		10708	0.185022	0.8528		NA	NA	NA		0.574821	0.565412
O00443	Phosphatidylinositol 4-phosphate 3-kinase C2 domain-containing subunit alpha	PIK3C2A	++?		35380	0.476223	0.63391		10708	0.186364	0.8528		NA	NA	NA		0.373352	0.708886
Q9H169	Stathmin-4	STMN4	--?		35380	-1.98	0.047704		10708	-0.183962	0.8533		NA	NA	NA		-1.34259	0.179406
Q9BWD1	Acetyl-CoA acetyltransferase, cytosolic	ACAT2	-+?		35380	-0.909585	0.363051		10708	0.184834	0.854		NA	NA	NA		-0.521178	0.602243
P15884	Transcription factor 4	TCF4	++?		35380	0.516796	0.605292		10708	0.182243	0.8542		NA	NA	NA		0.398064	0.690583
P08729	Keratin, type II cytoskeletal 7	KRT7	+-?		35371	0.524988	0.599593		10708	-0.184211	0.8545		NA	NA	NA		0.273274	0.784642
Q6P1Q0	LETM1 domain-containing protein 1	LETMD1	++?		35380	0.291586	0.770604		10708	0.181416	0.8545		NA	NA	NA		0.252487	0.800665
P49721	Proteasome subunit beta type-2	PSMB2	+-?		35380	0.284308	0.776168		10708	-0.183857	0.8555		NA	NA	NA		0.118157	0.905943
Q16280	Cyclic nucleotide-gated olfactory channel	CNGA2	-+?		35371	-0.457553	0.647277		10708	0.180617	0.8565		NA	NA	NA		-0.231049	0.817276
Q9BYN0	Sulfiredoxin-1	SRXN1	+-?		35380	0.0589971	0.952954		10708	-0.179372	0.8568		NA	NA	NA		-0.0255997	0.979577
Q6UWS5	Protein PET117 homolog, mitochondrial	PET117	++?		35380	0.91762	0.358811		10708	0.179372	0.857		NA	NA	NA		0.655617	0.512071
Q00888	Pregnancy-specific beta-1-glycoprotein 4	PSG4	+-?		35380	0.215827	0.829126		10708	-0.179039	0.8573		NA	NA	NA		0.0756899	0.939666
Q5S007	Leucine-rich repeat serine/threonine-protein kinase 2	LRRK2	++?		35371	0.445541	0.655921		10708	0.176991	0.858		NA	NA	NA		0.350225	0.726169
P61758	Prefoldin subunit 3	VBP1	++?		35380	0.381419	0.702883		10708	0.179245	0.8582		NA	NA	NA		0.309668	0.756813
O15068	Guanine nucleotide exchange factor DBS	MCF2L	+-?		35380	0.921879	0.356588		10708	-0.180556	0.8583		NA	NA	NA		0.530627	0.595677
P05129	Protein kinase C gamma type	PRKCG	+-?		35380	0.527723	0.597699		10708	-0.179825	0.8587		NA	NA	NA		0.276615	0.782075
P16930	Fumarylacetoacetase	FAH	--?		35371	-0.27866	0.780509		10708	-0.177778	0.8598		NA	NA	NA		-0.242854	0.808118
P20336	Ras-related protein Rab-3A	RAB3A	+-?		35380	0.727248	0.467085		10708	-0.176211	0.8599		NA	NA	NA		0.406612	0.684293
O43150	Arf-GAP with SH3 domain, ANK repeat and PH domain-containing protein 2	ASAP2	-+?		35374	-0.881761	0.377895		10708	0.174888	0.8602		NA	NA	NA		-0.506738	0.612339
P55087	Aquaporin-4	AQP4	+-?		35371	0.528243	0.597324		10708	-0.175439	0.8608		NA	NA	NA		0.278488	0.780638
Q96BS2	Calcineurin B homologous protein 3	TESC	--?		35371	-0.0529872	0.957741		10708	-0.174312	0.8617		NA	NA	NA		-0.0960486	0.923482
P28698	Myeloid zinc finger 1	MZF1	++?		35380	0.821936	0.411099		10708	0.173709	0.8622		NA	NA	NA		0.591882	0.55393
P06576	ATP synthase subunit beta, mitochondrial	ATP5F1B	++?		35380	0.867393	0.385731		10708	0.172566	0.8628		NA	NA	NA		0.6208	0.534731
O95238	SAM pointed domain-containing Ets transcription factor	SPDEF	+-?		35368	0.324183	0.745804		10708	-0.171053	0.863		NA	NA	NA		0.148405	0.882023
P02790	Hemopexin	HPX	-+?		35380	-1.09729	0.272514		10708	0.172566	0.8633		NA	NA	NA		-0.646623	0.517876
Q5T601	Adhesion G-protein coupled receptor F1	ADGRF1	++?		35371	0.584032	0.559187		10708	0.171429	0.8634		NA	NA	NA		0.437588	0.661685
P19367	Hexokinase-1	HK1	++?		35371	1.18311	0.236762		10708	0.171053	0.8637		NA	NA	NA		0.823901	0.409996
Q9UHX1	Poly(U)-binding-splicing factor PUF60	PUF60	-+?		35368	-0.526571	0.598491		10708	0.170507	0.8637		NA	NA	NA		-0.279152	0.780128
O60684	Importin subunit alpha-7	KPNA6	-+?		35380	-0.505016	0.61355		10708	0.169014	0.8642		NA	NA	NA		-0.265804	0.79039
O95168	NADH dehydrogenase [ubiquinone] 1 beta subcomplex subunit 4	NDUFB4	++?		35368	1.27297	0.203024		10708	0.172566	0.8643		NA	NA	NA		0.882399	0.377561
O95399	Urotensin-2	UTS2	+-?		35380	1.40788	0.159159		10708	-0.171053	0.8646		NA	NA	NA		0.847517	0.396707
Q13946	High affinity cAMP-specific 3',5'-cyclic phosphodiesterase 7A	PDE7A	+-?		35380	1.13644	0.255787		10708	-0.168889	0.8648		NA	NA	NA		0.673183	0.500831
Q92598	Heat shock protein 105 kDa	HSPH1	-+?		35380	-1.12407	0.260974		10708	0.171171	0.8651		NA	NA	NA		-0.664391	0.50644
P22362	C-C motif chemokine 1	CCL1	++?		35380	1.06945	0.284877		10708	0.170404	0.8652		NA	NA	NA		0.750378	0.453027
Q9GZQ8	Microtubule-associated proteins 1A/1B light chain 3B	MAP1LC3B	--?		35371	-0.565348	0.571841		10708	-0.167421	0.8656		NA	NA	NA		-0.424113	0.671484
P50406	5-hydroxytryptamine receptor 6	HTR6	--?		35374	-0.254363	0.799209		10708	-0.170306	0.8658		NA	NA	NA		-0.22453	0.822345
Q96DU7	Inositol-trisphosphate 3-kinase C	ITPKC	--?		35371	-0.0517331	0.958742		10708	-0.167401	0.8664		NA	NA	NA		-0.0927867	0.926073
Q9Y337	Kallikrein-5	KLK5	-+?		35380	-0.934116	0.350241		10708	0.168142	0.8667		NA	NA	NA		-0.542927	0.58718
Q13637	Ras-related protein Rab-32	RAB32	-+?		35380	-0.79684	0.425533		10708	0.168269	0.8674		NA	NA	NA		-0.454325	0.649595
O60861	Growth arrest-specific protein 7	GAS7	--?		35380	-0.593824	0.55262		10708	-0.168182	0.8676		NA	NA	NA		-0.442765	0.657936
Q9NVA2	Septin-11	SEPTIN11	+-?		35371	0.339712	0.734082		10708	-0.164384	0.8683		NA	NA	NA		0.160795	0.872255
O43586	Proline-serine-threonine phosphatase-interacting protein 1	PSTPIP1	-+?		35380	-0.164722	0.869166		10708	0.166667	0.8689		NA	NA	NA		-0.0471128	0.962423
Q96LZ2	Melanoma-associated antigen B10	MAGEB10	++?		35371	1.08928	0.276044		10708	0.165939	0.8691		NA	NA	NA		0.761561	0.446322
O43323	Desert hedgehog protein N-product	DHH	++?		35380	0.109372	0.912905		10708	0.162791	0.8692		NA	NA	NA		0.12833	0.897888
Q9P273	Teneurin-3	TENM3	++?		35371	0.84246	0.399537		10708	0.162281	0.8698		NA	NA	NA		0.601046	0.547809
P49006	MARCKS-related protein	MARCKSL1	+-?		35380	0.0323583	0.974186		10708	-0.163717	0.8706		NA	NA	NA		-0.0372284	0.970303
P99999	Cytochrome c	CYCS	-+?		35380	-0.0395023	0.968489		10708	0.164444	0.8707		NA	NA	NA		0.032878	0.973772
P48788	Troponin I, fast skeletal muscle	TNNI2	-+?		35380	-0.520156	0.602967		10708	0.159624	0.8715		NA	NA	NA		-0.278903	0.780319
P07686	Beta-hexosaminidase subunit beta	HEXB	+-?		35380	0.29444	0.768417		10708	-0.162996	0.8715		NA	NA	NA		0.132097	0.894908
P35558	Phosphoenolpyruvate carboxykinase, cytosolic [GTP]	PCK1	++?		35380	1.10516	0.269088		10708	0.162996	0.8716		NA	NA	NA		0.770789	0.440832
Q8WXF3	Relaxin-3	RLN3	+-?		35380	0.753699	0.45104		10708	-0.160377	0.872		NA	NA	NA		0.429295	0.667708
P52741	Zinc finger protein 134	ZNF134	++?		35371	0.145098	0.884636		10708	0.162281	0.8722		NA	NA	NA		0.151196	0.879821
O43865	Adenosylhomocysteinase 2	AHCYL1	--?		35371	-0.332203	0.73973		10708	-0.161137	0.8723		NA	NA	NA		-0.271487	0.786016
Q96Q83	Alpha-ketoglutarate-dependent dioxygenase alkB homolog 3	ALKBH3	-+?		35380	-0.198597	0.842579		10708	0.162037	0.8726		NA	NA	NA		-0.0706084	0.943709
O00541	Pescadillo homolog	PES1	+-?		35380	0.0820064	0.934641		10708	-0.160714	0.8728		NA	NA	NA		-0.00413468	0.996701
O00338	Sulfotransferase 1C2	SULT1C2	++?		35380	0.330215	0.741246		10708	0.157895	0.8731		NA	NA	NA		0.269059	0.787885
P29373	Cellular retinoic acid-binding protein 2	CRABP2	+-?		35371	1.54264	0.122908		10708	-0.16129	0.8733		NA	NA	NA		0.937867	0.348313
O60870	DNA/RNA-binding protein KIN17	KIN	-+?		35374	-0.848476	0.396186		10708	0.157895	0.8742		NA	NA	NA		-0.491298	0.623216
P29320	Ephrin type-A receptor 3	EPHA3	++?		35380	0.0103648	0.99173		10708	0.15625	0.8742		NA	NA	NA		0.0621392	0.950452
P42224	Signal transducer and activator of transcription 1-alpha/beta	STAT1	--?		35368	-0.255102	0.798651		10708	-0.158654	0.8745		NA	NA	NA		-0.220869	0.825194
Q8N4G2	ADP-ribosylation factor-like protein 14	ARL14	++?		35380	0.791483	0.428662		10708	0.157205	0.8751		NA	NA	NA		0.566379	0.571136
Q9BR61	Acyl-CoA-binding domain-containing protein 6	ACBD6	--?		35368	-0.217598	0.827737		10708	-0.156398	0.8752		NA	NA	NA		-0.195876	0.844707
O43897	Tolloid-like protein 1	TLL1	--?		35380	-0.200884	0.840794		10708	-0.15493	0.8752		NA	NA	NA		-0.184575	0.853563
O43813	LanC-like protein 1	LANCL1	-+?		35380	-0.917618	0.358824		10708	0.15493	0.8754		NA	NA	NA		-0.536973	0.591286
P58335	Anthrax toxin receptor 2	ANTXR2	++?		35380	1.26739	0.205026		10708	0.15625	0.8758		NA	NA	NA		0.873046	0.382638
P51153	Ras-related protein Rab-13	RAB13	--?		35380	-0.888307	0.374384		10708	-0.154545	0.8759		NA	NA	NA		-0.627897	0.530072
P10809	60 kDa heat shock protein, mitochondrial	HSPD1	-+?		35380	-0.476059	0.634039		10708	0.153488	0.8768		NA	NA	NA		-0.252634	0.800551
P78368	Casein kinase I isoform gamma-2	CSNK1G2	--?		35380	-0.76499	0.444275		10708	-0.156398	0.8769		NA	NA	NA		-0.549002	0.583004
P0C2L3	Protein FAM163B	FAM163B	--?		35368	-0.766469	0.443394		10708	-0.155963	0.8774		NA	NA	NA		-0.549778	0.582472
Q99941	Cyclic AMP-dependent transcription factor ATF-6 beta	ATF6B	-+?		35371	-0.51017	0.60993		10708	0.15311	0.8774		NA	NA	NA		-0.274754	0.783505
Q9Y371	Endophilin-B1	SH3GLB1	-+?		35380	-0.147679	0.882593		10708	0.154867	0.8776		NA	NA	NA		-0.0403061	0.967849
P04004	Vitronectin	VTN	-+?		35371	-0.386717	0.698968		10708	0.153509	0.8779		NA	NA	NA		-0.194976	0.845412
Q96L93	Kinesin-like protein KIF16B	KIF16B	+-?		35371	0.321587	0.747773		10708	-0.153153	0.878		NA	NA	NA		0.153089	0.878328
Q8TDB6	E3 ubiquitin-protein ligase DTX3L	DTX3L	++?		35371	0.154875	0.876917		10708	0.15493	0.8781		NA	NA	NA		0.154894	0.876905
Q9UBS5	Gamma-aminobutyric acid type B receptor subunit 1	GABBR1	++?		35371	0.908837	0.363443		10708	0.151111	0.8785		NA	NA	NA		0.639899	0.522238
Q8TDF5	Neuropilin and tolloid-like protein 1	NETO1	++?		35380	0.133521	0.893781		10708	0.150442	0.8799		NA	NA	NA		0.139526	0.889034
Q969Q4	ADP-ribosylation factor-like protein 11	ARL11	++?		35371	0.554529	0.57922		10708	0.152381	0.8801		NA	NA	NA		0.411796	0.680489
P08253	72 kDa type IV collagenase	MMP2	--?		35380	-0.911328	0.362112		10708	-0.148649	0.8802		NA	NA	NA		-0.640655	0.521747
O76027	Annexin A9	ANXA9	--?		35374	-0.413313	0.679367		10708	-0.150442	0.8803		NA	NA	NA		-0.320016	0.748956
O75398	Deformed epidermal autoregulatory factor 1 homolog	DEAF1	+-?		35380	0.796623	0.42568		10708	-0.151659	0.8805		NA	NA	NA		0.46008	0.645459
P14550	Alcohol dehydrogenase [NADP(+)]	AKR1A1	+-?		35380	0.0871723	0.930533		10708	-0.148325	0.8805		NA	NA	NA		0.00359462	0.997132
Q07869	Peroxisome proliferator-activated receptor alpha	PPARA	--?		35371	-0.0627134	0.949993		10708	-0.152074	0.8806		NA	NA	NA		-0.0944298	0.924768
P54920	Alpha-soluble NSF attachment protein	NAPA	--?		35380	-0.733745	0.463091		10708	-0.150485	0.8815		NA	NA	NA		-0.526748	0.598369
Q96EE4	Coiled-coil domain-containing protein 126	CCDC126	+-?		35380	0.657807	0.510668		10708	-0.146667	0.8822		NA	NA	NA		0.372301	0.709669
P39877	Calcium-dependent phospholipase A2	PLA2G5	+-?		35380	0.448864	0.653531		10708	-0.148148	0.8822		NA	NA	NA		0.236986	0.812668
Q96L08	Sushi domain-containing protein 3	SUSD3	+-?		35380	0.236324	0.813187		10708	-0.14978	0.8824		NA	NA	NA		0.0992968	0.920903
P16471	Prolactin receptor	PRLR	+-?		35380	0.794528	0.426885		10708	-0.146667	0.8827		NA	NA	NA		0.4605	0.645157
Q9BYB0	SH3 and multiple ankyrin repeat domains protein 3	SHANK3	-+?		35371	-0.460799	0.644939		10708	0.146119	0.8833		NA	NA	NA		-0.245387	0.806157
Q2TBF2	WSC domain-containing protein 2	WSCD2	--?		35380	-0.626276	0.531128		10708	-0.148148	0.8834		NA	NA	NA		-0.45659	0.647966
Q14449	Growth factor receptor-bound protein 14	GRB14	++?		35380	0.97312	0.330501		10708	0.144186	0.8839		NA	NA	NA		0.678933	0.49718
P19235	Erythropoietin receptor	EPOR	+-?		35380	0.564487	0.572415		10708	-0.144737	0.8841		NA	NA	NA		0.312785	0.754444
Q13148	TAR DNA-binding protein 43	TARDBP	+-?		35371	0.557391	0.577256		10708	-0.146667	0.8841		NA	NA	NA		0.307502	0.758462
O75575	DNA-directed RNA polymerase III subunit RPC9	CRCP	+-?		35380	1.04506	0.295997		10708	-0.144105	0.8848		NA	NA	NA		0.623025	0.533268
Q96ND0	Protein FAM210A	FAM210A	+-?		35380	0.542024	0.587807		10708	-0.143519	0.8852		NA	NA	NA		0.298726	0.765149
P43155	Carnitine O-acetyltransferase	CRAT	++?		35371	0.509993	0.610066		10708	0.142857	0.8854		NA	NA	NA		0.379687	0.704178
Q9GZP0	Platelet-derived growth factor D	PDGFD	+-?		35380	0.594153	0.552416		10708	-0.140909	0.8866		NA	NA	NA		0.333281	0.738922
Q9Y5U5	Tumor necrosis factor receptor superfamily member 18	TNFRSF18	++?		35380	0.165153	0.868822		10708	0.143498	0.8867		NA	NA	NA		0.157467	0.874876
Q86Y82	Syntaxin-12	STX12	--?		35368	-0.00729182	0.994182		10708	-0.140845	0.887		NA	NA	NA		-0.0546948	0.956382
P14616	Insulin receptor-related protein	INSRR	++?		35380	0.34705	0.728556		10708	0.140969	0.8871		NA	NA	NA		0.273912	0.784152
O15405	TOX high mobility group box family member 3	TOX3	-+?		35371	-0.407803	0.683425		10708	0.140187	0.8872		NA	NA	NA		-0.213306	0.831088
Q9Y2I1	Nischarin	NISCH	-+?		35371	-0.0247831	0.980228		10708	0.143498	0.8873		NA	NA	NA		0.0349443	0.972124
Q9UNA0	A disintegrin and metalloproteinase with thrombospondin motifs 5	ADAMTS5	+-?		35380	0.595809	0.55129		10708	-0.14218	0.8874		NA	NA	NA		0.333898	0.738457
P35900	Keratin, type I cytoskeletal 20	KRT20	+-?		35371	0.577677	0.563472		10708	-0.140271	0.8875		NA	NA	NA		0.322858	0.746803
Q9H3D4	Tumor protein 63	TP63	++?		35368	1.40329	0.160535		10708	0.141593	0.8876		NA	NA	NA		0.955465	0.339343
O95067	G2/mitotic-specific cyclin-B2	CCNB2	++?		35380	0.878328	0.379761		10708	0.140351	0.8883		NA	NA	NA		0.616421	0.537617
Q96P16	Regulation of nuclear pre-mRNA domain-containing protein 1A	RPRD1A	--?		35374	-0.710267	0.477536		10708	-0.140351	0.8887		NA	NA	NA		-0.507994	0.611458
P11473	Vitamin D3 receptor	VDR	+-?		35368	1.07847	0.280839		10708	-0.139738	0.8889		NA	NA	NA		0.64608	0.518228
P49257	Protein ERGIC-53	LMAN1	++?		35380	0.267839	0.788821		10708	0.137615	0.8891		NA	NA	NA		0.221622	0.824608
Q9UNK4	Group IID secretory phospholipase A2	PLA2G2D	-+?		35380	-1.12595	0.260194		10708	0.140351	0.8896		NA	NA	NA		-0.676544	0.498695
Q8IUC4	Rhophilin-2	RHPN2	++?		35371	1.07327	0.283134		10708	0.138393	0.8897		NA	NA	NA		0.741458	0.458416
Q9BSI4	TERF1-interacting nuclear factor 2	TINF2	-+?		35368	-0.104479	0.916787		10708	0.135371	0.8908		NA	NA	NA		-0.0193471	0.984564
P25325	3-mercaptopyruvate sulfurtransferase	MPST	++?		35371	0.495573	0.620198		10708	0.138249	0.8911		NA	NA	NA		0.368749	0.712315
P24593	Insulin-like growth factor-binding protein 5	IGFBP5	++?		35380	0.215667	0.829243		10708	0.137778	0.8912		NA	NA	NA		0.188024	0.850858
Q15004	PCNA-associated factor	PCLAF	--?		35380	-0.227968	0.819673		10708	-0.134529	0.8914		NA	NA	NA		-0.194807	0.845544
Q15036	Sorting nexin-17	SNX17	++?		35371	0.131789	0.895149		10708	0.138249	0.8914		NA	NA	NA		0.134082	0.893338
Q00536	Cyclin-dependent kinase 16	CDK16	-+?		35380	-0.150253	0.880569		10708	0.137441	0.8919		NA	NA	NA		-0.0481508	0.961596
Q02363	DNA-binding protein inhibitor ID-2	ID2	++?		35380	0.289475	0.772222		10708	0.135514	0.8924		NA	NA	NA		0.234835	0.814337
Q13115	Dual specificity protein phosphatase 4	DUSP4	+-?		35368	0.239973	0.810351		10708	-0.133333	0.8928		NA	NA	NA		0.107473	0.914414
Q08257	Quinone oxidoreductase	CRYZ	--?		35380	-0.404828	0.6856		10708	-0.132743	0.8934		NA	NA	NA		-0.308266	0.75788
O95881	Thioredoxin domain-containing protein 12	TXNDC12	--?		35380	-0.723303	0.469494		10708	-0.132075	0.8935		NA	NA	NA		-0.513477	0.607618
Q8N6H7	ADP-ribosylation factor GTPase-activating protein 2	ARFGAP2	--?		35371	-0.483026	0.629082		10708	-0.132701	0.8944		NA	NA	NA		-0.358686	0.71983
P62888	60S ribosomal protein L30	RPL30	--?		35371	-0.848042	0.396416		10708	-0.134615	0.8946		NA	NA	NA		-0.594827	0.551959
Q6H3X3	Retinoic acid early transcript 1G protein	RAET1G	++?		35380	0.813008	0.416207		10708	0.133333	0.8947		NA	NA	NA		0.571793	0.567462
Q9UPW6	DNA-binding protein SATB2	SATB2	+-?		35368	1.44659	0.148023		10708	-0.132743	0.8948		NA	NA	NA		0.886028	0.375602
P28070	Proteasome subunit beta type-4	PSMB4	+-?		35380	0.01849	0.985248		10708	-0.131579	0.895		NA	NA	NA		-0.0347692	0.972264
Q6UXE8	Butyrophilin-like protein 3	BTNL3	++?		35368	0.635271	0.525242		10708	0.132159	0.8956		NA	NA	NA		0.456698	0.647888
Q13424	Alpha-1-syntrophin	SNTA1	-+?		35380	-0.0334493	0.973316		10708	0.132075	0.8959		NA	NA	NA		0.0252951	0.97982
Q96CM8	Acyl-CoA synthetase family member 2, mitochondrial	ACSF2	-+?		35380	-0.187214	0.851493		10708	0.130435	0.8973		NA	NA	NA		-0.0744811	0.940628
Q9NYA1	Sphingosine kinase 1	SPHK1	--?		35380	-0.0241721	0.980715		10708	-0.127358	0.8973		NA	NA	NA		-0.0607928	0.951524
Q9NPJ8	NTF2-related export protein 2	NXT2	++?		35380	0.8882	0.374432		10708	0.130045	0.8977		NA	NA	NA		0.619132	0.535829
Q6UWI4	Protein shisa-2 homolog	SHISA2	++?		35368	1.13318	0.257123		10708	0.126638	0.8984		NA	NA	NA		0.775923	0.437794
P16219	Short-chain specific acyl-CoA dehydrogenase, mitochondrial	ACADS	++?		35380	1.13807	0.255085		10708	0.127193	0.8985		NA	NA	NA		0.77931	0.435797
P11465	Pregnancy-specific beta-1-glycoprotein 2	PSG2	--?		35380	-0.695297	0.486865		10708	-0.125561	0.8985		NA	NA	NA		-0.493098	0.621943
O75487	Glypican-4	GPC4	+-?		35380	0.13062	0.896079		10708	-0.128319	0.8987		NA	NA	NA		0.0387233	0.969111
O14602	Eukaryotic translation initiation factor 1A, Y-chromosomal	EIF1AY	--?		35380	-0.77472	0.438515		10708	-0.126697	0.8988		NA	NA	NA		-0.544738	0.585934
O60479	Homeobox protein DLX-3	DLX3	++?		35371	0.1599	0.872957		10708	0.127854	0.8993		NA	NA	NA		0.148526	0.881928
P06126	T-cell surface glycoprotein CD1a	CD1A	+-?		35368	0.821313	0.411467		10708	-0.123348	0.9001		NA	NA	NA		0.486018	0.626955
P11086	Phenylethanolamine N-methyltransferase	PNMT	-+?		35380	-0.689122	0.490751		10708	0.122807	0.9012		NA	NA	NA		-0.40097	0.688442
P07477	Trypsin-1	PRSS1	++?		35380	1.73197	0.083286		10708	0.123894	0.9013		NA	NA	NA		1.16126	0.245534
Q13363	C-terminal-binding protein 1	CTBP1	-+?		35371	-0.0474158	0.962183		10708	0.126168	0.9013		NA	NA	NA		0.0141939	0.988675
Q16548	Bcl-2-related protein A1	BCL2A1	++?		35380	1.64801	0.099356		10708	0.123223	0.9022		NA	NA	NA		1.10687	0.268351
P48067	Sodium- and chloride-dependent glycine transporter 1	SLC6A9	+-?		35371	1.05872	0.289715		10708	-0.123288	0.9023		NA	NA	NA		0.639196	0.522696
P13671	Complement component C6	C6	++?		35380	1.3887	0.164937		10708	0.12093	0.9027		NA	NA	NA		0.938771	0.347848
Q08188	Protein-glutamine gamma-glutamyltransferase E	TGM3	--?		35380	-0.149772	0.880944		10708	-0.124444	0.9028		NA	NA	NA		-0.140783	0.888041
P47224	Guanine nucleotide exchange factor MSS4	RABIF	+-?		35380	0.534982	0.592668		10708	-0.122807	0.9035		NA	NA	NA		0.301534	0.763007
Q9H3T3	Semaphorin-6B	SEMA6B	++?		35380	1.44368	0.148838		10708	0.123288	0.9036		NA	NA	NA		0.975077	0.329522
P32019	Type II inositol 1,4,5-trisphosphate 5-phosphatase	INPP5B	--?		35371	-0.285909	0.774952		10708	-0.122066	0.9036		NA	NA	NA		-0.227756	0.819836
Q6PHR2	Serine/threonine-protein kinase ULK3	ULK3	-+?		35371	-0.581558	0.56087		10708	0.122807	0.9038		NA	NA	NA		-0.33156	0.740222
O95716	Ras-related protein Rab-3D	RAB3D	--?		35380	-0.566592	0.571001		10708	-0.119617	0.9039		NA	NA	NA		-0.407961	0.683302
Q15628	Tumor necrosis factor receptor type 1-associated DEATH domain protein	TRADD	+-?		35374	0.824981	0.409392		10708	-0.117904	0.9051		NA	NA	NA		0.490335	0.623897
P53779	Mitogen-activated protein kinase 10	MAPK10	--?		35380	-0.249393	0.803053		10708	-0.116505	0.9054		NA	NA	NA		-0.202231	0.839736
Q9P121	Neurotrimin	NTM	--?		35369	-0.0360412	0.97125		10708	-0.118227	0.9056		NA	NA	NA		-0.0652116	0.948006
Q8WVY7	Ubiquitin-like domain-containing CTD phosphatase 1	UBLCP1	-+?		35380	-1.28355	0.199298		10708	0.117371	0.9057		NA	NA	NA		-0.786364	0.431654
Q9Y617	Phosphoserine aminotransferase	PSAT1	+-?		35380	0.124078	0.901255		10708	-0.116279	0.9059		NA	NA	NA		0.0387758	0.969069
O75828	Carbonyl reductase [NADPH] 3	CBR3	+-?		35380	0.565511	0.571718		10708	-0.118182	0.9063		NA	NA	NA		0.32287	0.746794
Q9HD40	O-phosphoseryl-tRNA(Sec) selenium transferase	SEPSECS	-+?		35380	-0.268299	0.788466		10708	0.115741	0.9067		NA	NA	NA		-0.132004	0.894981
Q99832	T-complex protein 1 subunit eta	CCT7	++?		35380	0.115654	0.907928		10708	0.119266	0.9067		NA	NA	NA		0.116936	0.906911
P17022	Zinc finger protein 18	ZNF18	++?		35371	0.471208	0.637501		10708	0.118421	0.9068		NA	NA	NA		0.345994	0.729347
Q8WXG8	Protein S100-Z	S100Z	+-?		35380	0.385559	0.699827		10708	-0.118421	0.9071		NA	NA	NA		0.206697	0.836246
Q96GD4	Aurora kinase B	AURKB	++?		35380	0.452737	0.650733		10708	0.114537	0.9072		NA	NA	NA		0.332711	0.739353
O94991	SLIT and NTRK-like protein 5	SLITRK5	++?		35380	0.509511	0.610393		10708	0.117371	0.9076		NA	NA	NA		0.370341	0.711128
Q8WZ82	Esterase OVCA2	OVCA2	--?		35380	-0.435108	0.663485		10708	-0.114833	0.9085		NA	NA	NA		-0.321443	0.747875
Q9BYP7	Serine/threonine-protein kinase WNK3	WNK3	-+?		35380	-0.768334	0.442296		10708	0.113636	0.9095		NA	NA	NA		-0.455324	0.648876
O75884	Putative hydrolase RBBP9	RBBP9	+-?		35368	1.15556	0.247855		10708	-0.114679	0.9097		NA	NA	NA		0.704702	0.480995
O95704	Amyloid beta A4 precursor protein-binding family B member 3:Phosphotyrosine Interaction Domain 1,Isoform II	APBB3	--?		35371	-0.596575	0.550795		10708	-0.115044	0.9098		NA	NA	NA		-0.425667	0.670351
Q00688	Peptidyl-prolyl cis-trans isomerase FKBP3	FKBP3	--?		35380	-0.94545	0.344438		10708	-0.111607	0.9102		NA	NA	NA		-0.649521	0.516002
Q06828	fibromodulin	FMOD	-+?		35380	-0.319149	0.749618		10708	0.111628	0.9107		NA	NA	NA		-0.166267	0.867947
Q8TD84	Down syndrome cell adhesion molecule-like protein 1	DSCAML1	-+?		35380	-0.297387	0.766163		10708	0.112613	0.9107		NA	NA	NA		-0.151879	0.879282
O00213	Amyloid beta A4 precursor protein-binding family B member 1:Phosphotyrosine Interaction Domain 1	APBB1	-+?		35371	-0.237149	0.812539		10708	0.113122	0.9107		NA	NA	NA		-0.112828	0.910167
Q00577	Transcriptional activator protein Pur-alpha	PURA	-+?		35371	-0.277458	0.781429		10708	0.113208	0.9116		NA	NA	NA		-0.1388	0.889608
Q9UIS9	Methyl-CpG-binding domain protein 1	MBD1	-+?		35380	-0.294654	0.768259		10708	0.110619	0.9124		NA	NA	NA		-0.150823	0.880115
P20810	Calpastatin	CAST	--?		35380	-0.440876	0.659312		10708	-0.108597	0.9128		NA	NA	NA		-0.322951	0.746732
P51114	Fragile X mental retardation syndrome-related protein 1	FXR1	+-?		35371	0.293997	0.768756		10708	-0.110092	0.9128		NA	NA	NA		0.150575	0.880311
O94768	Serine/threonine-protein kinase 17B	STK17B	++?		35380	0.528034	0.597469		10708	0.109091	0.9129		NA	NA	NA		0.379352	0.704426
P48739	Phosphatidylinositol transfer protein beta isoform	PITPNB	+-?		35371	0.851531	0.394469		10708	-0.10917	0.9133		NA	NA	NA		0.510552	0.609665
Q92952	Small conductance calcium-activated potassium channel protein 1	KCNN1	+-?		35374	1.0847	0.278038		10708	-0.109649	0.9134		NA	NA	NA		0.660807	0.508736
P46459	Vesicle-fusing ATPase	NSF	--?		35380	-0.283776	0.776585		10708	-0.10628	0.9135		NA	NA	NA		-0.220783	0.825261
P06241	Tyrosine-protein kinase Fyn	FYN	--?		35380	-0.175379	0.860784		10708	-0.107981	0.9138		NA	NA	NA		-0.15146	0.879613
Q15053	Uncharacterized protein KIAA0040	KIAA0040	?+?		35380	0	0.998839		10708	0.106977	0.9138		NA	NA	NA		0.0379658	0.969715
Q9UJJ9	N-acetylglucosamine-1-phosphotransferase subunit gamma	GNPTG	-+?		35368	-0.385369	0.699956		10708	0.106195	0.9139		NA	NA	NA		-0.210895	0.832969
P43359	Melanoma-associated antigen 5	MAGEA5	++?		35380	1.7158	0.086192		10708	0.106667	0.9142		NA	NA	NA		1.14472	0.252324
O00212	Rho-related GTP-binding protein RhoD	RHOD	++?		35371	0.609195	0.542397		10708	0.106667	0.9142		NA	NA	NA		0.430834	0.666589
O43781	Dual specificity tyrosine-phosphorylation-regulated kinase 3	DYRK3	+-?		35380	1.4099	0.158573		10708	-0.105263	0.9145		NA	NA	NA		0.872174	0.383113
Q9UBK2	Peroxisome proliferator-activated receptor gamma coactivator 1-alpha	PPARGC1A	+-?		35371	0.466444	0.640909		10708	-0.106667	0.9146		NA	NA	NA		0.263031	0.792526
P28074	Proteasome subunit beta type-5	PSMB5	++?		35371	0.458716	0.646439		10708	0.105727	0.9149		NA	NA	NA		0.33343	0.738809
Q9NTK5	Obg-like ATPase 1	OLA1	-+?		35371	-0.450943	0.652037		10708	0.107317	0.9149		NA	NA	NA		-0.252801	0.800422
Q8NC67	Neuropilin and tolloid-like protein 2	NETO2	+-?		35368	0.0182482	0.985441		10708	-0.105727	0.9149		NA	NA	NA		-0.0257551	0.979453
Q8TC92	Ecto-NOX disulfide-thiol exchanger 1	ENOX1	++?		35371	1.42643	0.153735		10708	0.106195	0.917		NA	NA	NA		0.95784	0.338143
P16591	Tyrosine-protein kinase Fer	FER	--?		35380	-0.350121	0.726243		10708	-0.102326	0.9171		NA	NA	NA		-0.262179	0.793183
Q96EK6	Glucosamine 6-phosphate N-acetyltransferase	GNPNAT1	-+?		35380	-0.078283	0.937603		10708	0.104265	0.9174		NA	NA	NA		-0.0134969	0.989231
O75116	Rho-associated protein kinase 2	ROCK2	-+?		35380	-0.617242	0.537081		10708	0.105023	0.9179		NA	NA	NA		-0.360912	0.718165
O00238	Bone morphogenetic protein receptor type-1B	BMPR1B	+-?		35368	1.26082	0.207384		10708	-0.101322	0.9181		NA	NA	NA		0.777345	0.436955
P55263	Adenosine kinase	ADK	--?		35380	-0.570885	0.568067		10708	-0.101382	0.9189		NA	NA	NA		-0.404259	0.686022
Q96KP4	Cytosolic non-specific dipeptidase	CNDP2	++?		35380	0.529938	0.596165		10708	0.100877	0.919		NA	NA	NA		0.377665	0.705679
Q9UMR2	ATP-dependent RNA helicase DDX19B	DDX19B	-+?		35380	-1.12058	0.262481		10708	0.102804	0.9191		NA	NA	NA		-0.686405	0.492457
Q14651	Plastin-1	PLS1	-+?		35371	-0.775681	0.437938		10708	0.0995475	0.9191		NA	NA	NA		-0.465039	0.641904
Q5VZY2	Phosphatidate phosphatase PPAPDC1A	PLPP4	+-?		35374	1.66083	0.096737		10708	-0.102679	0.9192		NA	NA	NA		1.03493	0.300701
O76003	Glutaredoxin-3	GLRX3	-+?		35380	-0.110155	0.912285		10708	0.0990566	0.9193		NA	NA	NA		-0.0359061	0.971357
P02679	Fibrinogen gamma chain	FGG	--?		35380	-0.197871	0.843151		10708	-0.0990991	0.9196		NA	NA	NA		-0.162817	0.870662
Q93045	Stathmin-2	STMN2	-+?		35369	-1.10055	0.271094		10708	0.102326	0.9197		NA	NA	NA		-0.673611	0.500558
O60885	Bromodomain-containing protein 4	BRD4	+-?		35368	0.136537	0.891396		10708	-0.101449	0.92		NA	NA	NA		0.0520672	0.958475
P28223	5-hydroxytryptamine receptor 2A	HTR2A	+-?		35374	0.486368	0.626709		10708	-0.0985915	0.9204		NA	NA	NA		0.278756	0.780432
Q9Y3A3	MOB-like protein phocein	MOB4	+-?		35380	0.0289059	0.97694		10708	-0.1	0.9205		NA	NA	NA		-0.0168425	0.986562
O75914	Serine/threonine-protein kinase PAK 3	PAK3	+-?		35380	0.914052	0.360682		10708	-0.0982143	0.9211		NA	NA	NA		0.554801	0.579031
Q8TCF1	AN1-type zinc finger protein 1	ZFAND1	-+?		35380	-0.77865	0.436181		10708	0.0972222	0.9218		NA	NA	NA		-0.467805	0.639924
Q6UWV7	Membrane protein FAM159A	SHISAL2A	+-?		35374	1.1377	0.25525		10708	-0.0954545	0.9224		NA	NA	NA		0.700034	0.483906
P55036	26S proteasome non-ATPase regulatory subunit 4	PSMD4	-+?		35374	-0.841987	0.399801		10708	0.0954545	0.9234		NA	NA	NA		-0.509273	0.610561
P15153	Ras-related C3 botulinum toxin substrate 2	RAC2	-+?		35380	-0.322802	0.746848		10708	0.0972222	0.9235		NA	NA	NA		-0.173736	0.862073
P41273	Tumor necrosis factor ligand superfamily member 9	TNFSF9	--?		35380	-2.50586	0.012214		10708	-0.09375	0.9236		NA	NA	NA		-1.6498	0.0989829
P60174	Triosephosphate isomerase	TPI1	--?		35380	-0.737372	0.460893		10708	-0.0931373	0.924		NA	NA	NA		-0.508734	0.610939
P08311	Cathepsin G	CTSG	++?		35380	0.70079	0.48342		10708	0.0967742	0.9242		NA	NA	NA		0.486426	0.626665
P68036	Ubiquitin-conjugating enzyme E2 L3	UBE2L3	+-?		35380	0.137741	0.890446		10708	-0.0943396	0.9244		NA	NA	NA		0.0553761	0.955839
Q13310	Polyadenylate-binding protein 4	PABPC4	-+?		35371	-0.684603	0.493598		10708	0.0930233	0.9247		NA	NA	NA		-0.408602	0.682831
Q3SXP7	Uncharacterized protein KIAA1644	SHISAL1	--?		35368	-1.16337	0.24468		10708	-0.0929204	0.9249		NA	NA	NA		-0.783427	0.433377
Q8WUJ1	Neuferricin	CYB5D2	--?		35369	-0.23667	0.81291		10708	-0.0941704	0.9251		NA	NA	NA		-0.186092	0.852373
P10997	Islet amyloid polypeptide	IAPP	+-?		35380	0.410537	0.681416		10708	-0.0934579	0.9252		NA	NA	NA		0.23167	0.816794
P07951	Tropomyosin beta chain	TPM2	++?		35380	1.50218	0.133047		10708	0.0941704	0.9253		NA	NA	NA		1.00248	0.316113
Q15637	Splicing factor 1	SF1	--?		35371	-0.813635	0.415845		10708	-0.0896861	0.9275		NA	NA	NA		-0.556686	0.577742
Q96FJ0	AMSH-like protease	STAMBPL1	+-?		35371	0.380306	0.703727		10708	-0.088785	0.9277		NA	NA	NA		0.213813	0.830693
Q9BX46	RNA-binding protein 24	RBM24	+-?		35371	0.901583	0.367285		10708	-0.0881057	0.9284		NA	NA	NA		0.550316	0.582103
Q9BPW9	Dehydrogenase/reductase SDR family member 9	DHRS9	++?		35380	0.146598	0.883446		10708	0.0904762	0.9285		NA	NA	NA		0.126681	0.899193
Q96G74	OTU domain-containing protein 5	OTUD5	++?		35371	1.24308	0.213836		10708	0.0873362	0.9287		NA	NA	NA		0.832878	0.404914
O00408	cGMP-dependent 3',5'-cyclic phosphodiesterase	PDE2A	++?		35380	0.975679	0.329216		10708	0.0873362	0.9287		NA	NA	NA		0.660408	0.508992
Q8IZQ5	Selenoprotein H	SELENOH	-+?		35380	-0.373186	0.709019		10708	0.088785	0.9291		NA	NA	NA		-0.209233	0.834266
P54756	Ephrin type-A receptor 5	EPHA5	-+?		35380	-0.236604	0.81296		10708	0.0900901	0.9292		NA	NA	NA		-0.120661	0.90396
Q9Y534	Cold shock domain-containing protein C2	CSDC2	++?		35371	0.0581945	0.953594		10708	0.0881057	0.9292		NA	NA	NA		0.0688108	0.94514
Q8NBJ4	Golgi membrane protein 1	GOLM1	+-?		35380	0.116502	0.907254		10708	-0.0900901	0.9293		NA	NA	NA		0.043183	0.965556
P63167	Dynein light chain 1, cytoplasmic	DYNLL1	-+?		35380	-0.497826	0.618618		10708	0.0877193	0.9294		NA	NA	NA		-0.290017	0.771803
Q96IW7	Vesicle-trafficking protein SEC22a	SEC22A	--?		35380	-0.102396	0.918442		10708	-0.0883721	0.9295		NA	NA	NA		-0.097419	0.922394
Q96E17	Ras-related protein Rab-3C	RAB3C	-+?		35380	-0.350003	0.726341		10708	0.087156	0.9297		NA	NA	NA		-0.194856	0.845505
Q96JP5	E3 ubiquitin-protein ligase ZFP91	ZFP91	+-?		35380	0.310625	0.756094		10708	-0.0881057	0.9299		NA	NA	NA		0.169116	0.865705
P26992	Ciliary neurotrophic factor receptor subunit alpha	CNTFR	++?		35380	0.52	0.603059		10708	0.0877193	0.93		NA	NA	NA		0.366584	0.713929
Q9NQ60	Equatorin	EQTN	+-?		35371	0.422213	0.672862		10708	-0.0884956	0.93		NA	NA	NA		0.240948	0.809595
Q9H999	Pantothenate kinase 3	PANK3	+-?		35371	0.89954	0.368373		10708	-0.0869565	0.9302		NA	NA	NA		0.549406	0.582727
Q9NZR2	Low-density lipoprotein receptor-related protein 1B	LRP1B	--?		35371	-0.933923	0.350352		10708	-0.0869565	0.9303		NA	NA	NA		-0.633312	0.52653
Q8IWT3	Cullin-9	CUL9	++?		35371	0.0455018	0.963708		10708	0.0877193	0.9317		NA	NA	NA		0.060486	0.951769
Q9UNE7	E3 ubiquitin-protein ligase CHIP	STUB1	--?		35371	-0.28775	0.773535		10708	-0.0849057	0.9325		NA	NA	NA		-0.215755	0.829179
Q8IYB5	Stromal membrane-associated protein 1	SMAP1	--?		35371	-0.230681	0.817569		10708	-0.0837209	0.9332		NA	NA	NA		-0.178521	0.858314
Q8TBY0	Probable RNA-binding protein 46	RBM46	--?		35380	-0.401126	0.688336		10708	-0.0848214	0.9336		NA	NA	NA		-0.28887	0.772681
O95944	Natural cytotoxicity triggering receptor 2	NCR2	--?		35380	-0.0855859	0.931795		10708	-0.084507	0.9336		NA	NA	NA		-0.085203	0.9321
P10827	Thyroid hormone receptor alpha	THRA	+-?		35371	0.411293	0.68086		10708	-0.0837209	0.9337		NA	NA	NA		0.235599	0.813744
Q15849	Urea transporter 2	SLC14A2	-+?		35371	-0.576092	0.56456		10708	0.0807175	0.934		NA	NA	NA		-0.342973	0.731619
O00231	26S proteasome non-ATPase regulatory subunit 11	PSMD11	--?		35374	-0.986014	0.324133		10708	-0.0809524	0.9345		NA	NA	NA		-0.664792	0.506184
O95336	6-phosphogluconolactonase	PGLS	--?		35380	-0.268474	0.78833		10708	-0.0833333	0.9348		NA	NA	NA		-0.202768	0.839316
P21217	Galactoside 3(4)-L-fucosyltransferase	FUT3	+-?		35380	0.553874	0.579653		10708	-0.0829694	0.9351		NA	NA	NA		0.327859	0.743018
Q12974	Protein tyrosine phosphatase type IVA 2	PTP4A2	-+?		35371	-0.542152	0.587702		10708	0.0794393	0.9354		NA	NA	NA		-0.321533	0.747807
Q8N7C0	Leucine-rich repeat-containing protein 52	LRRC52	++?		35368	0.540925	0.588566		10708	0.0789474	0.9356		NA	NA	NA		0.376952	0.706209
Q9BTC0	Death-inducer obliterator 1	DIDO1	+-?		35380	0.0382214	0.969511		10708	-0.0810811	0.9361		NA	NA	NA		-0.0041188	0.996714
Q9UKP6	Urotensin-2 receptor	UTS2R	++?		35374	0.618325	0.536349		10708	0.0792952	0.9362		NA	NA	NA		0.427014	0.669369
Q9UBP8	Kidney-associated antigen 1	KAAG1	+-?		35380	0.69735	0.485579		10708	-0.081448	0.9365		NA	NA	NA		0.420956	0.673787
P98077	SHC-transforming protein 2	SHC2	++?		35380	0.262486	0.792954		10708	0.0786026	0.9365		NA	NA	NA		0.197226	0.843651
Q8TDN1	Potassium voltage-gated channel subfamily G member 4	KCNG4	+-?		35374	0.83036	0.406324		10708	-0.0803571	0.9367		NA	NA	NA		0.50713	0.612063
P43358	Melanoma-associated antigen 4	MAGEA4	+-?		35368	0.520457	0.602758		10708	-0.0786026	0.9369		NA	NA	NA		0.307829	0.758213
Q9BVJ7	Dual specificity protein phosphatase 23	DUSP23	-+?		35380	-0.0737611	0.9412		10708	0.0803571	0.9374		NA	NA	NA		-0.0190649	0.984789
Q9ULT6	E3 ubiquitin-protein ligase ZNRF3	ZNRF3	+-?		35380	1.38046	0.167458		10708	-0.0789474	0.9381		NA	NA	NA		0.862522	0.3884
P08620	Fibroblast growth factor 4	FGF4	-+?		35380	-0.602241	0.547013		10708	0.0754717	0.9388		NA	NA	NA		-0.361722	0.71756
Q9UNH6	Sorting nexin-7	SNX7	+-?		35380	0.724539	0.468737		10708	-0.0748899	0.9392		NA	NA	NA		0.440823	0.659341
P11766	Alcohol dehydrogenase class-3	ADH5	-+?		35371	-0.0372135	0.970314		10708	0.0761905	0.9396		NA	NA	NA		0.00303668	0.997577
P28676	Grancalcin	GCA	++?		35371	0.0182604	0.985431		10708	0.0769231	0.94		NA	NA	NA		0.0390814	0.968826
O95206	Protocadherin-8	PCDH8	--?		35380	-0.840626	0.400544		10708	-0.0772947	0.9402		NA	NA	NA		-0.569721	0.568867
Q9UQ80	Proliferation-associated protein 2G4	PA2G4	--?		35380	-1.13264	0.257378		10708	-0.0769231	0.9403		NA	NA	NA		-0.757969	0.448469
O60256	Phosphoribosyl pyrophosphate synthase-associated protein 2	PRPSAP2	-+?		35380	-0.59552	0.551495		10708	0.0740741	0.9406		NA	NA	NA		-0.357882	0.720431
O60938	Keratocan	KERA	+-?		35368	0.0978857	0.922025		10708	-0.0751174	0.9406		NA	NA	NA		0.0364805	0.970899
O43427	Acidic fibroblast growth factor intracellular-binding protein	FIBP	--?		35380	-0.609339	0.54229		10708	-0.0758294	0.9408		NA	NA	NA		-0.419997	0.674487
Q9H0E2	Toll-interacting protein	TOLLIP	-+?		35380	-0.315025	0.752736		10708	0.0754717	0.9411		NA	NA	NA		-0.176439	0.859949
P43631	Killer cell immunoglobulin-like receptor 2DS2	KIR2DS2	++?		35368	1.04435	0.296324		10708	0.0707965	0.9421		NA	NA	NA		0.698801	0.484677
P07205	Phosphoglycerate kinase 2	PGK2	-+?		35380	-0.217513	0.827814		10708	0.0720721	0.943		NA	NA	NA		-0.11474	0.908651
O60516	Eukaryotic translation initiation factor 4E-binding protein 3	EIF4EBP3	--?		35380	-0.0466978	0.962753		10708	-0.0707965	0.9431		NA	NA	NA		-0.0552504	0.955939
O75626	PR domain zinc finger protein 1	PRDM1	+-?		35380	0.965026	0.334535		10708	-0.0701754	0.9437		NA	NA	NA		0.597635	0.550083
Q9HC23	Prokineticin-2	PROK2	+-?		35368	1.1334	0.257059		10708	-0.0711111	0.9439		NA	NA	NA		0.705873	0.480267
O14727	Apoptotic protease-activating factor 1	APAF1	-+?		35374	-0.268437	0.788364		10708	0.0720721	0.9443		NA	NA	NA		-0.147585	0.882671
Q14498	RNA-binding protein 39	RBM39	--?		35380	-0.436258	0.66264		10708	-0.0697674	0.9449		NA	NA	NA		-0.306191	0.759459
Q8NBJ5	Procollagen galactosyltransferase 1	COLGALT1	--?		35380	-0.674491	0.499992		10708	-0.0666667	0.945		NA	NA	NA		-0.458775	0.646396
P21580	Tumor necrosis factor alpha-induced protein 3	TNFAIP3	+-?		35380	0.888196	0.374428		10708	-0.0691244	0.9454		NA	NA	NA		0.548445	0.583387
Q9NVD7	Alpha-parvin	PARVA	--?		35374	-0.0718109	0.942754		10708	-0.0675676	0.9455		NA	NA	NA		-0.0703049	0.943951
Q14155	Rho guanine nucleotide exchange factor 7	ARHGEF7	++?		35380	0.626981	0.530673		10708	0.0701754	0.9458		NA	NA	NA		0.429372	0.667653
Q01844	RNA-binding protein EWS	EWSR1	-+?		35371	-0.703216	0.481916		10708	0.0675676	0.9461		NA	NA	NA		-0.429644	0.667455
P11912	B-cell antigen receptor complex-associated protein alpha chain	CD79A	++?		35380	0.556754	0.577705		10708	0.0651163	0.947		NA	NA	NA		0.382273	0.702259
P41743	Protein kinase C iota type	PRKCI	--?		35380	-0.26473	0.791213		10708	-0.0657277	0.9483		NA	NA	NA		-0.194104	0.846094
Q9H7L9	Sin3 histone deacetylase corepressor complex component SDS3	SUDS3	--?		35368	-0.154484	0.877232		10708	-0.0619469	0.9491		NA	NA	NA		-0.121639	0.903185
Q96MR9	Zinc finger protein 560	ZNF560	++?		35371	0.114449	0.908883		10708	0.061674	0.9494		NA	NA	NA		0.0957179	0.923745
Q14626	Interleukin-11 receptor subunit alpha	IL11RA	-+?		35380	-0.486289	0.626766		10708	0.0639269	0.9495		NA	NA	NA		-0.291019	0.771037
Q13046	Putative pregnancy-specific beta-1-glycoprotein 7	PSG7	--?		35380	-1.6025	0.109038		10708	-0.0625	0.9496		NA	NA	NA		-1.05595	0.290989
Q8IUC8	Polypeptide N-acetylgalactosaminyltransferase 13	GALNT13	++?		35369	0.7138	0.475352		10708	0.0625	0.9496		NA	NA	NA		0.482632	0.629357
P36405	ADP-ribosylation factor-like protein 3	ARL3	--?		35371	-0.780885	0.434862		10708	-0.0610329	0.9497		NA	NA	NA		-0.52539	0.599312
P36404	ADP-ribosylation factor-like protein 2	ARL2	-+?		35371	-0.40653	0.684347		10708	0.0622222	0.9497		NA	NA	NA		-0.240157	0.810208
P08133	Annexin A6	ANXA6	+-?		35380	0.467321	0.640273		10708	-0.0651163	0.9498		NA	NA	NA		0.27836	0.780736
P24298	Alanine aminotransferase 1	GPT	++?		35380	0.665249	0.50588		10708	0.0633484	0.95		NA	NA	NA		0.451636	0.651531
P52306	Rap1 GTPase-GDP dissociation stimulator 1	RAP1GDS1	++?		35380	0.259918	0.794928		10708	0.0610329	0.9503		NA	NA	NA		0.189334	0.849831
P49427	Ubiquitin-conjugating enzyme E2 R1	CDC34	-+?		35371	-1.44123	0.149522		10708	0.061674	0.9516		NA	NA	NA		-0.907806	0.363981
Q6IQ23	Pleckstrin homology domain-containing family A member 7	PLEKHA7	++?		35371	0.557785	0.576981		10708	0.0619469	0.9516		NA	NA	NA		0.381799	0.702611
Q53S33	BolA-like protein 3	BOLA3	--?		35380	-0.530143	0.596012		10708	-0.062201	0.952		NA	NA	NA		-0.364072	0.715805
P11413	Glucose-6-phosphate 1-dehydrogenase	G6PD	-+?		35380	-0.447761	0.654323		10708	0.0585366	0.9524		NA	NA	NA		-0.268077	0.78864
Q14982	Opioid-binding protein/cell adhesion molecule	OPCML	++?		35380	0.410581	0.681375		10708	0.0582524	0.9534		NA	NA	NA		0.28554	0.77523
Q13077	TNF receptor-associated factor 1	TRAF1	-+?		35380	-0.155227	0.87664		10708	0.0570175	0.9537		NA	NA	NA		-0.0799019	0.936315
P49796	Regulator of G-protein signaling 3	RGS3	+-?		35371	0.479	0.631938		10708	-0.0567686	0.9538		NA	NA	NA		0.288841	0.772703
Q96P47	Arf-GAP with GTPase, ANK repeat and PH domain-containing protein 3	AGAP3	-+?		35380	-0.167108	0.867287		10708	0.0567686	0.954		NA	NA	NA		-0.0876544	0.930151
Q06481	Amyloid-like protein 2	APLP2	++?		35368	0.974817	0.329658		10708	0.0574163	0.9541		NA	NA	NA		0.649198	0.516211
Q8TF50	Zinc finger protein 526	ZNF526	++?		35380	0.19053	0.848898		10708	0.0599078	0.9541		NA	NA	NA		0.144172	0.885364
O60383	Growth/differentiation factor 9	GDF9	-+?		35380	-0.12026	0.904277		10708	0.056338	0.9546		NA	NA	NA		-0.0575859	0.954078
Q01518	Adenylyl cyclase-associated protein 1	CAP1	--?		35371	-0.298777	0.765105		10708	-0.0570175	0.9551		NA	NA	NA		-0.21297	0.83135
Q05513	Protein kinase C zeta type	PRKCZ	--?		35380	-0.198101	0.842967		10708	-0.0574163	0.9551		NA	NA	NA		-0.148172	0.882207
A6NDA9	Leucine-rich repeat, immunoglobulin-like domain and transmembrane domain-containing protein 2	LRIT2	-+?		35371	-0.324195	0.745782		10708	0.0567686	0.9554		NA	NA	NA		-0.188981	0.850108
Q5JXA9	Signal-regulatory protein beta-2	SIRPB2	--?		35380	-0.88005	0.378843		10708	-0.0574163	0.9555		NA	NA	NA		-0.588099	0.556466
Q92833	Protein Jumonji	JARID2	++?		35371	1.00877	0.313076		10708	0.0570175	0.9556		NA	NA	NA		0.67097	0.502239
P31415	Calsequestrin-1	CASQ1	++?		35371	1.79974	0.071906		10708	0.0570175	0.9557		NA	NA	NA		1.1812	0.237522
Q9Y2X8	Ubiquitin-conjugating enzyme E2 D4	UBE2D4	-+?		35374	-0.417322	0.676446		10708	0.0547945	0.9558		NA	NA	NA		-0.24976	0.802773
P58062	Serine protease inhibitor Kazal-type 7	SPINK7	+-?		35371	0.655431	0.512181		10708	-0.056338	0.9561		NA	NA	NA		0.402805	0.687092
Q6PI48	Aspartate--tRNA ligase, mitochondrial	DARS2	-+?		35371	-0.65678	0.511333		10708	0.056872	0.9562		NA	NA	NA		-0.403485	0.686591
Q9NT99	Leucine-rich repeat-containing protein 4B:Cytoplasmic domain	LRRC4B	++?		35371	0.102145	0.918643		10708	0.0528634	0.9565		NA	NA	NA		0.0846537	0.932537
P29401	Transketolase	TKT	--?		35380	-1.23839	0.215556		10708	-0.0533981	0.9566		NA	NA	NA		-0.817839	0.413449
P35241	Radixin	RDX	--?		35380	-0.361948	0.717395		10708	-0.0533981	0.9567		NA	NA	NA		-0.252444	0.800698
Q15700	Disks large homolog 2	DLG2	--?		35380	-0.453484	0.650193		10708	-0.055814	0.9568		NA	NA	NA		-0.312351	0.754773
P22626	Heterogeneous nuclear ribonucleoproteins A2/B1	HNRNPA2B1	--?		35380	-0.795918	0.426095		10708	-0.0536585	0.9571		NA	NA	NA		-0.532492	0.594385
O15145	Actin-related protein 2/3 complex subunit 3	ARPC3	--?		35374	-0.533426	0.593743		10708	-0.0552995	0.9576		NA	NA	NA		-0.36373	0.716059
O15160	DNA-directed RNA polymerases I and III subunit RPAC1	POLR1C	++?		35371	1.25272	0.210312		10708	0.0530973	0.9577		NA	NA	NA		0.826943	0.408269
Q9UNW1	Multiple inositol polyphosphate phosphatase 1	MINPP1	+-?		35380	0.499056	0.617745		10708	-0.0545455	0.9579		NA	NA	NA		0.302584	0.762207
Q9UK55	Protein Z-dependent protease inhibitor	SERPINA10	+-?		35371	1.3999	0.161541		10708	-0.0535714	0.9583		NA	NA	NA		0.884023	0.376684
P31943	Heterogeneous nuclear ribonucleoprotein H	HNRNPH1	+-?		35380	0.771137	0.440638		10708	-0.0530973	0.9586		NA	NA	NA		0.478618	0.63221
Q9UKZ9	Procollagen C-endopeptidase enhancer 2	PCOLCE2	++?		35380	0.244028	0.80721		10708	0.0538117	0.9587		NA	NA	NA		0.17652	0.859885
P17066	Heat shock 70 kDa protein 6	HSPA6	+-?		35380	0.634264	0.525902		10708	-0.0528634	0.9594		NA	NA	NA		0.390404	0.696238
P04632	Calpain small subunit 1	CAPNS1	--?		35380	-0.14059	0.888197		10708	-0.052381	0.9596		NA	NA	NA		-0.109285	0.912976
Q7Z7F7	39S ribosomal protein L55, mitochondrial	MRPL55	+-?		35371	0.287901	0.773429		10708	-0.0516432	0.9598		NA	NA	NA		0.167388	0.867065
P49748	Very long-chain specific acyl-CoA dehydrogenase, mitochondrial	ACADVL	-+?		35380	-0.229358	0.818588		10708	0.052381	0.9601		NA	NA	NA		-0.129369	0.897065
Q9GZT5	Protein Wnt-10a	WNT10A	++?		35368	0.532922	0.594095		10708	0.0482456	0.9602		NA	NA	NA		0.360892	0.71818
P01286	Somatoliberin	GHRH	+-?		35380	0.197155	0.84371		10708	-0.0497738	0.9602		NA	NA	NA		0.109521	0.91279
P78543	Protein BTG2	BTG2	++?		35371	0.883864	0.37678		10708	0.0482456	0.9604		NA	NA	NA		0.587281	0.557015
Q8IYR6	Tomoregulin-1	TMEFF1	-+?		35380	-0.135053	0.892571		10708	0.0514019	0.9607		NA	NA	NA		-0.0688805	0.945085
P00451	Coagulation Factor VIII	F8	+-?		35374	0.652671	0.513974		10708	-0.0488889	0.9608		NA	NA	NA		0.403675	0.686452
O95926	Pre-mRNA-splicing factor SYF2	SYF2	--?		35380	-0.0424929	0.966105		10708	-0.0471698	0.9619		NA	NA	NA		-0.0441527	0.964783
Q15722	Leukotriene B4 receptor 1	LTB4R	+-?		35374	0.00747384	0.994037		10708	-0.0465116	0.9619		NA	NA	NA		-0.0116865	0.990676
Q99417	C-Myc-binding protein	MYCBP	--?		35380	-0.314186	0.753376		10708	-0.0469484	0.9622		NA	NA	NA		-0.219344	0.826382
Q7L9L4	MOB kinase activator 1B	MOB1B	--?		35380	-0.280617	0.779		10708	-0.044335	0.9627		NA	NA	NA		-0.196761	0.844014
O15075	Serine/threonine-protein kinase DCLK1	DCLK1	--?		35380	-0.0116598	0.990697		10708	-0.0454545	0.9633		NA	NA	NA		-0.0236535	0.981129
O75556	Mammaglobin-B	SCGB2A1	+-?		35380	1.00252	0.316089		10708	-0.046729	0.9634		NA	NA	NA		0.630146	0.528599
Q14451	Growth factor receptor-bound protein 7	GRB7	++?		35371	1.24493	0.213144		10708	0.0440529	0.9642		NA	NA	NA		0.818704	0.412955
O75822	Eukaryotic translation initiation factor 3 subunit J	EIF3J	--?		35374	-0.321818	0.747597		10708	-0.0428571	0.9642		NA	NA	NA		-0.22281	0.823683
Q969J5	Interleukin-22 receptor subunit alpha-2	IL22RA2	++?		35380	2.08788	0.036803		10708	0.0454545	0.9654		NA	NA	NA		1.36302	0.172875
P84095	Rho-related GTP-binding protein RhoG	RHOG	+-?		35371	0.933297	0.350678		10708	-0.0424528	0.9655		NA	NA	NA		0.586977	0.557219
P08237	ATP-dependent 6-phosphofructokinase, muscle type	PFKM	-+?		35380	-0.631868	0.527481		10708	0.0432692	0.9656		NA	NA	NA		-0.392263	0.694864
P43353	Aldehyde dehydrogenase family 3 member B1	ALDH3B1	--?		35371	-0.581275	0.561067		10708	-0.0414747	0.9658		NA	NA	NA		-0.389685	0.69677
Q15642	Cdc42-interacting protein 4	TRIP10	--?		35380	-0.615614	0.538146		10708	-0.0416667	0.966		NA	NA	NA		-0.411921	0.680397
Q16566	Calcium/calmodulin-dependent protein kinase type IV	CAMK4	+-?		35380	0.269925	0.787224		10708	-0.0442478	0.9663		NA	NA	NA		0.158425	0.874122
Q8NCW0	Kremen protein 2	KREMEN2	+-?		35380	0.185338	0.852964		10708	-0.0414747	0.9663		NA	NA	NA		0.104842	0.916501
O75031	Heat shock factor 2-binding protein	HSF2BP	-+?		35380	-1.08466	0.278078		10708	0.0440529	0.9664		NA	NA	NA		-0.684082	0.493923
Q8IZP7	Heparan-sulfate 6-O-sulfotransferase 3	HS6ST3	-+?		35380	-0.27274	0.785052		10708	0.0410959	0.9666		NA	NA	NA		-0.16136	0.87181
Q9Y2Q5	Ragulator complex protein LAMTOR2	LAMTOR2	++?		35380	0.411607	0.680625		10708	0.0401786	0.9667		NA	NA	NA		0.279788	0.77964
Q16527	Cysteine and glycine-rich protein 2	CSRP2	++?		35371	0.528921	0.596848		10708	0.0396476	0.967		NA	NA	NA		0.355265	0.722391
Q86T24	Transcriptional regulator Kaiso	ZBTB33	++?		35371	0.341606	0.732653		10708	0.0394737	0.9672		NA	NA	NA		0.234371	0.814697
P20618	Proteasome subunit beta type-1	PSMB1	-+?		35371	-0.606187	0.5444		10708	0.0409091	0.9673		NA	NA	NA		-0.376515	0.706534
P34820	Bone morphogenetic protein 8B	BMP8B	++?		35380	1.09913	0.271711		10708	0.0405405	0.9674		NA	NA	NA		0.723437	0.469411
P12259	Coagulation Factor V	F5	+-?		35380	0.880997	0.378304		10708	-0.0394737	0.9685		NA	NA	NA		0.554324	0.579357
O43252	Bifunctional 3'-phosphoadenosine 5'-phosphosulfate synthase 1	PAPSS1	-+?		35380	-0.388246	0.69783		10708	0.0372093	0.969		NA	NA	NA		-0.237252	0.812461
Q6E0U4	Dermokine	DMKN	+-?		35380	0.881858	0.377845		10708	-0.0377358	0.9691		NA	NA	NA		0.555496	0.578556
O14686	Histone-lysine N-methyltransferase 2D	KMT2D	++?		35374	1.05751	0.290272		10708	0.04	0.9694		NA	NA	NA		0.696375	0.486194
Q9NR45	Sialic acid synthase	NANS	-+?		35380	-0.676738	0.498577		10708	0.0363636	0.9694		NA	NA	NA		-0.42366	0.671814
Q9BXB4	Oxysterol-binding protein-related protein 11	OSBPL11	++?		35371	1.60011	0.109578		10708	0.0401786	0.9698		NA	NA	NA		1.04645	0.295353
Q92871	Phosphomannomutase 1	PMM1	--?		35380	-1.02392	0.305882		10708	-0.0393013	0.97		NA	NA	NA		-0.674478	0.500008
Q00987	E3 ubiquitin-protein ligase Mdm2	MDM2	+-?		35371	0.259249	0.795442		10708	-0.0393013	0.9702		NA	NA	NA		0.153285	0.878173
Q9Y2G8	DnaJ homolog subfamily C member 16	DNAJC16	-+?		35368	-0.615772	0.538059		10708	0.0372093	0.9705		NA	NA	NA		-0.384005	0.700975
Q92831	Histone acetyltransferase KAT2B	KAT2B	-+?		35371	-0.276224	0.782373		10708	0.0366972	0.9706		NA	NA	NA		-0.16516	0.868818
O14653	Golgi SNAP receptor complex member 2	GOSR2	++?		35368	1.5375	0.124176		10708	0.0350877	0.9707		NA	NA	NA		1.00424	0.315264
Q86WA9	Sodium-independent sulfate anion transporter	SLC26A11	+-?		35374	1.3427	0.179371		10708	-0.0355556	0.9709		NA	NA	NA		0.853532	0.393365
O60551	Glycylpeptide N-tetradecanoyltransferase 2	NMT2	--?		35380	-0.166794	0.867532		10708	-0.0343137	0.9709		NA	NA	NA		-0.119777	0.90466
Q15648	Mediator of RNA polymerase II transcription subunit 1	MED1	--?		35380	-0.0314762	0.974889		10708	-0.0373832	0.9712		NA	NA	NA		-0.0335726	0.973218
Q9BZM6	NKG2D ligand 1	ULBP1	++?		35380	0.475764	0.634238		10708	0.0365297	0.9724		NA	NA	NA		0.31988	0.749059
Q9NPI8	Fanconi anemia group F protein	FANCF	--?		35371	-0.102063	0.918706		10708	-0.0349345	0.9727		NA	NA	NA		-0.0782374	0.937639
Q99959	Plakophilin-2	PKP2	++?		35380	0.52888	0.596894		10708	0.0325581	0.9728		NA	NA	NA		0.352736	0.724286
P42679	Megakaryocyte-associated tyrosine-protein kinase	MATK	++?		35380	0.0150818	0.987967		10708	0.0358744	0.9729		NA	NA	NA		0.0224611	0.98208
Q99471	Prefoldin subunit 5	PFDN5	--?		35380	-0.0190549	0.984797		10708	-0.0355556	0.9732		NA	NA	NA		-0.0249109	0.980126
P08779	Keratin, type I cytoskeletal 16	KRT16	--?		35380	-0.832925	0.404898		10708	-0.0307018	0.9738		NA	NA	NA		-0.548218	0.583543
P51801	Chloride channel protein ClC-Kb	CLCNKB	-+?		35380	-0.370474	0.711039		10708	0.0309735	0.9743		NA	NA	NA		-0.228001	0.819645
O15392	Baculoviral IAP repeat-containing protein 5	BIRC5	++?		35380	0.496757	0.619361		10708	0.0307018	0.9745		NA	NA	NA		0.331355	0.740376
Q96MU8	Kremen protein 1	KREMEN1	++?		35380	0.211361	0.832611		10708	0.0313901	0.9759		NA	NA	NA		0.147489	0.882746
Q9UNG2	Tumor necrosis factor ligand superfamily member 18	TNFSF18	++?		35380	1.1922	0.233184		10708	0.0307018	0.9762		NA	NA	NA		0.779986	0.435399
Q9NRR6	72 kDa inositol polyphosphate 5-phosphatase	INPP5E	++?		35371	0.31301	0.754267		10708	0.028436	0.9765		NA	NA	NA		0.212007	0.832101
Q9H900	Protein zwilch homolog	ZWILCH	+-?		35380	0.816579	0.414184		10708	-0.030837	0.9768		NA	NA	NA		0.515832	0.605971
Q969E1	Liver-expressed antimicrobial peptide 2	LEAP2	++?		35380	1.17536	0.239855		10708	0.0273973	0.9771		NA	NA	NA		0.767949	0.442518
P08754	Guanine nucleotide-binding protein G(k) subunit alpha	GNAI3	--?		35371	-0.538123	0.590487		10708	-0.027027	0.9781		NA	NA	NA		-0.356721	0.721301
Q9Y2Q3	Glutathione S-transferase kappa 1	GSTK1	+-?		35374	0.804034	0.421379		10708	-0.0285714	0.9784		NA	NA	NA		0.508528	0.611083
O60499	Syntaxin-10	STX10	++?		35371	0.473736	0.635681		10708	0.0275229	0.9788		NA	NA	NA		0.315363	0.752486
Q9Y2W7	Calsenilin	KCNIP3	-+?		35368	-0.400974	0.688429		10708	0.0264317	0.9788		NA	NA	NA		-0.249272	0.803151
O60568	Procollagen-lysine,2-oxoglutarate 5-dioxygenase 3	PLOD3	++?		35368	0.00942507	0.99248		10708	0.0280374	0.9788		NA	NA	NA		0.0160313	0.987209
Q9NRR5	Ubiquilin-4	UBQLN4	--?		35371	-0.331286	0.740424		10708	-0.0236967	0.9793		NA	NA	NA		-0.222114	0.824225
P04843	Dolichyl-diphosphooligosaccharide--protein glycosyltransferase subunit 1:Cytoplasmic domain	RPN1	-+?		35368	-1.16858	0.242576		10708	0.0267857	0.9794		NA	NA	NA		-0.7443	0.456695
Q16322	Potassium voltage-gated channel subfamily A member 10	KCNA10	+-?		35371	0.0397483	0.968293		10708	-0.0269058	0.9796		NA	NA	NA		0.0160909	0.987162
Q96T60	Bifunctional polynucleotide phosphatase/kinase	PNKP	-+?		35380	-0.205818	0.836938		10708	0.0235849	0.9801		NA	NA	NA		-0.124403	0.900996
Q9NS18	Glutaredoxin-2, mitochondrial	GLRX2	-+?		35371	-0.586854	0.557297		10708	0.0234742	0.9802		NA	NA	NA		-0.370232	0.711209
P98172	Ephrin-B1	EFNB1	-+?		35371	-0.319272	0.749524		10708	0.0236967	0.9802		NA	NA	NA		-0.197543	0.843403
P10242	Transcriptional activator Myb	MYB	+-?		35371	0.601399	0.547574		10708	-0.0220264	0.9808		NA	NA	NA		0.380128	0.70385
Q8IZI9	Interferon lambda-3	IFNL3	-+?		35380	-0.0515958	0.95885		10708	0.0222222	0.9809		NA	NA	NA		-0.0253979	0.979738
Q96QR8	Transcriptional activator protein Pur-beta	PURB	--?		35380	-0.272897	0.784928		10708	-0.0234742	0.9815		NA	NA	NA		-0.184377	0.853718
Q9UK99	F-box only protein 3	FBXO3	+-?		35380	0.788184	0.430582		10708	-0.0218341	0.9818		NA	NA	NA		0.50071	0.616575
Q9P2B2	Prostaglandin F2 receptor negative regulator	PTGFRN	--?		35371	-0.060024	0.952138		10708	-0.0229358	0.982		NA	NA	NA		-0.0468604	0.962624
Q92743	Serine protease HTRA1	HTRA1	++?		35380	0.419301	0.674986		10708	0.0228311	0.9824		NA	NA	NA		0.278595	0.780556
O60759	Cytohesin-interacting protein	CYTIP	--?		35374	-0.344077	0.730797		10708	-0.0221239	0.9831		NA	NA	NA		-0.22981	0.818239
Q2M5E4	Regulator of G-protein signaling 21	RGS21	-+?		35380	-0.582242	0.5604		10708	0.0218341	0.9833		NA	NA	NA		-0.367856	0.71298
P05162	Galectin-2	LGALS2	-+?		35380	-0.348313	0.727604		10708	0.0219298	0.9836		NA	NA	NA		-0.216915	0.828275
Q68E01	Integrator complex subunit 3	INTS3	++?		35371	0.0187746	0.985021		10708	0.0219298	0.9836		NA	NA	NA		0.0198945	0.984128
Q15185	Prostaglandin E synthase 3	PTGES3	++?		35380	0.869982	0.38431		10708	0.0223214	0.9838		NA	NA	NA		0.569149	0.569255
P07360	Complement component C8 gamma chain	C8G	+-?		35380	1.20187	0.229426		10708	-0.0223214	0.984		NA	NA	NA		0.767409	0.442838
P21926	CD9 antigen	CD9	++?		35380	0.301061	0.763368		10708	0.0175439	0.9845		NA	NA	NA		0.200441	0.841136
Q8NFU3	Thiosulfate sulfurtransferase/rhodanese-like domain-containing protein 1	TSTD1	-+?		35380	-0.47564	0.634338		10708	0.0192308	0.9854		NA	NA	NA		-0.300012	0.764168
P05408	Neuroendocrine protein 7B2	SCG5	+-?		35380	1.37005	0.170683		10708	-0.0178571	0.9858		NA	NA	NA		0.877484	0.380224
P32881	Interferon alpha-8	IFNA8	-+?		35380	-0.499965	0.617094		10708	0.0175439	0.9862		NA	NA	NA		-0.316302	0.751773
P23946	Chymase	CMA1	++?		35380	0.936188	0.34917		10708	0.0184332	0.9866		NA	NA	NA		0.610478	0.541545
P78368	Casein kinase I isoform gamma-2	CSNK1G2	--?		35371	-0.455581	0.648698		10708	-0.0186916	0.9866		NA	NA	NA		-0.300517	0.763783
Q9BRX2	Protein pelota homolog	PELO	++?		35371	0.117395	0.906544		10708	0.0175439	0.9867		NA	NA	NA		0.0819553	0.934682
P53999	Activated RNA polymerase II transcriptional coactivator p15	SUB1	-+?		35380	-1.75166	0.079835		10708	0.0186047	0.9869		NA	NA	NA		-1.12339	0.26127
P28332	Alcohol dehydrogenase 6	ADH6	-+?		35380	-0.180614	0.85667		10708	0.0147059	0.9873		NA	NA	NA		-0.111295	0.911382
Q9Y376	Calcium-binding protein 39	CAB39	-+?		35380	-0.544002	0.586444		10708	0.0146341	0.9879		NA	NA	NA		-0.345743	0.729536
Q8IUW5	RELT-like protein 1	RELL1	+-?		35374	0.749295	0.453691		10708	-0.0132743	0.9881		NA	NA	NA		0.478646	0.63219
Q3ZCW2	Galectin-related protein	LGALSL	--?		35380	-0.290875	0.771144		10708	-0.0137615	0.9884		NA	NA	NA		-0.192528	0.847329
P48736	Phosphatidylinositol 4,5-bisphosphate 3-kinase catalytic subunit gamma isoform	PIK3CG	+-?		35380	1.1336	0.25697		10708	-0.0133929	0.9888		NA	NA	NA		0.726537	0.46751
Q12792	Twinfilin-1	TWF1	-+?		35371	-0.364737	0.715309		10708	0.0136364	0.9895		NA	NA	NA		-0.230442	0.817748
P78562	Phosphate-regulating neutral endopeptidase	PHEX	+-?		35380	0.65812	0.510458		10708	-0.0135747	0.9905		NA	NA	NA		0.419737	0.674678
P22087	rRNA 2'-O-methyltransferase fibrillarin	FBL	++?		35380	0.54404	0.586413		10708	0.0131579	0.9911		NA	NA	NA		0.355631	0.722117
O95243	Methyl-CpG-binding domain protein 4	MBD4	++?		35380	0.133708	0.893636		10708	0.00930233	0.9911		NA	NA	NA		0.0895565	0.92864
P35236	Tyrosine-protein phosphatase non-receptor type 7	PTPN7	++?		35380	0.605019	0.545157		10708	0.00900901	0.9918		NA	NA	NA		0.393496	0.693953
Q15080	Neutrophil cytosol factor 4	NCF4	++?		35380	0.610844	0.541299		10708	0.00877193	0.992		NA	NA	NA		0.39717	0.691242
Q9NXH8	Torsin-4A	TOR4A	+-?		35374	1.2631	0.206543		10708	-0.00934579	0.993		NA	NA	NA		0.811486	0.417086
Q92793	CREB-binding protein	CREBBP	+-?		35374	0.633291	0.52653		10708	-0.00884956	0.9931		NA	NA	NA		0.405384	0.685195
Q9UI46	Dynein intermediate chain 1, axonemal	DNAI1	+-?		35371	1.15543	0.247899		10708	-0.00884956	0.9933		NA	NA	NA		0.742198	0.457968
Q6JVE6	Epididymal-specific lipocalin-10	LCN10	+-?		35371	1.21943	0.222667		10708	-0.00888889	0.9934		NA	NA	NA		0.783466	0.433354
P55289	Cadherin-12:Extracellular domain	CDH12	--?		35380	-0.095518	0.923905		10708	-0.00877193	0.9939		NA	NA	NA		-0.064732	0.948387
Q96EY8	Cob(I)yrinic acid a,c-diamide adenosyltransferase, mitochondrial	MMAB	++?		35380	0.0774648	0.938252		10708	0.00909091	0.9939		NA	NA	NA		0.053199	0.957573
Q63HR2	Tensin-2	TNS2	+-?		35371	0.885018	0.376148		10708	-0.00438596	0.9954		NA	NA	NA		0.569344	0.569123
P27037	Activin receptor type-2A	ACVR2A	+-?		35380	1.42729	0.153499		10708	-0.00440529	0.9957		NA	NA	NA		0.919185	0.357999
Q8N9A8	Nuclear envelope phosphatase-regulatory subunit 1	CNEP1R1	++?		35374	0.156165	0.875899		10708	0.00436681	0.9958		NA	NA	NA		0.102289	0.918527
Q96LB9	Peptidoglycan recognition protein 3	PGLYRP3	+-?		35368	1.19992	0.230185		10708	-0.00442478	0.9959		NA	NA	NA		0.772452	0.439847
Q9UGC7	Peptide chain release factor 1-like, mitochondrial	MTRF1L	-+?		35371	-0.25829	0.796181		10708	0.0046729	0.9959		NA	NA	NA		-0.164957	0.868978
Q9UIV8	Serpin B13	SERPINB13	+-?		35380	0.545785	0.585221		10708	-0.00454545	0.9963		NA	NA	NA		0.350474	0.725983
Q15118	[Pyruvate dehydrogenase (acetyl-transferring)] kinase isozyme 1, mitochondrial	PDK1	++?		35380	0.225287	0.821752		10708	0.0046729	0.9963		NA	NA	NA		0.146991	0.883139
Q99747	Gamma-soluble NSF attachment protein	NAPG	+-?		35380	0.0341717	0.97274		10708	-0.00469484	0.9966		NA	NA	NA		0.020378	0.983742
Q969E4	Transcription elongation factor A protein-like 3	TCEAL3	+-?		35380	0.0322227	0.974295		10708	-0.00460829	0.9966		NA	NA	NA		0.0191515	0.98472
Q9Y316	Protein MEMO1	MEMO1	--?		35380	-0.138523	0.889829		10708	-0.00465116	0.9967		NA	NA	NA		-0.0910124	0.927483
Q9Y4P9	Sperm flagellar protein 1	SPEF1	-+?		35371	-0.336134	0.736761		10708	0.00446429	0.997		NA	NA	NA		-0.215247	0.829575
Q96A57	Transmembrane protein 230	TMEM230	-+?		35371	-0.289655	0.772079		10708	0.00446429	0.997		NA	NA	NA		-0.185264	0.853022
Q8NFU4	Follicular dendritic cell secreted peptide	FDCSP	++?		35380	0.652069	0.514358		10708	0.00446429	0.9972		NA	NA	NA		0.422236	0.672853
Q9NZ52	ADP-ribosylation factor-binding protein GGA3	GGA3	--?		35371	-0.621454	0.534304		10708	-0.00480769	0.9975		NA	NA	NA		-0.402589	0.68725
Q86Y97	Histone-lysine N-methyltransferase SUV420H2	KMT5C	++?		35371	0.292756	0.76971		10708	0.00438596	0.9975		NA	NA	NA		0.190406	0.848991
Q96GD0	Pyridoxal phosphate phosphatase	PDXP	-+?		35380	-0.264694	0.791241		10708	0.0046729	0.9975		NA	NA	NA		-0.169096	0.865721
O43825	Beta-1,3-galactosyltransferase 2	B3GALT2	++?		35371	0.571584	0.567597		10708	0.00440529	0.9976		NA	NA	NA		0.370277	0.711176
Q96A58	Ras-related and estrogen-regulated growth inhibitor	RERG	++?		35380	0.25905	0.795596		10708	0.00440529	0.9976		NA	NA	NA		0.168677	0.866051
P45877	Peptidyl-prolyl cis-trans isomerase C	PPIC	++?		35380	0.295858	0.767338		10708	0.0044843	0.9981		NA	NA	NA		0.19245	0.84739
Q9P0K8	Forkhead box protein J2	FOXJ2	+??		35380	0.278183	0.780869		10708	0	0.9987		NA	NA	NA		0.179457	0.857579
Q14CN4	Keratin, type II cytoskeletal 72	KRT72	-??		35371	-0.358045	0.720309		10708	0	0.9994		NA	NA	NA		-0.230965	0.817342
Q9UGI8	Testin	TES	-??		35380	-0.501753	0.615853		10708	0	0.9995		NA	NA	NA		-0.323682	0.746179
O75094	Slit homolog 3 protein	SLIT3	-??		35380	-0.00423621	0.99662		10708	0	0.9996		NA	NA	NA		-0.00273279	0.99782
P41235	Hepatocyte nuclear factor 4-alpha	HNF4A	+??		35368	0.561686	0.57433		10708	0	0.9999		NA	NA	NA		0.362323	0.717111

### Sheet: ST9
Supplementary Table 9: Main pQTL for Plasma OSTN Levels Identified Through Clumping Analysis of Meta-GWAS Results from the Fenland and UK Biobank Cohorts
						Effect on OSTN plasma levels								Effet on RPVO in the Meta-analysis
SNP	rsID	cytoBand	Locus	Location		NEA	EA	EAF	β	SE(β)	Z	PVAL		NEA	EA	EAF	exp(β)	β	SE(β)	Z	PVAL
3:191125026	rs13322016	3q28	SNAR-I;OSTN	intergenic		G	A	0.280115	0.072024	0.007401	9.73166	2.37e-22		G	A	0.310985	1.30796	0.268469	0.092105	2.91481	0.003571
5:32804020	rs13187101	5p13.3	NPR3;LINC02120	intergenic		G	A	0.548306	0.044763	0.006678	6.70305	2.12e-11		G	A	0.563952	0.996481	-0.003525	0.084057	-0.0419358	0.966533

### Sheet: ST10
Supplementary Table 10: Association of CCN4 rs16904846 with RPVO in REVERSE-I, PADIS-PE and EDITH
		RPVO=0		RPVO>0
	rs16904846	N (%)		N (%)	Mean (standard-error)
REVERSE-I	T/T	55 (100%)		54 (90%)	9.1 (7.6)
N=115	T/C	-		6 (10%)	21.9 (13.7)
EDITH	T/T	70 (100%)		93 (98%)	19.1 (14.3)
N=165	T/C	-		2 (2%)	35.2 (28.3)
PADIS-PE	T/T	142 (99%)		153 (94%)	16.7 (14.7)
N=306	T/C	2 (1%)		9 (6%)	24.4 (22.8)
Combined studies	T/T	267 (>99%)		300 (95%)	16.1 (13.9)
N=586	T/C	2 (<1%)		17 (5%)	24.8 (19.6)
No C/C genotypes were observed in our three studies

### Sheet: ST11
Supplementary Table 11: Main results (p<5×10-4) of the TWAS analysis on RPVO
Locus	TISSU PANEL	CHR	HSQ	NSNP	NWGT	TWAS.Z	TWAS.P	COLOC.PP0	COLOC.PP1	COLOC.PP2	COLOC.PP3	COLOC.PP4
PARGP1	Nerve_Tibial	10	0.0633	160	6	-4.15898	3.2e-05	0.069	0.065	0.003	0.002	0.861
LRRN2	Stomach	1	0.1331	614	4	-3.88855	0.000101	0.082	0.119	0.027	0.039	0.733
GBP4	METSIM.ADIPOSE.RNASEQ	1	0.055	354	4	-3.84216	0.000122	0	0.03	0	0.016	0.954
PAFAH1B2	Whole_Blood	11	0.059	543	7	-3.81777	0.000135	0.193	0.516	0.013	0.034	0.243
PGAM5	Kidney_Cortex	12	0.575	255	17	-3.80926	0.000139	0.852	0.047	0.035	0.002	0.065
PARGP1	Artery_Tibial	10	0.1072	160	6	-3.79092	0.00015	0.028	0.221	0.001	0.009	0.742
LINC01825	Cells_EBV-transformed_lymphocytes	2	0.404	336	21	3.76499	0.000167	0.003	0.19	0.001	0.071	0.735
NEB	Lung	2	0.0685	335	6	3.70383	0.000212	0.519	0.276	0.028	0.015	0.163
CYFIP2	Heart_Left_Ventricle	5	0.1675	471	12	-3.67867	0.000234	0.039	0.31	0.003	0.023	0.625
CAMK2B	Nerve_Tibial	7	0.1076	353	7	-3.66552	0.000247	0.001	0.076	0	0.016	0.907
ASIC3	METSIM.ADIPOSE.RNASEQ	7	0.0856	549	2	3.64225	0.00027	0	0.08	0	0.004	0.916
PARGP1	Lung	10	0.129	160	5	-3.62969	0.000284	0.006	0.103	0	0.003	0.887
MEOX1	YFS.BLOOD.RNAARR	17	0.14365	338	8	-3.62972	0.000284	0	0.367	0	0.017	0.616
GBP5	METSIM.ADIPOSE.RNASEQ	1	0.0481	360	3	-3.61775	0.000297	0	0.029	0	0.015	0.956
ALKBH3	YFS.BLOOD.RNAARR	11	0.0232	514	6	-3.5987	0.00032	0.012	0.079	0.001	0.007	0.901
SPX	Heart_Atrial_Appendage	12	0.1928	539	12	-3.5886	0.000332	0.092	0.637	0.009	0.064	0.199
LINC01825	Spleen	2	0.3757	340	8	3.5537	0.00038	0	0.178	0	0.067	0.755
KCNQ3	Heart_Left_Ventricle	8	0.1198	600	8	3.54845	0.000388	0.532	0.096	0.057	0.01	0.305
RECQL	Pancreas	12	0.2417	547	6	-3.50505	0.000457	0.239	0.204	0.024	0.02	0.513
RPL10P19	Liver	8	0.1534	712	13	3.50491	0.000457	0.183	0.322	0.052	0.091	0.352
NADSYN1	Liver	11	0.1436	315	14	-3.49734	0.00047	0.029	0.222	0.003	0.022	0.723
TWAS were performed only using LASSO model for instrumental variable selection.

### Sheet: ST12
Supplementary Table 12: Results of the metabolites-based MR analysis on RPVO
GWAScatalog_ID	reportedTrait	discoverySampleAncestry	NSNP	β	SE(β)	PVAL	I2	Egger_intercept	Egger_intercept_pval
GCST90199883	Cysteinylglycine disulfide levels	8216 European	5	-0.593461	0.238848	0.0129666	0.00174947	-0.193744	0.349339
GCST90199959	O-sulfo-l-tyrosine levels	8229 European	3	1.04753	0.426404	0.0140236	0	0.0541226	0.811053
GCST90200470	X-11470 levels	8134 European	10	-0.496514	0.210316	0.0182354	0	-0.0367204	0.697707
GCST90200319	Cys-gly, oxidized levels	8256 European	5	-0.444388	0.191366	0.0202227	0.0686291	-0.150603	0.451547
GCST90200702	Bilirubin degradation product, C17H18N2O4 (2) levels	8255 European	4	0.328445	0.147082	0.0255446	0	0.0803907	0.541609
GCST90200182	Glycine conjugate of C10H12O2 levels	6177 European	3	0.973828	0.444402	0.0284284	0	-0.20125	0.711051
GCST90200585	X-21829 levels	8217 European	3	0.926029	0.427571	0.0303271	0	-0.371569	0.437927
GCST90200236	Undecenoylcarnitine (C11:1) levels	8253 European	7	0.492337	0.229578	0.0319904	0	-0.0291682	0.809984
GCST90200698	N2-acetyl,N6-methyllysine levels	8069 European	22	0.159923	0.0775238	0.0391232	0	-0.00803223	0.913615
GCST90200703	Bilirubin degradation product, C17H18N2O4 (3) levels	8253 European	7	0.292941	0.14282	0.040255	0.0701052	-0.013391	0.892154
GCST90200711	X-19141 levels	8244 European	17	0.235677	0.114906	0.0402633	0.0359729	0.0805514	0.422616
GCST90200701	Bilirubin degradation product, C17H18N2O4 (1) levels	8254 European	5	0.302412	0.147593	0.0404667	0	0.0719005	0.559536
GCST90199964	Etiocholanolone glucuronide levels	7821 European	8	0.293518	0.143816	0.0412577	0	0.0350414	0.636953
GCST90200021	N-acetylglucosamine/n-acetylgalactosamine levels	7940 European	3	0.50011	0.245334	0.0415012	0	-0.0301295	0.92191
GCST90200706	Biliverdin levels	8262 European	5	0.286448	0.141122	0.0423778	0	0.0346381	0.742736
GCST90199973	Methyl glucopyranoside (alpha + beta) levels	7973 European	3	0.433859	0.218382	0.0469557	0	0.0302651	0.880418
GCST90199676	1-oleoylglycerol (18:1) levels	8225 European	4	0.92112	0.46753	0.0488173	0	0.117736	0.793034
GCST90200415	Serine levels	8271 European	4	-0.53769	0.27355	0.0493446	0	0.0127034	0.968588
GCST90200271	Bilirubin degradation product, C16H18N2O5 (3) levels	7970 European	4	0.290752	0.148312	0.049948	0	0.0424737	0.677587
GCST90200774	Uridine to pseudouridine ratio	8254 European	3	-0.910218	0.466898	0.0512359	0	0.542754	0.576673
GCST90200275	Bilirubin degradation product, C16H18N2O5 (2) levels	8252 European	4	0.299868	0.155311	0.0535126	0.00850213	-0.154977	0.551879
GCST90199886	3-methylglutaconate levels	8197 European	6	-0.326409	0.170436	0.0554742	0	-0.0458891	0.644729
GCST90200635	X-24494 levels	6767 European	5	0.570445	0.298329	0.0558594	0	-0.0703447	0.642488
GCST90200137	Lignoceroylcarnitine (C24) levels	8238 European	6	-0.45975	0.240668	0.0560932	0	0.024475	0.882598
GCST90200686	Bilirubin (E,E) levels	8263 European	6	0.257386	0.13751	0.061239	0	0.0145093	0.855889
GCST90200265	Bilirubin degradation product, C16H18N2O5 (4) levels	8159 European	4	0.295837	0.158067	0.0612633	0.041659	-0.155221	0.573336
GCST90199725	Campesterol levels	5300 European	6	-0.389466	0.208228	0.0614305	0	-0.124899	0.446191
GCST90201020	Paraxanthine to 5-acetylamino-6-formylamino-3-methyluracil ratio	7388 European	10	0.182009	0.0985256	0.0646992	0	0.00415245	0.938766
GCST90200671	X-26109 levels	6992 European	9	0.294658	0.163531	0.071569	0.273055	0.0133911	0.875425
GCST90200726	N-acetylputrescine to (N(1) + N(8))-acetylspermidine ratio	8144 European	6	-0.278169	0.158067	0.0784381	0	0.0432154	0.622934
GCST90199802	Beta-hydroxyisovaleroylcarnitine levels	8232 European	4	0.496779	0.282582	0.0787469	0	0.033164	0.846699
GCST90200620	X-24243 levels	7540 European	3	0.711595	0.409682	0.082397	0	0.148507	0.815828
GCST90200704	Bilirubin (z,z) levels	8261 European	9	0.217714	0.125405	0.0825487	0	0.0433724	0.611785
GCST90199639	Imidazole lactate levels	8256 European	10	-0.234477	0.135225	0.0829223	0	-0.0174996	0.766297
GCST90201018	Bilirubin (Z,Z) to glucuronate ratio	8103 European	3	0.437805	0.252916	0.083446	0.426835	0.269133	0.794429
GCST90200304	Citrate levels	8260 European	6	0.583752	0.337834	0.084002	0.0479303	-0.0450316	0.809105
GCST90199763	1-methylxanthine levels	7959 European	3	0.419065	0.243391	0.0851102	0	-0.060373	0.677466
GCST90200267	Tetrahydrocortisol glucuronide levels	8182 European	5	0.726261	0.427169	0.0890983	0	-0.037064	0.848771
GCST90200384	Guanidinoacetate levels	8238 European	5	-0.642292	0.38689	0.0968857	0.0885631	-0.239925	0.238677
GCST90199861	Pregnenediol sulfate (C21H34O5S) levels	8260 European	7	0.483649	0.298574	0.105262	0	-0.0309521	0.719507
GCST90200465	X-11787 levels	8247 European	6	-0.283878	0.17655	0.107853	0	-0.0737104	0.539729
GCST90200085	Glycosyl-N-palmitoyl-sphingosine (d18:1/16:0) levels	8245 European	5	-0.481463	0.299638	0.108094	0.151452	-0.113373	0.37101
GCST90200680	5-acetylamino-6-formylamino-3-methyluracil levels	7599 European	9	-0.207568	0.129989	0.110308	0	-0.0254303	0.733313
GCST90200214	11beta-hydroxyandrosterone glucuronide levels	8081 European	6	-0.516125	0.324444	0.111655	0.14785	-0.0878601	0.505835
GCST90199813	Deoxycarnitine levels	8271 European	5	-0.343832	0.216796	0.112746	0	0.144841	0.174705
GCST90199667	Erythritol levels	8167 European	3	-0.801325	0.50647	0.113609	0	-0.272203	0.470735
GCST90201013	Androsterone glucuronide to etiocholanolone glucuronide ratio	7555 European	11	-0.284285	0.179905	0.114062	0	-0.00973841	0.883867
GCST90200652	X-24949 levels	7174 European	4	0.365654	0.232026	0.115044	0	-0.314416	0.258693
GCST90200035	Palmitoyl dihydrosphingomyelin (d18:0/16:0) levels	8269 European	5	-0.617179	0.394742	0.117935	0.0706518	-0.110049	0.650323
GCST90201000	Serine to threonine ratio	8237 European	6	-0.332551	0.214401	0.120885	0	-0.100568	0.424696
GCST90199853	5alpha-pregnan-3beta,20beta-diol monosulfate (1) levels	7772 European	6	0.289239	0.187818	0.123561	0	0.0286215	0.767553
GCST90200277	Bilirubin degradation product, C16H18N2O5 (1) levels	7864 European	4	0.309743	0.202598	0.126302	0.451142	-0.155736	0.671177
GCST90200307	Urate levels	8264 European	5	-0.435379	0.285225	0.1269	0	-0.103522	0.462809
GCST90200328	3-methoxytyrosine levels	8258 European	7	-0.427647	0.287589	0.137014	0	0.0474637	0.664675
GCST90200228	3-hydroxyhexanoylcarnitine (1) levels	8227 European	3	0.592555	0.400041	0.138544	0	0.17038	0.699824
GCST90200117	Glycosyl-N-(2-hydroxynervonoyl)-sphingosine (d18:1/24:1(2OH)) levels	8012 European	6	0.350639	0.238336	0.141237	0	-0.046628	0.650585
GCST90200425	Betaine levels	8232 European	7	0.375722	0.255534	0.14147	0.193496	0.139953	0.687548
GCST90200027	4-hydroxyphenylacetoylcarnitine levels	7523 European	4	0.485861	0.332972	0.14452	0	-0.0396171	0.873343
GCST90200156	Cortolone glucuronide (1) levels	8152 European	5	0.604002	0.414161	0.144737	0.361879	-0.108049	0.547109
GCST90200681	Orotidine levels	8017 European	4	0.226558	0.157943	0.15145	0	-0.0146765	0.842263
GCST90199859	5alpha-androstan-3alpha,17beta-diol disulfate levels	5082 European	4	-1.09846	0.767071	0.152139	0.759453	-0.60527	0.0799202
GCST90200454	Kynurenate levels	8241 European	3	-0.455912	0.322982	0.158077	0	-0.317749	0.508156
GCST90200709	X-12798 levels	8186 European	10	0.194421	0.138195	0.159469	0	-0.0114929	0.846749
GCST90200203	Indoleacetoylcarnitine levels	7777 European	7	0.241893	0.172551	0.160957	0	0.0232879	0.827461
GCST90200376	Flavin adenine dinucleotide (FAD) levels	6257 European	3	-0.356343	0.256369	0.164541	0	0.00451116	0.991829
GCST90199792	1-palmitoyl-GPE (16:0) levels	8276 European	6	0.376669	0.272708	0.167213	0	-0.0708524	0.638212
GCST90200863	Phosphate to serine ratio	8226 European	3	0.431682	0.317869	0.174447	0	0.194962	0.830096
GCST90201019	Glucuronate to etiocholanolone glucuronide ratio	7631 European	5	-0.321173	0.241931	0.184331	0	-0.025089	0.843338
GCST90199817	Indoleacetylglutamine levels	6161 European	5	0.296107	0.223703	0.185617	0	-0.04728	0.782768
GCST90200690	N-acetyl-1-methylhistidine levels	7588 European	13	0.159788	0.121076	0.186925	0.0526419	0.0552354	0.439566
GCST90200127	Behenoylcarnitine (C22) levels	7368 European	3	-0.553274	0.420748	0.188518	0.17479	-0.579794	0.392688
GCST90200687	Bilirubin (E,Z or Z,E) levels	8238 European	8	0.242658	0.184697	0.188906	0.46866	-0.136335	0.355474
GCST90200693	Glycochenodeoxycholate glucuronide (1) levels	8236 European	11	-0.144367	0.110398	0.190976	0	-0.0216918	0.738262
GCST90200487	X-11880 levels	8206 European	3	-0.82061	0.627564	0.191005	0.558851	0.528116	0.336828
GCST90200926	N-stearoyl-sphingosine (d18:1 to 18:0) to N-palmitoyl-sphinganine (d18:0 to 16:0) ratio	8159 European	5	-0.422385	0.323022	0.191007	0	-0.0638147	0.707347
GCST90199760	5-acetylamino-6-amino-3-methyluracil levels	8006 European	3	-0.326657	0.250153	0.19161	0.0288562	0.201231	0.38749
GCST90200257	Metabolonic lactone sulfate levels	8203 European	11	0.221965	0.170268	0.192364	0.412562	0.0431711	0.647542
GCST90200185	Gamma-glutamylcitrulline levels	8163 European	4	-0.587159	0.450549	0.192504	0	0.232196	0.714408
GCST90200881	Aspartate to N-acetylglucosamine to N-acetylgalactosamine ratio	7899 European	3	-0.450475	0.347843	0.195302	0	-0.0803708	0.736995
GCST90200460	X-11372 levels	8251 European	3	-1.0375	0.805293	0.197623	0.685816	-0.494376	0.240503
GCST90200474	X-11444 levels	8206 European	6	-0.302968	0.235895	0.199024	0	0.144378	0.218855
GCST90199781	Hexanoylglycine levels	6015 European	4	-0.25735	0.201042	0.200518	0	-0.0999031	0.869997
GCST90200351	N-acetylputrescine levels	8243 European	5	-0.228114	0.178715	0.201811	0.215622	0.129551	0.561472
GCST90200636	X-24544 levels	7939 European	6	0.203931	0.160203	0.203035	0	-0.0485464	0.495417
GCST90200523	X-12844 levels	8231 European	6	0.31292	0.249601	0.209958	0	-0.0360334	0.793549
GCST90200695	2'-o-methyluridine levels	7582 European	5	0.16226	0.129726	0.211009	0	0.0423207	0.84273
GCST90200159	Dodecenedioate (C12:1-DC) levels	8217 European	3	-0.684867	0.549258	0.212437	0.446242	-0.562599	0.308457
GCST90199838	5alpha-pregnan-3beta,20alpha-diol disulfate levels	8130 European	4	0.371427	0.298571	0.213494	0.230431	-0.0964964	0.875681
GCST90200677	N-acetylphenylalanine levels	8228 European	9	0.176063	0.141717	0.214106	0	0.0315587	0.744123
GCST90199841	Glycocholenate sulfate levels	8250 European	11	-0.16177	0.132102	0.220731	0.0154931	-0.0531385	0.471295
GCST90200664	X-25810 levels	8167 European	4	0.586484	0.478983	0.220788	0	-0.0192549	0.912421
GCST90200170	Octadecadienedioate (C18:2-DC) levels	8231 European	7	-0.227533	0.185944	0.221079	0.282334	-0.191666	0.220099
GCST90200570	X-18921 levels	8257 European	5	-0.237947	0.196263	0.225363	0	-0.0383217	0.701158
GCST90200031	Nonanoylcarnitine (C9) levels	7669 European	5	-0.243031	0.201573	0.227944	0	-0.0104138	0.932377
GCST90200239	Tetradecadienedioate (C14:2-DC) levels	7857 European	4	-0.306942	0.255286	0.22923	0	0.0520829	0.793272
GCST90200502	X-12707 levels	7461 European	8	0.361928	0.302755	0.231912	0	0.0328748	0.90219
GCST90199772	1-stearoyl-GPE (18:0) levels	8270 European	8	0.277893	0.2332	0.233398	0	-0.0411191	0.71832
GCST90199849	21-hydroxypregnenolone disulfate levels	8132 European	8	-0.445276	0.374389	0.234306	0.550483	-0.167349	0.483682
GCST90199722	Decanoylcarnitine (C10) levels	8225 European	4	-0.293245	0.247491	0.236067	0	-0.00714663	0.964793
GCST90200679	N-acetylarginine levels	8271 European	11	0.139542	0.118763	0.240011	0.167068	0.0548131	0.496015
GCST90199893	Cis-4-decenoate (10:1n6) levels	8173 European	4	-0.199427	0.172638	0.24802	0	0.074676	0.592012
GCST90200146	Docosahexaenoylcarnitine (C22:6) levels	6287 European	3	0.582869	0.506027	0.249381	0	-0.312116	0.451955
GCST90200699	Deoxycholic acid glucuronide levels	8060 European	15	0.146454	0.127348	0.250131	0.224375	0.0273616	0.776211
GCST90199970	Octadecenedioylcarnitine (C18:1-DC) levels	8245 European	7	-0.20306	0.176975	0.251217	0.158259	-0.0788668	0.334163
GCST90200562	X-21286 levels	8231 European	4	-0.649081	0.567421	0.252659	0.427199	0.000843088	0.998651
GCST90200626	X-24418 levels	5952 European	5	0.211339	0.185276	0.254006	0	-0.0227166	0.800196
GCST90200079	1-oleoyl-2-arachidonoyl-GPE (18:1/20:4) levels	8121 European	7	0.178502	0.156755	0.254813	0	0.0863149	0.337697
GCST90200678	N-acetylasparagine levels	7935 European	13	0.125208	0.111233	0.26032	0.175949	0.0504384	0.645159
GCST90199747	Isovalerylcarnitine (C5) levels	8266 European	4	0.35135	0.313635	0.262607	0	-0.0667997	0.753378
GCST90200697	N2-acetyl,N6,N6-dimethyllysine levels	7891 European	18	0.0860933	0.0771385	0.264385	0	-0.067863	0.210655
GCST90200165	Octadecenedioate (C18:1-DC) levels	8267 European	5	-0.257766	0.232129	0.26681	0.383173	-0.240789	0.235165
GCST90200132	Linolenoylcarnitine (C18:3) levels	8195 European	3	-0.520877	0.470038	0.267793	0	0.312617	0.491229
GCST90200601	X-23654 levels	8241 European	5	0.332839	0.306128	0.276925	0	-0.0509145	0.737718
GCST90199815	1-ribosyl-imidazoleacetate levels	8205 European	5	-0.456127	0.420596	0.278154	0.376639	0.126601	0.649715
GCST90200015	N-acetylkynurenine (2) levels	6193 European	8	0.157702	0.147878	0.286228	0	0.0646076	0.471455
GCST90200532	X-16935 levels	7804 European	6	-0.288139	0.273452	0.292017	0.49043	-0.0260389	0.857433
GCST90200301	Gamma-glutamylglutamine levels	8217 European	3	-0.431595	0.414772	0.29808	0.0824497	-0.202626	0.570536
GCST90200344	N6,n6,n6-trimethyllysine levels	8180 European	3	-0.470418	0.452867	0.298919	0	-0.0212328	0.911427
GCST90200811	Choline to taurocholate ratio	7625 European	3	-0.756641	0.72892	0.299256	0	-0.100589	0.709848
GCST90199720	Octanoylcarnitine (c8) levels	8226 European	5	-0.203054	0.195841	0.299816	0	0.0159572	0.907415
GCST90199880	Cis-4-decenoylcarnitine (C10:1) levels	8239 European	5	-0.208855	0.202159	0.301547	0	0.0367601	0.774256
GCST90200735	Arginine to ornithine ratio	8250 European	6	-0.365078	0.354158	0.302619	0.229845	-0.133904	0.257047
GCST90200364	Cysteinylglycine levels	8214 European	4	-0.307065	0.30216	0.309518	0	0.0612956	0.779815
GCST90200688	Androsterone glucuronide levels	7980 European	10	0.120611	0.118918	0.31047	0	-0.104718	0.221593
GCST90199746	Erythronate levels	8198 European	4	-0.415029	0.409233	0.310505	0.0235841	0.0418889	0.80792
GCST90199842	Androstenediol (3beta,17beta) disulfate (1) levels	8222 European	3	0.284939	0.280974	0.310531	0	0.0161502	0.939285
GCST90200444	Dihydroorotate levels	8195 European	8	-0.257347	0.254406	0.311748	0.256113	-0.101275	0.402115
GCST90200910	Retinol (Vitamin A) to oleoyl-linoleoyl-glycerol (18:1 to 18:2) [2] ratio	7981 European	7	-0.310118	0.306794	0.312096	0.0514483	-0.113947	0.28391
GCST90199906	1-(1-enyl-palmitoyl)-GPE (p-16:0) levels	8227 European	3	-1.02481	1.01789	0.314033	0.688218	1.53088	0.546483
GCST90200192	N,N-dimethylalanine levels	8219 European	5	0.60781	0.605674	0.315607	0.618226	-0.18355	0.599374
GCST90199852	5alpha-androstan-3beta,17alpha-diol disulfate levels	7103 European	3	0.427333	0.426143	0.315961	0	0.197941	0.585271
GCST90200558	X-18888 levels	6974 European	3	-0.66537	0.665976	0.317751	0.43831	-0.376365	0.463694
GCST90200059	Behenoyl dihydrosphingomyelin (d18:0/22:0) levels	8275 European	4	0.403883	0.406055	0.319906	0	0.788361	0.418557
GCST90199839	Taurocholenate sulfate levels	8249 European	8	-0.243033	0.245456	0.322113	0.431148	-0.0457347	0.696685
GCST90200696	N6,N6-dimethyllysine levels	8265 European	21	0.0983178	0.0994708	0.322952	0.0634165	0.192744	0.0143284
GCST90199866	N-acetyl-beta-alanine levels	8231 European	3	-0.402654	0.408125	0.323842	0.458718	0.293464	0.585011
GCST90199807	Hexadecanedioate (C16-DC) levels	8260 European	8	-0.236423	0.240453	0.325491	0.492413	-0.122628	0.265475
GCST90200787	Glutamine to asparagine ratio	8251 European	9	-0.141907	0.147192	0.334999	0	-0.0443119	0.519764
GCST90200223	4-methylhexanoylglutamine levels	5576 European	3	-0.347208	0.363325	0.339254	0	0.239563	0.408691
GCST90200201	6-bromotryptophan levels	8214 European	7	0.211353	0.22333	0.343959	0	-0.0533339	0.64964
GCST90200705	Ethylmalonate levels	8172 European	22	-0.0953839	0.101973	0.349591	0	-0.0153577	0.813832
GCST90200656	X-25371 levels	8205 European	4	0.241707	0.260348	0.353199	0	-0.0868105	0.547291
GCST90200935	Carnitine to propionylcarnitine (C3) ratio	8185 European	4	-0.323944	0.349702	0.354268	0	-0.0703965	0.617672
GCST90199903	2-oxoarginine levels	8223 European	3	0.465105	0.505041	0.357089	0	0.207542	0.702103
GCST90199668	Hexanoylcarnitine levels	8242 European	6	-0.168473	0.183369	0.358218	0.00164506	0.179725	0.160967
GCST90199759	Indolebutyrate levels	4423 European	3	-0.299197	0.325814	0.358458	0	-0.0429253	0.830373
GCST90200576	X-21285 levels	6180 European	3	0.373424	0.406647	0.358462	0	-0.0122143	0.976594
GCST90200359	5-methylthioadenosine (mta) levels	8210 European	5	0.40858	0.447616	0.361352	0.204843	0.0227019	0.911984
GCST90200599	X-23639 levels	8272 European	3	0.446958	0.49123	0.362889	0	0.331688	0.746379
GCST90200826	Glycine to phosphate ratio	8271 European	4	-0.169781	0.187876	0.366161	0.25139	-0.0692515	0.58406
GCST90199736	Alpha-hydroxyisovalerate levels	8208 European	3	0.28419	0.316367	0.369029	0.14971	0.0814007	0.708334
GCST90200594	X-21467 levels	8195 European	7	-0.218985	0.243922	0.36931	0.51614	-0.0883561	0.516819
GCST90200634	X-24518 levels	6131 European	5	-0.128842	0.145395	0.375536	0	0.16803	0.211123
GCST90200694	2'-o-methylcytidine levels	8122 European	3	0.129474	0.146984	0.378388	0.0577194	-0.0950669	0.53247
GCST90200775	Serine to pyruvate ratio	8235 European	3	-0.409883	0.470399	0.383562	0	0.00713627	0.990919
GCST90200280	5-oxoproline levels	8247 European	4	-0.155303	0.179456	0.386813	0.161301	-0.126596	0.474521
GCST90199846	Glycosyl-N-stearoyl-sphingosine (d18:1/18:0) levels	8233 European	6	0.254495	0.294229	0.387063	0	0.13442	0.311325
GCST90200987	Benzoate to oleoyl-linoleoyl-glycerol (18:1 to 18:2) [2] ratio	7162 European	3	-0.355515	0.411706	0.387853	0	-0.0273541	0.903035
GCST90200195	N-acetyl-isoputreanine levels	8236 European	8	0.146685	0.172057	0.393919	0	-0.0901008	0.457191
GCST90199686	Indolepropionate levels	8153 European	4	-0.345633	0.405466	0.393973	0.257555	0.10064	0.588419
GCST90199854	5alpha-pregnan-3beta,20alpha-diol monosulfate (2) levels	8028 European	5	0.286397	0.33603	0.39405	0.199684	-0.117438	0.426449
GCST90200689	N6-methyllysine levels	8299 European	22	0.0760335	0.0901074	0.398776	0.0299276	0.13707	0.0414554
GCST90199650	Indolelactate levels	8233 European	3	-0.452905	0.543186	0.404397	0.469277	-0.89475	0.320271
GCST90199642	Ribitol levels	8128 European	3	-0.273837	0.329552	0.406009	0	-0.172466	0.627181
GCST90200055	Lactosyl-N-palmitoyl-sphingosine (d18:1/16:0) levels	8266 European	4	-0.32204	0.389697	0.408585	0	0.179584	0.388114
GCST90200710	X-13431 levels	8161 European	12	0.11081	0.134828	0.411154	0	0.0865587	0.416138
GCST90200675	N-acetyltyrosine levels	7841 European	11	0.100311	0.122314	0.412153	0	0.0206153	0.865567
GCST90200629	X-24337 levels	8088 European	3	-0.254108	0.312931	0.416776	0.118996	0.203424	0.374252
GCST90200912	tryptophan to tyrosine ratio	8226 European	3	-0.637559	0.788388	0.418696	0.383169	-0.418737	0.329482
GCST90199784	Cysteine-glutathione disulfide levels	7812 European	3	0.362323	0.452408	0.423203	0.640099	-0.276684	0.319507
GCST90200065	1-stearoyl-2-docosahexaenoyl-GPE (18:0/22:6) levels	8251 European	5	0.160383	0.200288	0.423271	0	0.0381475	0.792448
GCST90199822	1-oleoyl-GPI (18:1) levels	8252 European	3	-0.414481	0.519062	0.42457	0	0.375126	0.908817
GCST90200892	Hypotaurine to taurine ratio	8157 European	3	0.646964	0.811581	0.425355	0.50873	1.03163	0.295003
GCST90199626	Xanthurenate levels	7965 European	4	0.399573	0.502111	0.426156	0.450681	-0.0326969	0.938897
GCST90199805	Octadecanedioate (C18-DC) levels	8223 European	6	-0.249175	0.313296	0.426419	0.0844272	-0.0563693	0.775895
GCST90200651	X-24947 levels	8002 European	14	0.113212	0.142823	0.427967	0	0.14375	0.0745081
GCST90200018	Adipoylcarnitine (C6-DC) levels	8216 European	6	-0.261959	0.331378	0.429228	0.414103	-0.368117	0.378822
GCST90199992	Octadecanedioylcarnitine (C18-DC) levels	8049 European	10	-0.133599	0.169079	0.429435	0.174357	-0.0322083	0.696199
GCST90200854	Arginine to phosphate ratio	8297 European	4	-0.329605	0.419898	0.432475	0	-0.0930235	0.680086
GCST90199960	N-formylanthranilic acid levels	7534 European	7	0.154735	0.197492	0.433333	0	-0.152352	0.187194
GCST90200553	X-17653 levels	8025 European	5	-0.256131	0.328555	0.435645	0.379925	-0.396137	0.233972
GCST90200372	Arginine levels	8237 European	4	-0.308769	0.396975	0.436684	0	-0.115758	0.646169
GCST90199806	Tetradecanedioate (C14-DC) levels	8268 European	6	-0.22475	0.289907	0.438191	0.611708	-0.126027	0.46287
GCST90199899	1-(1-enyl-palmitoyl)-GPC (p-16:0) levels	8170 European	3	0.308337	0.397755	0.438224	0	0.000389328	0.998939
GCST90200054	1-palmitoyl-2-arachidonoyl-GPE (16:0/20:4) levels	8257 European	8	0.111952	0.145098	0.440374	0	0.037532	0.675858
GCST90200026	Glycodeoxycholate 3-sulfate levels	8066 European	7	-0.144679	0.188152	0.441925	0.322809	0.0183217	0.899805
GCST90199962	Acisoga levels	7489 European	7	0.218632	0.286542	0.445462	0.269617	-0.175802	0.291042
GCST90200791	Creatine to carnitine ratio	8235 European	3	-0.260101	0.346335	0.452647	0	-0.026029	0.921461
GCST90200983	Cholesterol to linoleoyl-arachidonoyl-glycerol (18:2 to 20:4) [1] ratio	7624 European	3	-0.211441	0.28352	0.455806	0	-0.140886	0.716059
GCST90200788	5-oxoproline to citrate ratio	8256 European	3	-0.13152	0.177588	0.458942	0	-0.010718	0.962963
GCST90199900	Argininate levels	8226 European	6	0.208268	0.281831	0.459919	0	0.0308781	0.885829
GCST90200135	Arachidoylcarnitine (C20) levels	7682 European	4	-0.434416	0.593151	0.463933	0.523118	0.161499	0.71237
GCST90200024	Taurodeoxycholic acid 3-sulfate levels	7333 European	6	-0.221918	0.303678	0.464921	0.620241	-0.0749497	0.630846
GCST90199833	Hexanoylglutamine levels	8128 European	7	-0.1335	0.182691	0.464937	0	0.0832933	0.567801
GCST90200183	N-acetyl-2-aminooctanoate levels	8253 European	7	0.125764	0.172706	0.466495	0	-0.00515167	0.964741
GCST90200796	Spermidine to (N(1) + N(8))-acetylspermidine ratio	7287 European	3	-0.292011	0.401466	0.467003	0	0.0155971	0.921674
GCST90199935	Glycohyocholate levels	7095 European	3	-0.344792	0.478772	0.471427	0	0.113311	0.670849
GCST90200587	X-21733 levels	6916 European	3	-0.381333	0.531067	0.472726	0	0.101526	0.908787
GCST90199926	N-acetylcarnosine levels	8233 European	5	0.181306	0.25316	0.473885	0	-0.228078	0.376303
GCST90199648	1,5-anhydroglucitol (1,5-ag) levels	8139 European	5	-0.239513	0.334745	0.474294	0.0231478	0.0649628	0.683741
GCST90200801	5-methylthioadenosine (MTA) to phosphate ratio	8261 European	4	0.419381	0.591947	0.47865	0.41082	0.248315	0.708477
GCST90200992	Alanine to asparagine ratio	8248 European	6	-0.160524	0.227018	0.479507	0	-0.0523308	0.592875
GCST90200904	Phosphate to linoleoyl-arachidonoyl-glycerol (18:2 to 20:4) [1] ratio	7623 European	3	-0.184738	0.2616	0.480073	0	-0.120509	0.727249
GCST90200164	Hexadecenedioate (C16:1-DC) levels	8248 European	6	-0.135548	0.19201	0.480222	0.448914	-0.0338973	0.88022
GCST90199977	4-hydroxychlorothalonil levels	8216 European	3	-0.19504	0.277165	0.481622	0.0652987	-0.133264	0.397772
GCST90200046	1-stearoyl-2-docosahexaenoyl-gpc (18:0/22:6) levels	8257 European	3	0.210236	0.299201	0.482269	0	0.149473	0.45554
GCST90200968	Phosphate to 5-oxoproline ratio	8217 European	3	0.165656	0.236449	0.483554	0.287551	0.110387	0.681855
GCST90200785	Cysteine to 5-oxoproline ratio	8203 European	3	0.154512	0.220975	0.484408	0	0.0264219	0.926337
GCST90200708	X-12112 levels	8211 European	27	0.0666083	0.0955283	0.485639	0.033802	0.07245	0.16477
GCST90200295	Gamma-glutamyltyrosine levels	8221 European	3	0.363859	0.522928	0.486547	0.166413	0.19545	0.511004
GCST90200548	X-17676 levels	8118 European	4	0.390509	0.566065	0.490279	0.480044	0.411688	0.302986
GCST90200416	Trans-urocanate levels	8198 European	4	0.188699	0.274275	0.491458	0.172736	-0.141568	0.397215
GCST90200143	Nervonoylcarnitine (C24:1) levels	7880 European	5	-0.245895	0.35855	0.492837	0.41804	0.357697	0.154697
GCST90200348	Quinolinate levels	8203 European	3	-0.402303	0.588292	0.494071	0.132925	-0.36674	0.396013
GCST90200647	X-24736 levels	4846 European	4	-0.208479	0.305114	0.494429	0.523402	-0.323458	0.139645
GCST90199851	Androstenediol (3beta,17beta) disulfate (2) levels	8205 European	5	-0.407834	0.598772	0.495797	0.635916	-0.263657	0.242347
GCST90200262	N-succinyl-phenylalanine levels	6199 European	4	-0.133933	0.196672	0.495874	0	-0.148198	0.367737
GCST90200316	N-acetylglucosaminylasparagine levels	8144 European	6	-0.129385	0.190445	0.496897	0	0.0196319	0.858721
GCST90200101	Pimeloylcarnitine/3-methyladipoylcarnitine (C7-DC) levels	7837 European	6	-0.260668	0.385466	0.498888	0.477875	-0.0126345	0.947808
GCST90200241	Pregnenetriol sulfate levels	8233 European	6	0.229999	0.340989	0.49999	0	-0.0941927	0.487222
GCST90200691	N-delta-acetylornithine levels	8259 European	11	-0.110043	0.163402	0.500662	0.48868	0.0105329	0.943599
GCST90199908	2-o-methylascorbic acid levels	8219 European	6	-0.188674	0.281017	0.501969	0.600674	-0.0350237	0.939774
GCST90199732	1-stearoyl-gpc (18:0) levels	8240 European	3	0.312667	0.467883	0.503968	0	-0.102985	0.860559
GCST90199811	Glycolithocholate sulfate levels	8165 European	3	-0.343094	0.513429	0.503981	0.587309	-0.218159	0.671677
GCST90200543	X-15503 levels	8237 European	3	-0.281078	0.424457	0.507839	0	0.175357	0.493444
GCST90200123	Sphingomyelin (d18:0/20:0, d16:0/22:0) levels	8277 European	5	0.156506	0.236934	0.508903	0	0.0401669	0.704204
GCST90200172	3-carboxy-4-methyl-5-pentyl-2-furanpropionate (3-CMPFP) levels	8234 European	4	0.24351	0.370922	0.511503	0	-0.0157548	0.948347
GCST90199798	Isobutyrylglycine levels	7465 European	4	0.257476	0.393303	0.512693	0.376453	0.204918	0.203693
GCST90200564	X-21319 levels	8109 European	3	-0.304949	0.467652	0.514347	0	0.248329	0.452346
GCST90200707	Glycine levels	8262 European	8	-0.113254	0.1781	0.524843	0.35784	0.00285435	0.966488
GCST90200884	Mannose to N-acetylglucosamine to N-acetylgalactosamine ratio	7907 European	3	-0.174319	0.275986	0.527634	0	-0.0429693	0.876215
GCST90200507	X-12822 levels	7957 European	3	0.184751	0.293544	0.529099	0.0150105	0.183116	0.389583
GCST90200757	Glycine to alanine ratio	8167 European	3	-0.119404	0.190494	0.530783	0	-0.0839087	0.584552
GCST90200603	X-23641 levels	6673 European	7	0.16686	0.267465	0.53272	0	-0.214192	0.296534
GCST90200772	Phosphate to citrate ratio	8238 European	3	-0.412469	0.661584	0.532984	0.366282	-2.91403	0.523048
GCST90200045	1-stearoyl-2-arachidonoyl-GPE (18:0/20:4) levels	8259 European	7	0.0944182	0.152242	0.535135	0	0.00487951	0.969178
GCST90199961	Methionine sulfone levels	8254 European	7	-0.117466	0.189963	0.536335	0	0.0455139	0.58598
GCST90200957	N-acetylneuraminate to N-acetylglucosamine to N-acetylgalactosamine ratio	7988 European	3	-0.159154	0.257543	0.536595	0	-0.21845	0.507051
GCST90200537	X-16087 levels	7071 European	5	0.208141	0.348989	0.550901	0.467199	0.367408	0.130476
GCST90199863	16a-hydroxy DHEA 3-sulfate levels	8236 European	6	-0.127569	0.214242	0.551549	0	-0.0510253	0.474983
GCST90199855	5alpha-androstan-3beta,17beta-diol monosulfate (2) levels	7066 European	4	-0.126181	0.211967	0.551654	0	-0.0672689	0.532502
GCST90200547	X-17654 levels	7690 European	6	0.113289	0.190494	0.552035	0	0.13086	0.250382
GCST90200458	X-11315 levels	8139 European	3	-0.43909	0.744181	0.55517	0.774758	0.239896	0.822846
GCST90200041	1-palmitoyl-2-stearoyl-gpc (16:0/18:0) levels	8271 European	3	0.19495	0.330537	0.555326	0	0.0620931	0.819045
GCST90200684	N-acetyl-aspartyl-glutamate (naag) levels	7705 European	11	0.074996	0.12747	0.556301	0	0.0517434	0.647832
GCST90200700	Decadienedioic acid (C10:2-DC) levels	8131 European	18	-0.0797868	0.136267	0.558199	0.290627	-0.0113735	0.888177
GCST90199902	Hydantoin-5-propionate levels	8164 European	3	0.295317	0.506288	0.559692	0.0288911	-0.235279	0.740577
GCST90200043	1-palmitoyl-2-docosahexaenoyl-gpc (16:0/22:6) levels	8256 European	3	0.21242	0.3643	0.559832	0	0.0841091	0.793245
GCST90200452	Asparagine levels	8245 European	7	0.101819	0.175099	0.56091	0	0.0583579	0.434291
GCST90199799	Glutarylcarnitine (c5-dc) levels	8238 European	10	-0.0966383	0.167424	0.5638	0	0.00800845	0.914186
GCST90200463	X-11478 levels	8242 European	6	-0.157819	0.27425	0.564982	0	0.00148918	0.988956
GCST90199682	Homocitrulline levels	7998 European	3	-0.26163	0.454719	0.565043	0.543432	-0.250259	0.354814
GCST90201001	Serine to alpha-ketobutyrate ratio	8100 European	3	-0.29531	0.513771	0.565434	0	-0.0808897	0.763948
GCST90200488	X-12117 levels	7379 European	4	-0.119041	0.208121	0.567336	0.115829	0.0395558	0.774259
GCST90200139	Dihomo-linolenoylcarnitine (C20:3n3 or 6) levels	8092 European	11	-0.0903138	0.158447	0.568681	0.150239	0.0170494	0.826595
GCST90200485	X-12100 levels	8210 European	4	0.239076	0.419525	0.568764	0.0916558	-0.30563	0.265293
GCST90200363	Choline phosphate levels	8245 European	5	0.227153	0.40148	0.571536	0	0.0538976	0.836023
GCST90200288	N-acetylleucine levels	7905 European	4	0.0913501	0.162112	0.573094	0	0.0488446	0.714418
GCST90200550	X-17357 levels	8041 European	4	0.157001	0.27964	0.574498	0	0.166572	0.49721
GCST90199708	Propionylcarnitine (c3) levels	8273 European	5	0.161598	0.289875	0.577202	0.257127	0.129029	0.474857
GCST90200933	Alpha-ketoglutarate to proline ratio	8273 European	7	-0.171622	0.311508	0.581676	0	-0.117688	0.41716
GCST90200152	2-butenoylglycine levels	6253 European	3	0.181297	0.331924	0.584927	0.312218	0.268382	0.339073
GCST90200074	1-linoleoyl-GPG (18:2) levels	8115 European	3	-0.219497	0.406402	0.589129	0.690377	-0.701586	0.238646
GCST90200914	Tyrosine to pyruvate ratio	8220 European	3	0.451638	0.836373	0.589199	0.473099	0.250403	0.478398
GCST90200649	X-24588 levels	8239 European	9	0.139364	0.260209	0.592247	0.331803	0.126388	0.325724
GCST90199927	Histidine betaine (hercynine) levels	7518 European	3	0.468101	0.882566	0.595844	0.719279	-9.10894	0.240071
GCST90200989	Histidine to asparagine ratio	8225 European	6	-0.0987568	0.186344	0.596133	0	-0.0699284	0.447186
GCST90200683	N-acetylcitrulline levels	7324 European	12	0.0680465	0.128913	0.597606	0.245169	-0.138879	0.251983
GCST90199963	17alpha-hydroxypregnanolone glucuronide levels	5582 European	3	0.161619	0.306311	0.597755	0	0.0971259	0.49587
GCST90200103	Linoleoyl-arachidonoyl-glycerol (18:2/20:4) [1] levels	7731 European	3	0.126877	0.241272	0.598979	0	0.0629901	0.861
GCST90199971	3-methylglutarylcarnitine (2) levels	8220 European	13	-0.0869561	0.16607	0.600549	0	0.0780993	0.31808
GCST90200672	X-26054 levels	8046 European	5	0.0928846	0.178492	0.602795	0	-0.122974	0.258033
GCST90200114	Glycosyl-N-tricosanoyl-sphingadienine (d18:2/23:0) levels	7274 European	4	0.171206	0.32986	0.603743	0	0.15247	0.413764
GCST90200063	1-palmitoyl-2-docosahexaenoyl-GPE (16:0/22:6) levels	8262 European	7	0.0776337	0.149583	0.603761	0	-0.06077	0.467278
GCST90200761	Citrulline to dimethylarginine (SDMA + ADMA) ratio	8243 European	5	-0.267376	0.516671	0.604808	0.46309	0.1008	0.711951
GCST90200512	X-13684 levels	8112 European	5	0.134129	0.259458	0.605184	0	0.122136	0.391737
GCST90199857	5alpha-pregnan-diol disulfate levels	4110 European	3	0.241799	0.472499	0.608829	0.693544	-0.338037	0.708178
GCST90199832	Dimethylarginine (sdma + adma) levels	8233 European	3	-0.349323	0.685735	0.610462	0.651491	-0.285669	0.254454
GCST90199793	1-linoleoyl-GPE (18:2) levels	8279 European	3	0.142329	0.279584	0.610702	0	0.146639	0.530997
GCST90200471	X-11381 levels	8225 European	7	0.15365	0.302032	0.610949	0.216215	0.210374	0.163171
GCST90200928	N-palmitoyl-sphingosine (d18:1 to 16:0) to N-stearoyl-sphingosine (d18:1 to 18:0) ratio	8191 European	4	-0.158335	0.317128	0.617585	0	-0.0785624	0.675521
GCST90199640	4-guanidinobutanoate levels	8144 European	4	-0.137417	0.276817	0.619599	0.575312	-0.106855	0.491226
GCST90200094	Ascorbic acid 2-sulfate levels	8089 European	4	0.255491	0.516756	0.621015	0	-0.140875	0.512137
GCST90200665	X-25433 levels	6516 European	3	-0.282869	0.580311	0.625944	0.795154	-0.249983	0.51635
GCST90200676	N-acetylglutamine levels	8181 European	10	0.0766213	0.158222	0.628199	0.4218	-0.0723125	0.562934
GCST90200750	Aspartate to asparagine ratio	8195 European	4	-0.150592	0.31237	0.629738	0	-0.0871209	0.57372
GCST90200175	Glycine conjugate of C10H14O2 (1) levels	8128 European	4	0.209753	0.436043	0.630489	0.509247	0.0739081	0.798024
GCST90200866	phosphate to asparagine ratio	8249 European	4	-0.106063	0.221974	0.632781	0.0581458	-0.0263005	0.822886
GCST90200281	Phosphoethanolamine levels	8253 European	3	-0.268269	0.575948	0.641368	0	-0.0725228	0.776914
GCST90200050	5-hydroxyindole sulfate levels	6163 European	3	0.293148	0.636444	0.645083	0.493656	-0.261426	0.432925
GCST90200623	X-24241 levels	8053 European	5	0.224925	0.493646	0.64865	0.434782	0.236314	0.380392
GCST90200581	X-21441 levels	8030 European	9	-0.0772559	0.171044	0.651505	0	-0.0643757	0.554603
GCST90200692	1-palmitoyl-2-arachidonoyl-gpc (16:0/20:4n6) levels	8238 European	5	-0.0616673	0.138708	0.65662	0	-0.0514128	0.548352
GCST90200902	Phosphate to linoleoyl-arachidonoyl-glycerol (18:2 to 20:4) [2] ratio	7649 European	4	-0.106961	0.242291	0.658883	0	-0.0468026	0.848037
GCST90200266	Cis-3,4-methyleneheptanoylcarnitine levels	8259 European	4	0.160982	0.366104	0.660143	0.321428	0.104761	0.667339
GCST90199783	5-methyluridine (ribothymidine) levels	8168 European	5	0.0749464	0.17059	0.660418	0	-0.0606646	0.506518
GCST90200882	Aspartate to mannose ratio	8162 European	3	-0.155547	0.355356	0.661588	0	0.145696	0.573608
GCST90200592	X-21607 levels	7975 European	5	-0.118959	0.272896	0.662901	0.465052	0.500223	0.0899619
GCST90199967	N-acetyltaurine levels	8160 European	3	-0.181345	0.416627	0.663368	0	0.26966	0.794252
GCST90200076	1-(1-enyl-stearoyl)-2-linoleoyl-GPE (p-18:0/18:2) levels	8261 European	3	0.381908	0.881441	0.664814	0.821389	-0.788001	0.185648
GCST90199878	Sphingomyelin (d18:1/18:1, d18:2/18:0) levels	8267 European	5	0.156716	0.363475	0.666351	0	0.0141106	0.936851
GCST90200243	Hydroxypalmitoyl sphingomyelin (d18:1/16:0(OH)) levels	8260 European	3	-0.174355	0.404818	0.666686	0.488282	-0.0270355	0.931125
GCST90200907	Retinol (Vitamin A) to linoleoyl-arachidonoyl-glycerol (18:2 to 20:4) [1] ratio	7617 European	4	-0.107814	0.255651	0.673228	0	-0.096292	0.70664
GCST90200310	3-aminoisobutyrate levels	8265 European	6	-0.0785541	0.186693	0.673926	0.60791	-0.192988	0.0755073
GCST90199909	Eicosanedioate (C20-DC) levels	8258 European	3	-0.504537	1.20155	0.674555	0.823912	-0.755187	0.187147
GCST90200119	Glycosyl ceramide (d18:1/23:1, d17:1/24:1) levels	5309 European	3	-0.168744	0.407583	0.678866	0	0.25583	0.516233
GCST90200174	3-hydroxybutyroylglycine levels	8171 European	3	0.133935	0.325686	0.680898	0.461846	0.214426	0.311273
GCST90200670	X-26111 levels	8002 European	3	-0.192213	0.475078	0.685778	0.593094	-0.189518	0.610657
GCST90199996	Sphingomyelin (d18:1/20:1, d18:2/20:0) levels	8255 European	6	0.117875	0.292583	0.687038	0	-0.016017	0.906092
GCST90200282	Picolinate levels	7051 European	5	-0.134901	0.335907	0.687977	0.0788224	0.0877823	0.507192
GCST90200067	1-stearoyl-2-linoleoyl-GPI (18:0/18:2) levels	8113 European	4	-0.102005	0.254277	0.688304	0	0.22494	0.646637
GCST90200147	N,N,N-trimethyl-5-aminovalerate levels	8214 European	7	0.144301	0.36035	0.688827	0.401707	0.187007	0.186417
GCST90200621	X-23739 levels	8249 European	4	0.111636	0.282519	0.692737	0	0.0400541	0.702754
GCST90199911	Beta-citrylglutamate levels	8226 European	5	0.0873353	0.221413	0.693253	0.306791	0.0353603	0.861641
GCST90200190	Dodecadienoate (12:2) levels	8244 European	6	-0.113459	0.288932	0.694552	0	-0.0210152	0.827128
GCST90199912	N-oleoyltaurine levels	7375 European	3	0.141909	0.366158	0.698341	0	0.17652	0.687509
GCST90199995	Sphingomyelin (d18:1/20:2, d18:2/20:1, d16:1/22:2) levels	8124 European	4	0.131378	0.342758	0.701499	0	0.144905	0.446479
GCST90200145	Glycosyl ceramide (d18:1/20:0, d16:1/22:0) levels	8259 European	8	0.0854304	0.226992	0.70665	0	0.102554	0.393642
GCST90200432	Threonine levels	8245 European	5	0.146739	0.393491	0.709211	0	-0.00771455	0.974342
GCST90200661	X-25422 levels	8210 European	6	-0.0907482	0.244872	0.710939	0	0.0502496	0.732443
GCST90200070	1-(1-enyl-palmitoyl)-2-palmitoleoyl-GPC (P-16:0/16:1) levels	8083 European	8	-0.0722175	0.195349	0.711618	0	0.0313823	0.669198
GCST90200039	1-stearoyl-2-linoleoyl-GPE (18:0/18:2) levels	8241 European	6	0.0648313	0.176186	0.712895	0	0.1015	0.55902
GCST90201004	Glucose to N-stearoyl-sphingosine (d18:1 to 18:0) ratio	8179 European	4	0.147403	0.405009	0.715896	0	0.00435167	0.987671
GCST90200231	Lithocholate sulfate (1) levels	7891 European	3	-0.247027	0.679819	0.716327	0.764186	0.133811	0.902946
GCST90199871	Androstenediol (3beta,17beta) monosulfate (2) levels	7811 European	4	0.162351	0.449769	0.718125	0	0.0601625	0.693367
GCST90200985	Cholesterol to oleoyl-linoleoyl-glycerol (18:1 to 18:2) [2] ratio	7981 European	9	-0.102479	0.287213	0.721238	0	-0.0605212	0.557187
GCST90200224	2-ketocaprylate levels	8240 European	4	0.134195	0.377594	0.722294	0.479871	-0.168121	0.701034
GCST90200250	Deoxycholic acid 12-sulfate levels	7438 European	4	-0.105818	0.303821	0.727623	0.527527	-0.160625	0.764033
GCST90200402	Lysine levels	8250 European	4	0.117475	0.339708	0.729483	0.0520886	-0.275286	0.258279
GCST90199876	Palmitoyl sphingomyelin (d18:1/16:0) levels	8269 European	4	-0.226738	0.659602	0.731034	0.371495	0.0902673	0.799591
GCST90200608	X-22162 levels	8249 European	5	-0.0585871	0.170929	0.731782	0	-0.222458	0.398273
GCST90200403	Citrulline levels	8157 European	3	-0.176937	0.523645	0.735442	0	-0.128771	0.929902
GCST90199741	Gamma-glutamylglycine levels	8263 European	5	-0.0574632	0.174282	0.741616	0	0.0221256	0.78094
GCST90199858	5alpha-androstan-3alpha,17beta-diol monosulfate (1) levels	7608 European	8	-0.0509015	0.155214	0.742954	0	-0.0185152	0.773719
GCST90199835	5alpha-androstan-3beta,17beta-diol disulfate levels	8199 European	6	0.0905927	0.280587	0.746795	0	0.0797944	0.427771
GCST90200743	Arginine to citrulline ratio	8192 European	5	-0.151105	0.469568	0.747608	0.300047	-0.276792	0.127891
GCST90199767	5,6-dihydrouridine levels	8210 European	5	-0.121897	0.381421	0.749281	0.0216324	0.0975644	0.509774
GCST90199945	Sphingomyelin (d18:1/14:0, d16:1/16:0) levels	8254 European	4	-0.0789061	0.247282	0.749655	0	0.0492225	0.682986
GCST90199928	2-stearoyl-GPE (18:0) levels	8073 European	3	0.145471	0.458567	0.751069	0	-0.287113	0.887861
GCST90199673	DHEAS levels	8228 European	4	0.138621	0.440326	0.752903	0	0.0116184	0.923891
GCST90200794	Oleoyl-linoleoyl-glycerol (18:1 to 18:2) [2] to linoleoyl-arachidonoyl-glycerol (18:2 to 20:4) [1] ratio	7620 European	6	-0.0518333	0.167326	0.756733	0	-0.00232234	0.980815
GCST90200630	X-24546 levels	6391 European	5	0.105337	0.340432	0.757001	0.540207	0.0781471	0.816696
GCST90199780	1-stearoyl-GPG (18:0) levels	6806 European	4	-0.145068	0.475728	0.760412	0.455109	-0.0741954	0.838945
GCST90199954	N2,N5-diacetylornithine levels	7596 European	4	0.0699532	0.230763	0.761784	0	-0.0594599	0.600306
GCST90200628	X-24556 levels	8004 European	3	-0.0914068	0.301934	0.76209	0	-0.107857	0.804618
GCST90199698	Isobutyrylcarnitine (c4) levels	8243 European	10	0.0573215	0.191118	0.764233	0.305039	-0.0198122	0.818582
GCST90199848	Succinylcarnitine (C4DC) levels	8212 European	6	0.0562999	0.188933	0.765711	0	-0.176115	0.200015
GCST90200081	1-oleoyl-2-docosahexaenoyl-GPC (18:1/22:6) levels	8267 European	5	0.12429	0.417742	0.766063	0	0.0854193	0.76414
GCST90200331	1-palmitoyl-2-oleoyl-GPE (16:0/18:1) levels	8262 European	8	0.0529896	0.181253	0.770018	0	0.00214278	0.979363
GCST90200062	1-palmitoyl-2-arachidonoyl-GPI (16:0/20:4) levels	8057 European	3	0.132575	0.457045	0.771763	0	0.11332	0.710022
GCST90200134	Sphingomyelin (d18:1/25:0, d19:0/24:1, d20:1/23:0, d19:1/24:0) levels	8126 European	4	0.0575937	0.206696	0.780521	0	-0.0437461	0.673988
GCST90200855	Phosphate to threonine ratio	8226 European	4	-0.138687	0.498786	0.780974	0	0.0131023	0.965178
GCST90200586	X-21471 levels	7982 European	8	-0.0528686	0.19107	0.782013	0.277016	0.0831335	0.504305
GCST90199758	N4-acetylcytidine levels	7425 European	9	0.0819764	0.296589	0.782243	0.356305	0.0864109	0.447486
GCST90200322	Beta-hydroxyisovalerate levels	8201 European	5	-0.136864	0.497386	0.783188	0.519824	0.156467	0.57187
GCST90200900	Phosphate to oleoyl-linoleoyl-glycerol (18:1 to 18:2) [2] ratio	7992 European	6	-0.0847007	0.309386	0.784261	0	-0.033187	0.767634
GCST90200179	Glyco-beta-muricholate levels	7206 European	3	-0.0738221	0.270144	0.784646	0	-0.240598	0.60836
GCST90200330	1-palmitoyl-2-linoleoyl-gpc (16:0/18:2) levels	8230 European	4	0.0749907	0.279952	0.7888	0	0.0799938	0.484728
GCST90200974	Phosphate to proline ratio	8241 European	5	0.0765235	0.286805	0.789613	0.0273042	0.204489	0.159471
GCST90199794	1-oleoyl-GPE (18:1) levels	8283 European	4	0.123039	0.469163	0.793127	0	-0.531802	0.3884
GCST90200759	Histidine to trans-urocanate ratio	8109 European	3	-0.117133	0.446929	0.793256	0.629023	0.344127	0.507746
GCST90200235	Succinoyltaurine levels	7897 European	4	-0.046471	0.179686	0.795927	0	0.106787	0.599747
GCST90200150	Arachidonoylcarnitine (C20:4) levels	8202 European	10	-0.03714	0.14643	0.799776	0.0923207	0.00159676	0.982826
GCST90200013	Sphingomyelin (d18:1/22:2, d18:2/22:1, d16:1/24:2) levels	8267 European	4	0.0939834	0.372665	0.800892	0	0.080723	0.56937
GCST90200184	3-formylindole levels	8256 European	6	-0.0550391	0.221566	0.803818	0.321659	-0.210297	0.080558
GCST90200793	Glycolithocholate to glycolithocholate sulfate ratio	7043 European	3	-0.0823979	0.333626	0.804926	0.0254735	-0.364665	0.410817
GCST90199743	Stearoylcarnitine (C18) levels	8133 European	4	-0.106365	0.437246	0.807803	0.389971	0.296145	0.372265
GCST90200292	Trans-4-hydroxyproline levels	8252 European	3	-0.163472	0.676953	0.809182	0.433765	0.308313	0.488562
GCST90201014	Glucuronate to androsterone glucuronide ratio	7804 European	4	-0.0549917	0.228957	0.810188	0.203633	0.0671881	0.615071
GCST90199872	Androstenediol (3beta,17beta) monosulfate (1) levels	8229 European	3	-0.12533	0.52651	0.811851	0	0.127063	0.679301
GCST90200590	X-21470 levels	7700 European	6	0.0679717	0.288984	0.814046	0.327254	-0.122626	0.551244
GCST90200082	1-oleoyl-2-linoleoyl-GPE (18:1/18:2) levels	8205 European	5	0.0386532	0.16647	0.816387	0	0.0639202	0.637676
GCST90199914	Oleoyl-linoleoyl-glycerol (18:1/18:2) [2] levels	8069 European	7	0.0654221	0.287027	0.8197	0	0.0142261	0.890496
GCST90200332	1-palmitoyl-2-linoleoyl-GPI (16:0/18:2) levels	8115 European	5	0.0624058	0.275119	0.820554	0	0.107283	0.492203
GCST90199840	Pregnenediol disulfate (C21H34O8S2) levels	8245 European	7	0.0629452	0.277706	0.820687	0.531426	-0.171286	0.0855996
GCST90200254	(S)-a-amino-omega-caprolactam levels	8185 European	3	0.144838	0.643102	0.82181	0	0.140641	0.618128
GCST90200131	Sphingomyelin (d18:1/19:0, d19:1/18:0) levels	8256 European	5	0.0582586	0.263933	0.825301	0	0.321284	0.307238
GCST90200908	Retinol (Vitamin A) to linoleoyl-arachidonoyl-glycerol (18:2 to 20:4) [2] ratio	7668 European	3	-0.0529241	0.243265	0.827774	0	-0.0392242	0.904782
GCST90200379	Hypotaurine levels	8212 European	4	-0.162051	0.756192	0.830314	0.631393	0.306336	0.775823
GCST90199969	1-oleoyl-GPG (18:1) levels	6990 European	4	-0.0741722	0.346858	0.830672	0.621434	0.0356251	0.903449
GCST90200238	Pregnenetriol disulfate levels	8228 European	5	0.0615237	0.291952	0.833096	0.520103	-0.160238	0.210571
GCST90200129	Sphingomyelin (d18:2/21:0, d16:2/23:0) levels	8260 European	5	0.089824	0.43185	0.835231	0	0.100653	0.504402
GCST90199918	Carboxyethyl-gaba levels	8090 European	3	0.078092	0.377676	0.836189	0	-0.0350741	0.959742
GCST90199634	5-hydroxylysine levels	8128 European	7	0.0564438	0.27548	0.837656	0.54603	-0.0472626	0.87204
GCST90200037	1-stearoyl-2-linoleoyl-gpc (18:0/18:2) levels	8231 European	3	0.0700506	0.34301	0.838179	0	0.0379329	0.820672
GCST90199752	Epiandrosterone sulfate levels	8174 European	8	0.0349602	0.171492	0.838464	0	-0.0294947	0.692105
GCST90200052	1-(1-enyl-palmitoyl)-2-arachidonoyl-gpc (p-16:0/20:4) levels	8251 European	5	0.032495	0.16014	0.8392	0	0.0346431	0.695462
GCST90200001	Sphingomyelin (d18:1/20:0, d16:1/22:0) levels	8257 European	6	0.0455985	0.226048	0.840135	0	0.181876	0.402221
GCST90200341	N-stearoyl-sphingosine (d18:1/18:0) levels	8254 European	6	-0.0638041	0.317854	0.840906	0	-0.111496	0.494673
GCST90199850	5alpha-androstan-3alpha,17alpha-diol monosulfate levels	5524 European	7	-0.0480956	0.240104	0.841237	0.351622	0.143666	0.252655
GCST90200578	X-18922 levels	8174 European	6	0.0657091	0.328477	0.841448	0.477154	-0.0973012	0.638794
GCST90199791	1-arachidonoyl-GPE (20:4n6) levels	8270 European	6	-0.0602933	0.302566	0.842049	0.603775	-0.154862	0.279945
GCST90200258	2-hydroxy-4-(methylthio)butanoic acid levels	8255 European	6	0.0394571	0.19947	0.843194	0.297771	0.128781	0.180927
GCST90200080	1-palmitoyl-2-oleoyl-GPI (16:0/18:1) levels	8123 European	4	0.0629995	0.320457	0.844146	0	0.0705817	0.77226
GCST90199683	Indoleacetate levels	8208 European	3	0.139934	0.713651	0.844546	0.379237	-0.37916	0.39121
GCST90200357	Adenosine 3',5'-cyclic monophosphate (camp) levels	6756 European	5	0.0879594	0.448712	0.844589	0.2868	0.0460346	0.861616
GCST90200616	X-23659 levels	8176 European	5	-0.0575844	0.311601	0.853385	0	-0.0290947	0.802543
GCST90200198	2-hydroxysebacate levels	7865 European	3	0.145932	0.791082	0.853643	0.808533	-0.278794	0.595487
GCST90199831	1-stearoyl-2-oleoyl-GPE (18:0/18:1) levels	8273 European	7	0.0402806	0.222162	0.856123	0	-0.0339439	0.757482
GCST90200014	3beta-hydroxy-5-cholestenoate levels	8259 European	6	-0.0400235	0.225426	0.85908	0	-0.0524228	0.727375
GCST90200102	1-palmitoleoyl-2-linolenoyl-GPC (16:1/18:3) levels	7540 European	3	0.0731666	0.414697	0.859953	0.476313	0.118791	0.601184
GCST90200646	X-24801 levels	8059 European	10	0.0477483	0.274034	0.861675	0	-0.054632	0.528864
GCST90200247	Levulinoylcarnitine levels	7197 European	4	0.0619834	0.360871	0.863626	0.215933	0.122281	0.615451
GCST90200895	Hypotaurine to cysteine ratio	8134 European	4	-0.133927	0.781823	0.863987	0.630545	0.389423	0.57115
GCST90199856	Androstenediol (3alpha, 17alpha) monosulfate (3) levels	8192 European	9	-0.0331658	0.196077	0.865681	0.143561	0.0166707	0.827085
GCST90200149	Ximenoylcarnitine (C26:1) levels	8260 European	8	-0.0479906	0.287227	0.867305	0.483271	0.0740614	0.709748
GCST90200242	Taurochenodeoxycholic acid 3-sulfate levels	7157 European	7	0.0476046	0.28786	0.868649	0	-0.016728	0.883023
GCST90200768	Phosphate to 2'-deoxyuridine ratio	7846 European	3	0.0725631	0.455768	0.873503	0.474926	0.267635	0.318943
GCST90200083	1-(1-enyl-palmitoyl)-2-palmitoyl-GPC (P-16:0/16:0) levels	8266 European	10	0.0278797	0.176214	0.874287	0	0.0144691	0.825555
GCST90200956	Cytidine to N-acetylglucosamine to N-acetylgalactosamine ratio	7427 European	3	0.0726343	0.462424	0.875187	0	0.165477	0.64525
GCST90200723	S-adenosylhomocysteine (SAH) to 5-methyluridine (ribothymidine) ratio	6078 European	3	0.0437574	0.287698	0.879112	0.090211	0.166051	0.402681
GCST90200010	Sphingomyelin (d18:1/22:1, d18:2/22:0, d16:1/24:1) levels	8246 European	4	-0.0589659	0.391817	0.880375	0	0.111001	0.519637
GCST90199844	1-palmitoyl-2-linoleoyl-GPE (16:0/18:2) levels	8266 European	7	0.0203673	0.137439	0.882192	0	0.0358477	0.746439
GCST90199638	Glycerol 3-phosphate levels	8201 European	6	-0.0434292	0.296154	0.883413	0	-0.00806908	0.967986
GCST90200978	Caffeine to paraxanthine ratio	7873 European	6	0.0408519	0.280282	0.884117	0	-0.0376049	0.858918
GCST90199636	Kynurenine levels	8244 European	5	-0.0482931	0.333871	0.88499	0	-0.119744	0.481731
GCST90200047	Sphingomyelin (d18:1/17:0, d17:1/18:0, d19:1/16:0) levels	8252 European	4	-0.0607966	0.42234	0.885538	0	0.134432	0.551428
GCST90200105	Glycosyl-N-behenoyl-sphingadienine (d18:2/22:0) levels	8232 European	4	0.044881	0.32008	0.888488	0.17435	0.176016	0.265956
GCST90200685	1-stearoyl-2-arachidonoyl-gpc (18:0/20:4) levels	8253 European	11	-0.017278	0.125152	0.890196	0	-0.0306783	0.614269
GCST90200682	3-methylcytidine levels	8117 European	9	-0.0179072	0.129777	0.890252	0	0.017746	0.831459
GCST90200153	(N(1) + N(8))-acetylspermidine levels	8219 European	7	0.0292983	0.217219	0.892707	0.142795	0.0718485	0.561412
GCST90200624	X-24328 levels	7807 European	6	-0.0560795	0.419684	0.893701	0	-8.18265e-05	0.999603
GCST90200089	Methylsuccinoylcarnitine levels	8004 European	8	0.0235062	0.177778	0.894808	0	0.0353569	0.755931
GCST90200392	Orotate levels	8128 European	6	0.0252403	0.196919	0.89801	0.401517	-0.0851028	0.545748
GCST90199821	1-linoleoyl-GPI (18:2) levels	8268 European	3	0.0436948	0.346353	0.899608	0	0.196286	0.889466
GCST90199916	Carnitine C18:2 levels	8268 European	5	0.0467973	0.371567	0.899775	0.510426	0.243895	0.0750565
GCST90200770	Phenylalanine to tyrosine ratio	8205 European	3	0.061454	0.488173	0.899822	0.377591	0.0587641	0.859006
GCST90200274	Cis-3,4-methyleneheptanoylglycine levels	8106 European	4	-0.0267913	0.218175	0.902268	0.121728	0.0266184	0.836964
GCST90200263	(2 or 3)-decenoate (10:1n7 or n8) levels	8124 European	4	-0.0476843	0.39436	0.903758	0	0.00854124	0.974674
GCST90200343	N-formylmethionine levels	8235 European	3	0.054933	0.454929	0.903888	0	-0.06737	0.843085
GCST90200807	Carnitine to ergothioneine ratio	8110 European	3	0.0553622	0.458795	0.903954	0.56681	0.277087	0.740811
GCST90200073	1-linoleoyl-2-arachidonoyl-GPC (18:2/20:4n6) levels	8063 European	5	0.0289458	0.240144	0.904059	0	0.0319574	0.750846
GCST90200673	Butyrylcarnitine (C4) levels	8111 European	19	-0.0119501	0.101075	0.905885	0	0.0247037	0.701211
GCST90199819	Tryptophan betaine levels	8216 European	4	-0.036474	0.316466	0.908244	0	0.141309	0.692799
GCST90200411	Proline levels	8257 European	6	0.0290763	0.25344	0.908662	0	0.0805462	0.683458
GCST90199660	1,2-dipalmitoyl-gpc (16:0/16:0) levels	8264 European	3	-0.0337025	0.298371	0.910066	0	-0.0125136	0.951048
GCST90200109	Linoleoyl-arachidonoyl-glycerol (18:2/20:4) [2] levels	7744 European	4	0.0256261	0.228711	0.910787	0	-0.0177325	0.941422
GCST90199706	Butyrylglycine levels	6044 European	3	-0.0167187	0.150092	0.911307	0	0.0907526	0.534738
GCST90200424	Dimethylglycine levels	8224 European	5	0.0280347	0.253434	0.911918	0	-0.0461467	0.805965
GCST90199777	1-palmitoleoyl-GPC (16:1) levels	8227 European	4	0.0445051	0.411117	0.913794	0.00457588	0.170669	0.487235
GCST90199889	2R,3R-dihydroxybutyrate levels	8223 European	8	0.0239628	0.22421	0.914887	0	-0.0351511	0.705893
GCST90200118	Glycosyl ceramide (d18:2/24:1, d18:1/24:2) levels	8251 European	4	-0.0347787	0.332669	0.916737	0.16905	0.14779	0.281061
GCST90200309	Vanillylmandelate (VMA) levels	8216 European	4	0.0378048	0.368915	0.918379	0	-0.116581	0.514167
GCST90200456	X-11308 levels	8253 European	4	-0.0457225	0.45113	0.919272	0.501945	-0.0178076	0.947465
GCST90200674	Androsterone sulfate levels	8182 European	9	0.0148538	0.146939	0.91948	0	0.0114335	0.877806
GCST90199788	1-arachidonoyl-gpc (20:4n6) levels	8267 European	8	-0.0147406	0.146324	0.919757	0	-0.0288712	0.6696
GCST90201015	Bilirubin (Z,Z) to androsterone glucuronide ratio	7888 European	11	0.0124894	0.131041	0.924069	0.263093	0.127638	0.0973974
GCST90199873	Pregnenolone sulfate levels	7772 European	6	0.039836	0.422101	0.924811	0.416907	-0.210501	0.246873
GCST90200335	Stearoyl sphingomyelin (d18:1/18:0) levels	8258 European	7	-0.0273321	0.292085	0.925446	0	0.0788777	0.566159
GCST90200148	Eicosenoylcarnitine (C20:1) levels	8145 European	3	0.0637077	0.719204	0.929415	0.622939	0.602635	0.270327
GCST90199675	Homoarginine levels	8265 European	5	0.0155621	0.193814	0.936003	0	0.027535	0.855985
GCST90200106	4-hydroxyphenylacetylglutamine levels	7752 European	3	0.0455383	0.567245	0.936015	0	0.381944	0.61957
GCST90200022	Glycochenodeoxycholate 3-sulfate levels	8123 European	9	-0.0178188	0.223789	0.936537	0	-0.0505402	0.526932
GCST90199691	1-methylhistidine levels	8226 European	3	-0.0319349	0.420084	0.939403	0	-0.670013	0.83925
GCST90200098	Lactosyl-N-nervonoyl-sphingosine (d18:1/24:1) levels	8265 European	7	-0.0161337	0.218666	0.941184	0	-0.0163624	0.855353
GCST90199923	N-palmitoylglycine levels	8236 European	3	0.0167642	0.230624	0.942052	0	0.0503226	0.851663
GCST90199649	1-stearoyl-2-arachidonoyl-GPI (18:0/20:4) levels	8134 European	8	0.0156288	0.222493	0.944	0	-0.00704782	0.945952
GCST90200136	Cerotoylcarnitine (C26) levels	8266 European	11	-0.0175544	0.252039	0.944473	0.360121	0.0771663	0.53512
GCST90200253	Vanillic acid glycine levels	7512 European	4	0.0326953	0.472519	0.944836	0.121875	-0.0862347	0.77397
GCST90201016	Bilirubin (Z,Z) to etiocholanolone glucuronide ratio	7707 European	7	0.0124825	0.181818	0.945265	0.210297	-0.00539738	0.960095
GCST90200205	3-indoleglyoxylic acid levels	7848 European	3	0.0192144	0.290206	0.947211	0.383053	-0.534888	0.328957
GCST90199621	Carnitine levels	8192 European	5	-0.0116888	0.187908	0.9504	0	-0.110043	0.398409
GCST90200068	1,2-dilinoleoyl-GPE (18:2/18:2) levels	6804 European	3	-0.0178819	0.325575	0.956199	0	-0.0222664	0.914531
GCST90200057	1-(1-enyl-palmitoyl)-2-oleoyl-gpc (p-16:0/18:1) levels	8222 European	4	0.0223775	0.414479	0.956944	0	-0.126002	0.810887
GCST90200144	Dihomo-linoleoylcarnitine (C20:2) levels	7887 European	4	-0.0201258	0.379741	0.957733	0.566582	0.291478	0.122375
GCST90199937	2-aminooctanoate levels	8178 European	5	0.0122755	0.283046	0.965407	0.603209	0.135496	0.375644
GCST90200413	2'-deoxyuridine levels	7915 European	4	0.0155953	0.359961	0.965442	0.368865	-0.252064	0.221941
GCST90200058	1-(1-enyl-stearoyl)-2-arachidonoyl-GPE (p-18:0/20:4) levels	8254 European	3	-0.0240909	0.562334	0.965828	0.743476	-0.252286	0.672101
GCST90199782	Glutamine degradant levels	8293 European	6	0.016779	0.464273	0.97117	0.602136	-0.104564	0.644819
GCST90200017	Sphingomyelin (d17:1/16:0, d18:1/15:0, d16:1/17:0) levels	8261 European	4	-0.00836713	0.301682	0.977874	0	0.0676411	0.548909
GCST90199860	Andro steroid monosulfate C19H28O6S (1) levels	7415 European	5	0.00628293	0.246819	0.979692	0	0.0220041	0.822729
GCST90200602	X-22520 levels	5389 European	3	-0.0175451	0.710984	0.980312	0.673722	-0.86855	0.429408
GCST90199705	Propionylglycine levels	7311 European	3	-0.00479072	0.231323	0.983477	0	0.119983	0.445648
GCST90199917	Pregnanediol-3-glucuronide levels	7905 European	6	-0.00661407	0.355569	0.985159	0.491041	-0.170337	0.255587
GCST90199735	N-acetylhistidine levels	7054 European	6	-0.00186284	0.145685	0.989798	0	0.0731935	0.491196
GCST90200758	Glycine to serine ratio	8206 European	6	0.00236784	0.200839	0.990593	0.236908	0.0239573	0.849957
GCST90200077	1-stearoyl-2-oleoyl-GPI (18:0/18:1) levels	8111 European	7	-0.00183572	0.254148	0.994237	0	-0.123472	0.476052

### Sheet: ST13
Supplementary Table 13: Results of MR analyses assessing the link between haemostatic traits and RPVO
Haemostratic traits	PubmedID	NSNP	β	SE(β)	PVAL	I2	egger_intercept	egger_intercept_pval
Basophil	32888493	300	0.15825	0.279703	0.571544	0	-0.00709744	0.574722
Coagulation_FV	33328453	10	-0.124488	0.155341	0.422908	0	0.0089314	0.884061
Coagulation_FVII	33328453	11	0.12105	0.0998718	0.225491	0	0.0740047	0.316125
Coagulation_FVIII	33328453	14	0.122575	0.131104	0.349818	0	0.0230676	0.629184
Coagulation_FX	33328453	11	-0.0771672	0.210922	0.714472	0	-0.12616	0.104624
Coagulation_FXa	33328453	8	-0.0269878	0.24463	0.912155	0	-0.0668271	0.414927
Coagulation_FXI	33328453	13	0.0711765	0.120462	0.554613	0.159188	0.110466	0.268227
Coagulation_FXIII	33328453	13	0.0337657	0.148729	0.820402	0	-0.044194	0.6321
Eosinophil	29892013	850	0.364212	0.16701	0.0291997	0.0115371	-0.00074669	0.923446
Erythrocyte	29892013	979	-0.109103	0.157389	0.488178	0	-0.010121	0.13303
Leukocytes	29892013	760	0.0607554	0.191835	0.751466	0	-0.0164347	0.0601448
Lymphocytes	32888493	1045	-0.041706	0.157327	0.790939	0	-0.00916179	0.203035
Mean_platelet_volume	29892013	1532	0.0764736	0.105037	0.466575	0	0.00465434	0.322301
Monocytes	29892013	927	-0.0542367	0.145482	0.709292	0	-0.00161779	0.798591
Neutrophil	32888493	796	0.0651567	0.17912	0.716037	0	-0.0205775	0.00940577
Platelets	29892013	1354	-0.0156336	0.126428	0.901588	0	0.00261416	0.638477
Prothrombin_time	33441150	3	-0.957802	0.595007	0.107457	0	-0.249204	0.573086
Thrombomoduline	33067605	9	0.0101154	0.217261	0.962865	0	-0.0691379	0.36569
Tissue_factor_pathway_inhibitor	29875488	5	-1.80773	1.54579	0.24222	0.158957	0.121837	0.51308
vonWillebrandFactor	33328453	4	-0.788987	0.555175	0.155273	0.0539784	-0.0544588	0.845888
Results shown here were estimated using IVW method for MR analysis.

### Sheet: ST14
Supplementary Table 14: Main results of the plasma protein based MR analysis on RPVO
					deCODE (N=35,559)								Fenland (N=10,708)								UK Biobank (N=34,557)
UniProt_ID	Protein name	Locus	Effects		NSNP	β	SE(β)	PVAL	I2	intercept_egger	pval_intercept_egger		NSNP	β	SE(β)	PVAL	I2	intercept_egger	pval_intercept_egger		NSNP	β	SE(β)	PVAL	I2	intercept_egger	pval_intercept_egger
Q9NPH3	IL-1 R AcP	IL1RAP	+--		63	-0,26	0.0762625	0.000590558	0	0.015925	0.545553		15	-0.434326	0.089908	1.35999e-06	0	-0.121673	0.145056		34	-0.420002	0.0871623	1.44553e-06	0	-0.0206749	0.47816
P15151	PVR	PVR			4	-0.892185	0.736369	0.225666	0.173977	0.356644	0.249018		NA	NA	NA	NA	NA	NA	NA		35	-0.424432	0.11411	0.000199627	0.269458	-0.0423528	0.311431
Q6PI73	LIRA6	LILRA6	---		63	-0.0768638	0.0801703	0.337681	0	-0.0177213	0.518731		16	-0.134789	0.101003	0.182038	0	-0.045394	0.565967		32	-0.332538	0.087397	0.000141851	0	-0.0633605	0.179344
P51649	SSDH	ALDH5A1	++-		93	0.217477	0.0705871	0.00206323	0	-0.00647783	0.744788		20	0.292143	0.0777254	0.000170829	0	0.0592294	0.222772		4	-0.379499	0.62555	0.544073	0.297051	0.134975	0.490918
Q7Z7M8	B3GN8	B3GNT8			78	-0.233362	0.0824504	0.00465002	0	-0.00968025	0.725016		14	-0.411597	0.115478	0.00036485	0	-0.00864878	0.873606		NA	NA	NA	NA	NA	NA	NA
Q15560	TCEA2	TCEA2			3	2.19718	0.626388	0.000452015	0.00934232	0.201362	0.399272		6	0.417861	0.257459	0.104586	0	-0.12687	0.142304		NA	NA	NA	NA	NA	NA	NA
Q9NVM6	DJC17	DNAJC17			9	-1.56012	0.446672	0.000478027	0	-0.00539685	0.955306		4	-0.920854	0.348372	0.00821	0	0.144022	0.378589		NA	NA	NA	NA	NA	NA	NA
O43598	DNPH1	DNPH1			3	-1.29202	0.720995	0.0731327	0.215417	0.218915	0.359113		NA	NA	NA	NA	NA	NA	NA		7	-0.858136	0.251176	0.000634381	0	-0.054881	0.468103
P07858	Cathepsin B	CTSB	---		44	-0.207295	0.130024	0.110872	0.0757595	0.0430743	0.253144		14	-0.340404	0.133883	0.0110048	0	-0.0752107	0.237272		54	-0.423912	0.12269	0.000549963	0	-0.0159189	0.598773
P58062	ISK7	SPINK7			11	-0.749754	0.232079	0.00123535	0	0.0124367	0.787549		5	-1.03956	0.342273	0.0023877	0.525202	0.0601047	0.662883		NA	NA	NA	NA	NA	NA	NA
P00736	C1r	C1R	---		24	-0.303295	0.224584	0.176864	0.297457	0.0198784	0.744495		7	-0.359887	0.367081	0.326888	0.631739	-0.0120718	0.942186		12	-0.818996	0.237099	0.000551859	0.0848565	-0.120236	0.0738906
P21964	Catechol O-methyltransferase	COMT	---		10	-0.841668	0.268458	0.00171742	0	-0.0378961	0.757633		9	-0.59977	0.179495	0.000833452	0	0.0493981	0.509414		24	-0.200619	0.16693	0.229435	0	-0.0213227	0.589088
P27930	IL-1 sRII	IL1R2	---		50	-0.406894	0.146463	0.00546712	0	0.00858587	0.772027		12	-0.638636	0.198533	0.00129637	0.322254	-0.0275401	0.671928		42	-0.43108	0.136289	0.00156156	0	0.0035316	0.881203
Q10472	GALT1	GALNT1			6	1.84247	0.572607	0.00129229	0	-0.0416753	0.796554		7	0.963528	0.331498	0.00365397	0	-0.115537	0.395896		NA	NA	NA	NA	NA	NA	NA
Q99988	MIC-1	GDF15	---		32	-0.271887	0.241124	0.259497	0.312619	-0.0156268	0.796063		7	-0.227244	0.306456	0.458377	0.299684	0.0338779	0.824097		18	-1.10139	0.328883	0.000811348	0	-0.119568	0.144048
P31415	CASQ1	CASQ1			9	1.25231	0.409934	0.00225125	0	-0.0997563	0.34658		9	0.588574	0.201511	0.00349128	0	-0.0163694	0.879057		NA	NA	NA	NA	NA	NA	NA
P48775	T23O	TDO2			29	0.349817	0.19982	0.0800042	0	-0.0283659	0.581481		7	0.635729	0.203629	0.00179631	0	0.0671206	0.376049		NA	NA	NA	NA	NA	NA	NA
O75022	LIRB3	LILRB3			68	0.177505	0.0734792	0.0157045	0	-0.0440223	0.101366		14	0.285742	0.0945352	0.00250617	0	0.0793595	0.446348		NA	NA	NA	NA	NA	NA	NA
O15075	DCAK1	DCLK1			18	-0.886443	0.290883	0.00230815	0.187415	-0.0961738	0.264886		9	-0.144131	0.238545	0.545706	0	-0.00416007	0.963923		NA	NA	NA	NA	NA	NA	NA
Q8IYS2	K2013	KIAA2013			33	-0.300626	0.162703	0.0646463	0.257649	0.0284171	0.517703		12	-0.374927	0.12384	0.00246579	0	0.00877093	0.870668		NA	NA	NA	NA	NA	NA	NA
O75629	CREG1	CREG1	---		34	-0.479029	0.1536	0.00181669	0	-0.031893	0.486448		12	-0.291824	0.204218	0.153009	0.290668	0.124007	0.460563		41	-0.172565	0.147753	0.242834	0.0631886	0.0268511	0.348076
O43405	COCH	COCH	+++		43	0.244935	0.163323	0.133693	0.0185249	0.0261717	0.366442		19	0.158222	0.161073	0.325953	0.0983915	-0.0239017	0.626345		52	0.471731	0.151325	0.00182494	0.0421544	0.0386737	0.16268
P22304	IDS	IDS			14	-0.737348	0.247661	0.00290848	0	0.0036182	0.948137		NA	NA	NA	NA	NA	NA	NA		5	-0.756673	0.380195	0.0465661	0	-0.0118309	0.895569
Q96IY4	TAFI	CPB2	-++		34	-0.0529458	0.151202	0.726214	0	-0.0635842	0.116316		14	0.05032	0.116663	0.666229	0.142046	0.0150181	0.835146		28	0.40242	0.130162	0.00199029	0	0.0629429	0.0855576
O14641	DVL2	DVL2			15	-0.592623	0.219349	0.00689774	0	0.00545386	0.924616		6	-0.485794	0.174432	0.00535282	0	-0.142941	0.173999		NA	NA	NA	NA	NA	NA	NA
O14931	NKp30	NCR3			11	-0.1256	0.445766	0.778126	0	0.080473	0.388672		12	-0.610778	0.20784	0.00329598	0.00983106	-0.00126351	0.988		NA	NA	NA	NA	NA	NA	NA
P01023	a2-Macroglobulin	A2M			14	0.66898	0.242981	0.00590126	0	0.00374837	0.947387		8	0.52693	0.198383	0.00790457	0	-0.0352265	0.640929		NA	NA	NA	NA	NA	NA	NA
P19823	ITI heavy chain H2	ITIH2			40	-0.421254	0.146472	0.00402735	0.0240543	-0.00830794	0.842189		9	-0.355882	0.155834	0.0223874	0.159317	-0.000805976	0.989692		NA	NA	NA	NA	NA	NA	NA
O95461	LARGE	LARGE1			32	-0.666748	0.230532	0.00382533	0	0.0199423	0.672635		5	-0.584477	0.396722	0.140679	0	0.206279	0.575684		NA	NA	NA	NA	NA	NA	NA
Q9UBI4	STML1	STOML1			11	-0.260332	0.389034	0.503383	0.118047	-0.0632732	0.555775		6	-0.810612	0.280096	0.00380309	0.159377	-0.02592	0.861102		NA	NA	NA	NA	NA	NA	NA
P02786	TR:CD	TFRC	+++		15	0.101202	0.48388	0.834333	0.291753	0.116984	0.231348		5	0.406892	0.411967	0.323308	0	0.174628	0.404502		52	0.368929	0.122307	0.00255773	0	0.0439384	0.0833249
P48723	STCH	HSPA13			18	-0.601861	0.210666	0.00427742	0	-0.0199453	0.689664		5	-0.484145	0.315525	0.124928	0	0.0283497	0.83074		NA	NA	NA	NA	NA	NA	NA
Q13308	PTK7	PTK7			15	-0.107869	0.403957	0.789445	0.0891477	-0.09984	0.305677		6	0.908699	0.316585	0.00410064	0.0627259	-0.0883663	0.40881		NA	NA	NA	NA	NA	NA	NA
P27169	paraoxonase 1	PON1	-++		4	-0.173024	0.81464	0.831801	0	0.124477	0.692503		4	0.031469	0.252893	0.90097	0	0.308746	0.266328		43	0.238084	0.0792761	0.00267132	0	0.0131336	0.652007
P35613	BSG	BSG			6	0.728628	0.59185	0.218285	0.034257	0.0875497	0.722942		NA	NA	NA	NA	NA	NA	NA		19	0.866113	0.30455	0.00445633	0	-0.0480427	0.387999
Q96KG7	MEGF10	MEGF10			3	0.314508	0.502543	0.531424	0	0.0362221	0.861881		NA	NA	NA	NA	NA	NA	NA		57	0.363764	0.129326	0.00491151	0	0.0266462	0.198543
O15467	HCC-4	CCL16	---		56	-0.245891	0.0864489	0.00445025	0	0.00235763	0.930413		10	-0.221904	0.0955932	0.0202685	0	0.0445001	0.473269		31	-0.196059	0.103315	0.0577373	0	0.0404266	0.190519
Q86VB7	sCD163	CD163	---		58	-0.191281	0.153156	0.211693	0	-0.00797344	0.791163		15	-0.500957	0.180032	0.00539253	0	-0.0399985	0.488474		50	-0.427102	0.165794	0.00999224	0	0.0155898	0.549278
O14967	CLGN	CLGN			48	0.349487	0.126471	0.00572081	0.00577307	0.0233377	0.503002		NA	NA	NA	NA	NA	NA	NA		22	-0.0429132	0.110617	0.698057	0	0.0727223	0.176391
Q07021	C1QBP	C1QBP			10	0.402099	0.669474	0.548094	0.521105	-0.07143	0.761851		4	1.12612	0.408993	0.00589819	0	-0.194256	0.309657		NA	NA	NA	NA	NA	NA	NA
Q9HC56	PCDH9	PCDH9	+++		41	0.511375	0.18014	0.00452885	0	0.000751635	0.983602		13	0.506108	0.244986	0.0388408	0	-0.0534597	0.485439		31	0.221756	0.189673	0.242344	0	-0.0282107	0.424602
P41439	FOLR3	FOLR3	+++		77	0.184083	0.0843365	0.0290566	0	-0.0217646	0.374328		9	0.330291	0.121531	0.00657258	0	0.0781491	0.305359		42	0.224423	0.0951098	0.0182937	0	-0.0334334	0.138803
Q9UNE0	EDAR	EDAR	+++		37	0.275132	0.177559	0.121256	0	-0.0497137	0.239283		16	0.289934	0.13394	0.0304146	0	0.00178564	0.972506		58	0.341582	0.121969	0.00510124	0	0.017741	0.420499
P42785	Prolylcarboxypeptidase	PRCP	---		37	-0.533045	0.188611	0.00471089	0.170898	0.052806	0.194505		14	-0.362913	0.200041	0.0696475	0.0196513	0.115684	0.111014		32	-0.169679	0.254353	0.504707	0.190606	0.137434	0.00227117
P10124	Platelet proteoglycan	SRGN			17	-0.773568	0.285232	0.00668652	0	-0.019727	0.654891		4	-0.189381	0.288269	0.511206	0.0380626	0.159185	0.235985		NA	NA	NA	NA	NA	NA	NA
O00212	RHOD	RHOD			3	-1.88256	0.705741	0.00764181	0	0.0403461	0.897388		3	-1.14444	0.647131	0.0769798	0.532707	0.233894	0.574734		NA	NA	NA	NA	NA	NA	NA
Q8NFU3	KAT	TSTD1			14	0.478651	0.21189	0.0238861	0	-0.0539595	0.416484		5	0.418175	0.162961	0.0102848	0	0.186402	0.360075		NA	NA	NA	NA	NA	NA	NA
P05090	Apo D	APOD	+++		14	0.147746	0.285854	0.605254	0	0.0760938	0.462489		8	0.159242	0.239406	0.505952	0	-0.022928	0.821847		21	0.876427	0.310975	0.00482758	0	-0.019352	0.687776
P07333	M-CSF R	CSF1R	---		35	-0.352823	0.198914	0.0761057	0	-0.0388091	0.39893		21	-0.295632	0.179884	0.100288	0	0.0843147	0.182867		51	-0.467278	0.168813	0.00563992	0	-0.0328527	0.286718
O14791	Apo L1	APOL1	--+		64	-0.337287	0.12167	0.0055688	0.0786731	0.0013402	0.969918		16	-0.235075	0.123018	0.0560173	0.287044	-0.0221616	0.76499		37	0.0751804	0.12847	0.558415	0	-0.0382271	0.32914
P62837	UB2D2	UBE2D2			10	0.655854	0.264937	0.0133046	0	0.0499299	0.604009		4	0.727179	0.307257	0.0179486	0	0.0600885	0.80722		NA	NA	NA	NA	NA	NA	NA
P05060	SCG1	CHGB	+++		11	0.389759	0.430104	0.364832	0	-0.0204785	0.860171		6	0.325351	0.357751	0.363122	0	0.0773216	0.694433		26	0.351788	0.125818	0.00517375	0	0.00833334	0.83759
P54317	LIPR2	PNLIPRP2	+++		68	0.185309	0.0698825	0.00800838	0.0244752	-0.0174557	0.530924		16	0.189715	0.0917172	0.0385947	0.277221	0.118929	0.0523455		45	0.15415	0.0681529	0.0237083	0.0432485	0.0352395	0.191321
O00253	ART	AGRP	+++		20	0.730433	0.268912	0.00660246	0	0.03075	0.525653		5	0.709278	0.317172	0.0253352	0	0.167482	0.206593		29	0.277633	0.317381	0.381703	0	0.0101893	0.84182
Q9Y6U3	ADSV	SCIN			4	-1.28907	0.531753	0.0153424	0	0.0171474	0.897353		4	-0.898042	0.374595	0.0165134	0	0.117132	0.616165		NA	NA	NA	NA	NA	NA	NA
P63098	Calcineurin B a	PPP3R1	---		7	-0.144949	0.598841	0.808743	0	0.11596	0.636458		4	-1.93332	0.69406	0.00534424	0.381552	0.555649	0.401906		8	-0.685702	0.5236	0.190335	0	0.0388999	0.734037
O14737	TFAR19	PDCD5	---		15	-0.322512	0.284709	0.257308	0.348067	0.0679208	0.389648		8	-0.247086	0.200311	0.217383	0	-0.0677476	0.447256		23	-0.543072	0.197986	0.00608839	0	-0.0413406	0.36791
P19224	UGT 1A6	UGT1A6			12	-0.0726985	0.298692	0.807703	0.269294	0.0280115	0.650163		6	-0.744992	0.283306	0.00854769	0	-0.0451954	0.733816		NA	NA	NA	NA	NA	NA	NA
O00418	EF2K	EEF2K			14	-0.477224	0.285127	0.094185	0.0687809	0.0930958	0.255438		5	-0.922392	0.359574	0.0103105	0	0.15588	0.44351		NA	NA	NA	NA	NA	NA	NA
P09871	C1s	C1S	---		26	-0.329891	0.140935	0.0192461	0.136564	0.00388963	0.950484		10	-0.237064	0.100475	0.0183031	0.0770942	-0.0248899	0.747496		17	-0.441851	0.188969	0.0193755	0.285923	-0.0794507	0.187063
Q9UHX3	EMR2	ADGRE2	+--		28	0.125198	0.240055	0.601991	0.197079	-0.0297228	0.601854		11	-0.0903237	0.218949	0.679949	0	-0.0147247	0.870209		33	-0.591491	0.21676	0.00635684	0	0.0234855	0.488193
P17900	SAP3	GM2A	++-		13	0.154918	0.25644	0.545772	0	0.0110009	0.877059		7	0.164115	0.242155	0.497945	0.432094	-0.0146316	0.898466		28	-0.302829	0.111961	0.00683508	0	-0.0540169	0.146751
Q9HCK4	ROBO2	ROBO2	---		13	-0.366559	0.517111	0.478412	0	0.0373143	0.712034		5	-0.207857	0.424121	0.624071	0	-0.0459178	0.808273		22	-1.07348	0.396955	0.00684507	0	-0.1354	0.0874068
O00445	SYT5	SYT5			7	-0.710732	0.579379	0.21993	0.335313	0.0329022	0.840695		3	-0.96883	0.383042	0.0114289	0	-0.0731665	0.730412		NA	NA	NA	NA	NA	NA	NA
Q9UBR2	CATZ	CTSZ	--+		36	-0.44776	0.171543	0.00904932	0	-0.0136152	0.707342		7	-0.375572	0.192699	0.0512942	0.0373715	-0.0686621	0.578391		33	0.0319681	0.1927	0.868239	0	0.0562504	0.0940087
Q86SR1	GLT10	GALNT10	-++		3	-0.75371	1.24823	0.545962	0	0.224713	0.653329		3	1.67627	0.644942	0.00934681	0	-0.237198	0.424485		32	0.256203	0.14897	0.085464	0	-0.00984779	0.775712
Q8WWK9	CKAP2	CKAP2			14	0.736451	0.307762	0.0167146	0	-0.0111614	0.898141		6	0.650947	0.339918	0.0554914	0	-0.126983	0.447194		NA	NA	NA	NA	NA	NA	NA
O43155	FLRT2	FLRT2	---		26	-0.321077	0.23239	0.167085	0.120859	-0.0583587	0.303279		7	-0.195134	0.382656	0.610089	0.313545	-0.155682	0.185293		51	-0.315128	0.120571	0.00895878	0	-0.00492084	0.869162
P07949	RET	RET	+++		25	0.473961	0.246865	0.0548684	0.316826	0.0461163	0.519065		13	0.433774	0.172042	0.0116913	0	0.114666	0.232597		32	0.258431	0.169747	0.127898	0.0741215	-0.0194449	0.562373
Q3SXY7	LRIT3	LRIT3			5	-1.90218	0.762172	0.0125695	0.126172	0.058522	0.687635		6	-0.0846822	0.484846	0.861348	0.392141	0.0260684	0.952779		NA	NA	NA	NA	NA	NA	NA
O00625	PIR	PIR			20	0.401353	0.179659	0.0254848	0	-0.106503	0.0742986		10	0.329142	0.152892	0.0313361	0.105025	-0.103939	0.356096		NA	NA	NA	NA	NA	NA	NA
Q08188	TGM3	TGM3			19	0.498494	0.207013	0.0160385	0	0.0635116	0.177796		5	0.465401	0.304387	0.12627	0	0.125596	0.446692		NA	NA	NA	NA	NA	NA	NA
P07686	Hexosaminidase B	HEXB			52	-0.322584	0.133258	0.0154889	0	0.0102496	0.704101		19	-0.184095	0.167666	0.272208	0.257098	0.0189315	0.780715		NA	NA	NA	NA	NA	NA	NA
P61626	Lysozyme	LYZ			42	-0.244895	0.143169	0.0871674	0.0450922	0.0495684	0.238538		12	-0.295899	0.125348	0.0182445	0	0.00881715	0.891199		NA	NA	NA	NA	NA	NA	NA
Q9BWD1	THIC	ACAT2			10	-0.40263	0.303373	0.18445	0.158641	0.0824026	0.478542		9	-0.417518	0.174296	0.0165997	0	-0.0703629	0.39481		NA	NA	NA	NA	NA	NA	NA
Q9NRR1	CYTL1	CYTL1			19	-0.374192	0.164316	0.0227705	0	0.0254418	0.589246		NA	NA	NA	NA	NA	NA	NA		16	-0.234852	0.118223	0.0469755	0	-0.0155542	0.662889
P00747	Angiostatin	PLG	+++		28	0.387405	0.214977	0.0715334	0.236471	-0.0615738	0.207756		16	0.434631	0.172288	0.0116455	0.239656	0.0171257	0.74205		35	0.0572241	0.212846	0.788044	0.336384	-0.0555244	0.144866
Q9NZS2	KLRF1	KLRF1			5	0.236617	0.719634	0.742305	0	-0.0139356	0.953747		NA	NA	NA	NA	NA	NA	NA		40	-0.53002	0.217863	0.0149821	0.0814816	0.0470161	0.162436
Q9H7M9	GI24:CD	VSIR	+++		17	0.612689	0.254124	0.0159095	0.00723974	0.0304582	0.664787		12	0.260193	0.151487	0.0858702	0.191678	0.0605491	0.343087		28	0.382709	0.192607	0.0469238	0	0.0187301	0.549396
Q7Z553	MDGA2	MDGA2			70	0.26774	0.112606	0.0174222	0	-0.0165254	0.51144		7	0.18596	0.160099	0.245427	0	-0.0449836	0.699183		NA	NA	NA	NA	NA	NA	NA
P22792	CPN2	CPN2			83	-0.21867	0.0923806	0.0179305	0	-0.040766	0.132629		35	-0.106015	0.0819785	0.19594	0.0179749	-0.0578477	0.27916		NA	NA	NA	NA	NA	NA	NA
Q8WVN6	SECTM1	SECTM1			13	-0.44039	0.274274	0.108349	0	0.156624	0.0555199		8	-0.482282	0.206711	0.0196421	0.0767344	0.112099	0.334475		NA	NA	NA	NA	NA	NA	NA
Q96F46	IL-17 sR	IL17RA	---		60	-0.291689	0.111497	0.00889379	0	-0.0229224	0.628993		10	-0.0083693	0.14411	0.953688	0.386038	0.012839	0.901345		28	-0.0324841	0.10486	0.756724	0.0289487	-0.0567752	0.226031
P16444	DPEP1	DPEP1	+++		36	0.340047	0.146337	0.0201399	0.0466635	0.0147899	0.749038		19	0.219893	0.13798	0.111012	0	-0.0334088	0.585595		54	0.184604	0.0876563	0.0352045	0	-0.000558192	0.981904
P12872	MOTI	MLN	---		71	-0.151938	0.118928	0.201404	0	-0.00285919	0.90605		17	-0.163214	0.153365	0.28723	0	-0.0518949	0.32007		63	-0.34078	0.136544	0.0125689	0	-0.0645084	0.00769733
Q14956	GPNMB:ECD	GPNMB	---		25	-0.162802	0.224715	0.468771	0	0.05292	0.303407		10	-0.432089	0.21009	0.0397166	0	0.0664504	0.451172		26	-0.41088	0.17125	0.0164268	0	-0.00860469	0.818579
O60676	CST8	CST8			37	-0.345954	0.156627	0.0271905	0.159029	0.000346667	0.994281		5	-0.305367	0.155706	0.0498585	0	0.0640765	0.395883		NA	NA	NA	NA	NA	NA	NA
Q8IU57	CRF2-12	IFNLR1	---		5	-0.561636	0.39055	0.150416	0	0.0551295	0.489262		3	-0.717292	0.345053	0.0376367	0	0.0593501	0.723023		10	-0.440637	0.188912	0.0196745	0	-0.0262902	0.600341
P82980	RBP5	RBP5			8	0.274411	0.421736	0.515261	0	0.0322503	0.717212		NA	NA	NA	NA	NA	NA	NA		18	0.51319	0.217356	0.0182231	0	-0.0231692	0.576723
P12318	FCG2A	FCGR2A	+++		87	0.0914966	0.0559732	0.102122	0	-0.0450482	0.0812247		26	0.153456	0.0652363	0.0186571	0	0.0371434	0.536192		43	0.15094	0.0782914	0.0538648	0	-0.0186157	0.525601
Q6UXZ4	UNC5D	UNC5D			6	-0.935162	0.514169	0.0689448	0	0.0896423	0.465895		NA	NA	NA	NA	NA	NA	NA		3	-2.32857	1.04026	0.0251921	0	0.0548001	0.810016
Q86UL8	MAGI2	MAGI2			39	0.195769	0.150955	0.194676	0	-0.110586	0.0134965		19	0.23469	0.101211	0.0204047	0.0635351	-0.00261886	0.961509		NA	NA	NA	NA	NA	NA	NA
Q9HBG7	LY9	LY9	---		42	-0.21662	0.157386	0.168708	0	0.0482346	0.148408		7	-0.501635	0.241775	0.0380053	0	-0.00808278	0.915371		44	-0.3465	0.149715	0.0206459	0	-0.00495949	0.855508
P15559	NAD(P)H dehydrogenase	NQO1			68	0.0843206	0.101326	0.405312	0	-0.0322992	0.244328		14	0.244579	0.104569	0.0193396	0	-0.0113328	0.865719		NA	NA	NA	NA	NA	NA	NA
O15263	HBD-2	DEFB4A			44	-0.57981	0.258043	0.0246433	0.0314287	-0.0806889	0.14655		4	-0.809559	0.468565	0.0840346	0	0.0381639	0.856677		NA	NA	NA	NA	NA	NA	NA
O60939	SCN2B	SCN2B			14	-0.556555	0.263605	0.034745	0.239984	0.0197715	0.783871		4	-0.684003	0.33761	0.0427633	0	0.141253	0.416706		NA	NA	NA	NA	NA	NA	NA
P04196	HRG	HRG	---		52	-0.0133749	0.0756735	0.859708	0	0.0504935	0.116043		19	-0.151402	0.0887247	0.0879286	0.337429	-0.0356932	0.582094		20	-0.374004	0.15171	0.0136913	0.0259482	0.019892	0.645419
Q9H0R4	HDHD2	HDHD2			3	-1.05136	0.588035	0.0737886	0.252442	0.25077	0.412646		3	-1.02939	0.463947	0.0265027	0	0.0296313	0.845908		NA	NA	NA	NA	NA	NA	NA
Q9HB29	IL-1Rrp2	IL1RL2	---		4	-1.01412	0.473135	0.0320806	0	0.121278	0.419906		4	-0.537455	0.299269	0.0725116	0	0.187992	0.241086		46	-0.326189	0.153199	0.033239	0.019405	-0.00164545	0.946361
Q9UBQ0	VPS29	VPS29			42	0.208739	0.0917164	0.0228506	0.201371	0.0533695	0.0831512		14	0.114475	0.0804369	0.154688	0	-0.0524422	0.351228		NA	NA	NA	NA	NA	NA	NA
Q9H773	XTP3A	DCTPP1	---		11	-1.12237	0.505631	0.0264363	0	0.0860309	0.509151		6	-0.624399	0.446532	0.162014	0	0.124973	0.329607		17	-0.81771	0.388251	0.0351926	0	0.0295029	0.592651
P02743	SAP	APCS	+++		12	0.436642	0.312848	0.162805	0	-0.0470605	0.528204		4	0.795559	0.34274	0.0202777	0	-0.0183263	0.893781		11	0.620146	0.329706	0.0599845	0	-0.0268549	0.662211
O43278	HAI-1	SPINT1	+++		31	0.276346	0.173178	0.110548	0.0472346	-0.0461127	0.22241		5	0.539651	0.227781	0.0178282	0	-0.0970589	0.74447		33	0.296551	0.201958	0.142001	0.00268586	-0.00141992	0.966941
Q15004	PAF	PCLAF			42	0.265957	0.117728	0.0238785	0	-0.00816007	0.800237		15	0.1628	0.116706	0.163029	0.134218	-0.0732969	0.105672		NA	NA	NA	NA	NA	NA	NA
Q8TEA8	Histidyl-tRNA synthetase-related	DTD1	---		3	-0.819642	0.399185	0.0400447	0	0.0537185	0.692178		4	-0.542764	0.252822	0.0318077	0	0.00760414	0.942707		10	-0.685593	0.382993	0.073439	0	0.0783584	0.237489
Q8N6K0	TEX29	TEX29			26	0.350064	0.156104	0.0249286	0	-0.0233586	0.608921		10	0.263994	0.18315	0.149469	0.4661	0.0451879	0.725658		NA	NA	NA	NA	NA	NA	NA
Q01638	IL-1 R4	IL1RL1	---		100	-0.0654715	0.0864649	0.448928	0.00207045	0.028367	0.207609		18	-0.221993	0.0959021	0.0206245	0	-0.0081873	0.875517		62	-0.200245	0.104224	0.054695	0.100902	0.028868	0.211147
P01034	Cystatin C	CST3	---		13	-0.696331	0.307157	0.0233891	0	-0.0173731	0.759616		6	-0.374569	0.210269	0.0748508	0	0.0149296	0.848472		15	-0.42423	0.247988	0.0871388	0	0.0056902	0.894726
P19957	PI3	PI3			14	-0.544143	0.275286	0.0480819	0	-0.014573	0.797481		NA	NA	NA	NA	NA	NA	NA		18	-0.522393	0.257827	0.0427508	0	0.00213251	0.953838
P20155	ISK2	SPINK2	+++		28	0.506007	0.214903	0.0185436	0.213904	-0.0772199	0.328974		5	0.359375	0.298025	0.227873	0	0.00825616	0.944433		39	0.240256	0.156434	0.124581	0.188027	0.0024285	0.938151
Q92729	PTPRU	PTPRU			18	-0.951807	0.414955	0.0218044	0	-0.0909718	0.230112		4	-0.241665	0.664641	0.716155	0.353824	-0.198266	0.651159		NA	NA	NA	NA	NA	NA	NA
P40394	ADH7	ADH7			13	-0.520872	0.268205	0.0521293	0	0.0218554	0.67943		3	-0.571811	0.279908	0.041067	0	-0.262331	0.463444		NA	NA	NA	NA	NA	NA	NA
Q9UBX7	Kallikrein 11	KLK11	-+-		49	-0.0991355	0.118911	0.404451	0.14586	-0.0218198	0.527071		6	0.0252881	0.196389	0.897544	0.556357	-0.0205096	0.837321		24	-0.465031	0.189007	0.0138786	0	-0.0303739	0.39169
P48507	GSH0	GCLM			4	-1.36591	0.650939	0.0358727	0	-0.0148115	0.948796		3	-1.09018	0.597486	0.0680593	0	0.045366	0.926056		NA	NA	NA	NA	NA	NA	NA
P09488	GST M1-1	GSTM1			66	0.0987554	0.0944927	0.295971	0	-0.0267764	0.345148		19	0.264709	0.11824	0.0251721	0.147127	-0.014423	0.83957		NA	NA	NA	NA	NA	NA	NA
Q9UNK0	STX8	STX8			4	-0.593924	0.960755	0.536454	0.355031	-0.308965	0.316967		NA	NA	NA	NA	NA	NA	NA		4	-1.54902	0.685039	0.0237457	0	0.0980113	0.582874
Q8TD06	AGR3	AGR3			14	0.9242	0.416494	0.0264867	0	0.162486	0.110187		NA	NA	NA	NA	NA	NA	NA		9	0.614658	0.557855	0.270539	0	-0.130372	0.412389
P60985	KTDAP	KRTDAP			11	0.584672	0.305654	0.0557666	0	-0.0486753	0.761529		5	0.512838	0.254685	0.0440496	0	0.0772807	0.545565		NA	NA	NA	NA	NA	NA	NA
Q8NBZ7	UXS1	UXS1	---		15	-0.561863	0.395519	0.155441	0	0.118274	0.21954		11	-0.589386	0.265384	0.0263591	0	0.00726016	0.945112		14	-0.525096	0.282082	0.0626738	0	0.0566901	0.36209
Q9UEF7	KLOTHO	KL			45	0.292124	0.161159	0.0698863	0.12558	-0.0856572	0.0239828		9	0.445286	0.21898	0.0420065	0	-0.0642764	0.643371		NA	NA	NA	NA	NA	NA	NA
Q9UNL4	ING4	ING4			25	0.209037	0.0956091	0.0287884	0	0.038273	0.284972		9	0.130731	0.115019	0.255704	0	-0.0969064	0.117382		NA	NA	NA	NA	NA	NA	NA
Q6ZTQ4	CDHR3	CDHR3			7	-0.519523	0.475464	0.27454	0.189578	0.127531	0.230085		6	-0.889575	0.406435	0.0286169	0	0.13096	0.308383		NA	NA	NA	NA	NA	NA	NA
P15289	Arylsulfatase A	ARSA			NA	NA	NA	NA	NA	NA	NA		5	-0.671408	0.299707	0.0250771	0.253123	-0.121945	0.272645		35	-0.0422222	0.116443	0.716905	0	-0.00340332	0.911649
O95185	UNC5H3	UNC5C			11	-0.667831	0.312795	0.032757	0	-0.128437	0.152314		4	-0.437386	0.296962	0.140786	0	-0.257183	0.305351		NA	NA	NA	NA	NA	NA	NA
P08118	PSP-94	MSMB	+--		113	0.0294011	0.109333	0.787997	0	0.00135195	0.962091		18	-0.365177	0.155347	0.0187372	0.178079	0.0457978	0.726979		45	-0.198085	0.137219	0.148861	0.0112476	-0.0039093	0.917498
Q9UHC6	CNTP2	CNTNAP2	---		40	-0.269041	0.155037	0.0826811	0.0215141	-0.000681421	0.98493		11	-0.343136	0.167301	0.0402658	0.192635	-0.0993879	0.15946		34	-0.286866	0.148544	0.0534595	0.139497	0.0050714	0.884977
P27815	PDE4A	PDE4A			10	-0.176409	0.502665	0.725628	0.18658	0.140192	0.0853681		7	-0.56226	0.252146	0.0257544	0	0.03419	0.535441		NA	NA	NA	NA	NA	NA	NA
Q9HC57	WFDC1	WFDC1	+++		29	0.367427	0.180925	0.0422724	0.194947	0.039363	0.464517		12	0.327419	0.160096	0.0408417	0.0299761	0.0677998	0.235919		11	0.408379	0.287401	0.155334	0.22612	0.0688113	0.243544
Q8N6C8	LIRA3	LILRA3	---		59	-0.155333	0.0695489	0.0255205	0	-0.0135016	0.625986		17	-0.129244	0.0905524	0.153497	0.299639	-0.0108805	0.91765		34	-0.122555	0.0775424	0.113995	0	-0.0211032	0.442719
P08590	Myosin light chain 1	MYL3	---		10	-0.689494	0.429469	0.108393	0	0.0908978	0.396301		4	-1.04593	0.472292	0.0267892	0	-0.279105	0.419041		17	-0.596902	0.394672	0.130432	0.132589	0.0841152	0.315991
Q02790	FKBP52 protein	FKBP4	---		3	-1.50601	0.864354	0.0814468	0	0.0437263	0.841045		4	-0.919744	0.405916	0.0234607	0	0.181476	0.411612		10	-0.19311	0.478145	0.686306	0	0.288132	0.0411165
Q8N3T6	T132C:CD	TMEM132C			10	-1.08389	0.496106	0.0289047	0.0566568	0.0459848	0.687234		3	-0.373942	0.499329	0.453925	0	-0.0623414	0.808673		NA	NA	NA	NA	NA	NA	NA
Q6Q788	Apo A-V	APOA5			40	-0.136058	0.125577	0.278605	0	0.00357537	0.914077		12	-0.251975	0.116703	0.0308413	0	-0.0613474	0.180011		NA	NA	NA	NA	NA	NA	NA
P62745	RHOB	RHOB			7	-1.00062	0.569063	0.0786847	0	0.0363676	0.747091		10	-0.555482	0.276227	0.0443294	0	0.0294396	0.76966		NA	NA	NA	NA	NA	NA	NA
O60449	LY75	LY75	---		124	-0.0102751	0.103375	0.920823	0.0883624	-0.0275976	0.2963		19	-0.193605	0.0888419	0.0293161	0.0295668	-0.0852998	0.183793		56	-0.16478	0.0771253	0.032637	0	0.0208206	0.399237
Q6UWN8	ISK6	SPINK6	--+		29	-0.34872	0.148583	0.0189269	0	0.0188372	0.699586		8	-0.252449	0.127524	0.0477471	0.197439	-0.0388284	0.645723		11	0.0130149	0.224058	0.953679	0	-0.0270715	0.702072
Q6GTX8	LAIR1	LAIR1			NA	NA	NA	NA	NA	NA	NA		3	-0.30028	0.568958	0.597658	0	-0.000100865	0.999773		24	0.338245	0.153905	0.0279662	0	-0.0525701	0.175225
Q50LG9	LRC24	LRRC24			3	-1.73811	0.829615	0.0361634	0	0.0444163	0.884228		5	-0.688734	0.461153	0.135305	0.353817	0.304595	0.364772		NA	NA	NA	NA	NA	NA	NA
Q9UKY0	PRND	PRND	--+		9	-0.477394	0.432343	0.269505	0.355469	0.245397	0.0287105		5	-0.813382	0.351684	0.0207325	0	-0.253624	0.344733		29	0.0824143	0.176649	0.640827	0	0.0102545	0.775321
Q13951	PEBB	CBFB			5	1.55717	0.724866	0.031696	0	0.240997	0.523536		3	0.594435	0.658818	0.366911	0.390269	-0.924211	0.324813		NA	NA	NA	NA	NA	NA	NA
P0DJI8	SAA	SAA1			28	-0.30719	0.151868	0.0430996	0.00315234	0.0607872	0.0962967		11	-0.271025	0.165039	0.100552	0	0.0378818	0.487559		NA	NA	NA	NA	NA	NA	NA
Q6UXM1	LRIG3	LRIG3			45	-0.128608	0.161969	0.427179	0	0.0300004	0.432757		6	-0.741037	0.344113	0.0312819	0	0.0228483	0.870676		NA	NA	NA	NA	NA	NA	NA
P05121	PAI-1	SERPINE1	--+		8	-0.147977	0.543166	0.785289	0	0.163478	0.280838		4	-1.18028	0.500892	0.0184553	0.0246352	0.0983431	0.85939		36	0.12635	0.260077	0.627096	0.194377	0.0884451	0.103856
Q8TDY8	IGDC4	IGDCC4	+++		30	0.374806	0.217706	0.0851389	0	-0.0261541	0.647635		9	0.605865	0.281353	0.0312876	0.251303	0.158779	0.26158		28	0.297996	0.218936	0.173477	0	0.00856088	0.790782
Q96DB5	RMD1	RMDN1			21	0.491964	0.235486	0.0366947	0	0.0249296	0.634365		5	0.304509	0.232652	0.190581	0	-0.0839286	0.397792		NA	NA	NA	NA	NA	NA	NA
Q9UKK6	NXT1	NXT1			10	-0.451415	0.447913	0.313542	0.514481	0.0279734	0.838193		7	-0.433258	0.204083	0.0337582	0.11734	0.00506554	0.960614		NA	NA	NA	NA	NA	NA	NA
Q8N428	GLTL1	GALNT16			13	-0.472598	0.28799	0.100793	0	0.107194	0.259783		5	-0.595587	0.29753	0.0453092	0	-0.0248981	0.844133		NA	NA	NA	NA	NA	NA	NA
P21128	PP11	ENDOU			NA	NA	NA	NA	NA	NA	NA		4	0.277842	0.400719	0.488085	0	-0.740664	0.349338		37	0.413354	0.193044	0.0322547	0	-0.0162134	0.589141
O95149	SPN1	SNUPN			6	-0.687912	0.48455	0.155698	0	0.106807	0.512287		5	-0.610372	0.296838	0.0397586	0	-0.105454	0.55629		NA	NA	NA	NA	NA	NA	NA
P32456	GBP2	GBP2	++-		11	0.758828	0.381661	0.0467865	0	0.0869722	0.540732		9	0.536425	0.250573	0.0322908	0	-0.131279	0.210368		3	-0.313566	1.65622	0.849838	0.829336	-0.473861	0.202405
Q13158	FADD	FADD	+++		47	0.290883	0.134405	0.0304465	0	-0.0405299	0.277594		15	0.226994	0.126529	0.072812	0.264165	-0.0849216	0.334542		8	0.328763	0.570407	0.564368	0	-0.0796125	0.667555
P22748	Carbonic Anhydrase IV	CA4	---		8	-0.638124	0.421503	0.130045	0.38984	0.0682208	0.537793		5	-0.776265	0.346751	0.0251765	0	0.0554128	0.564616		25	-0.0869075	0.194753	0.65542	0	0.0580619	0.0706443
Q8N474	SARP-2	SFRP1	+++		16	0.588936	0.272162	0.0304707	0	-0.0980981	0.216674		11	0.424912	0.245501	0.0834881	0	0.0975593	0.205597		22	0.203797	0.273913	0.456862	0	0.0515928	0.328651
O60568	PLOD3	PLOD3			28	-0.722743	0.371072	0.0514489	0.100958	-0.034862	0.598366		3	-0.958051	0.569845	0.0927145	0	0.114956	0.710793		NA	NA	NA	NA	NA	NA	NA
P55055	NR1H2	NR1H2			12	0.385323	0.312124	0.21701	0	0.0694314	0.530518		6	0.604708	0.29225	0.038532	0	0.284796	0.167771		NA	NA	NA	NA	NA	NA	NA
Q5GFL6	VWA2	VWA2			50	-0.297916	0.147139	0.0428958	0	-0.0190927	0.577687		9	-0.252486	0.175363	0.149927	0	-0.0611351	0.414128		NA	NA	NA	NA	NA	NA	NA
Q9UN76	S6A14	SLC6A14			9	-0.757381	0.370182	0.0407594	0	0.030008	0.70536		5	-0.258487	0.193362	0.181288	0	0.0923052	0.606846		NA	NA	NA	NA	NA	NA	NA
P49914	MTHFS	MTHFS			27	-0.332789	0.175728	0.0582557	0	0.0602667	0.214231		17	-0.22852	0.130351	0.0795839	0	0.068301	0.217027		NA	NA	NA	NA	NA	NA	NA
Q8N9N8	EIF1A	EIF1AD			5	-0.681234	0.356803	0.056227	0	-0.0197484	0.840261		3	-0.946296	0.559738	0.0909123	0.239725	0.310993	0.866208		NA	NA	NA	NA	NA	NA	NA
Q6UXB4	CLC4G	CLEC4G	++-		8	0.670232	0.294269	0.0227494	0	0.157072	0.115784		5	0.25836	0.432963	0.550691	0.450958	-0.0314573	0.866393		40	-0.106206	0.20694	0.607798	0.198663	-0.0666875	0.0667705
Q5J5C9	DB121	DEFB121			3	0.62712	1.03516	0.544636	0	-0.479155	0.402216		3	1.32346	0.62811	0.0351134	0	-0.11035	0.622433		NA	NA	NA	NA	NA	NA	NA
Q9HB21	PKHA1	PLEKHA1			10	-0.309471	0.339419	0.361892	0.373659	0.374819	0.0331047		11	-0.281904	0.135805	0.0379133	0	0.107249	0.119494		NA	NA	NA	NA	NA	NA	NA
P04040	Catalase	CAT	---		9	-0.707478	0.361991	0.0506527	0	-0.0452034	0.670914		6	-0.357184	0.266724	0.180522	0	0.0759705	0.428909		7	-0.824	0.435909	0.0587173	0	0.0181001	0.820096
Q5JS37	NHLC3	NHLRC3	++-		10	0.476767	0.276027	0.0841227	0	-0.0255374	0.719635		3	0.327416	0.330865	0.322381	0.22962	-0.198487	0.468065		27	-0.49834	0.237946	0.0362295	0.0531116	0.0162765	0.666944
Q6UX15	Layilin	LAYN	++-		14	0.0370174	0.287645	0.897602	0	-0.089718	0.333683		7	0.0700277	0.240639	0.771046	0.0701802	-0.077436	0.536349		25	-0.456435	0.193815	0.0185222	0	0.000217511	0.995495
Q16549	PCSK7	PCSK7	---		58	-0.199158	0.100066	0.0465612	0	0.00831849	0.787579		16	-0.146627	0.104488	0.160531	0.296733	0.0369474	0.646577		9	-0.436825	0.241983	0.0710455	0	0.0299327	0.691987
P04070	Protein C	PROC	+++		19	0.486328	0.218641	0.0261268	0.128068	0.0517051	0.343061		5	0.122203	0.317957	0.700727	0.486955	-0.231318	0.073223		31	0.1885	0.146593	0.198487	0	0.000477592	0.986423
P16278	GLB1	GLB1			3	-1.11136	0.538831	0.0391567	0	0.00650731	0.955098		NA	NA	NA	NA	NA	NA	NA		29	-0.178146	0.1967	0.365107	0	0.0335135	0.388882
P56279	TCL1A	TCL1A	---		14	-0.591589	0.319004	0.0636699	0	0.00438901	0.927633		6	-0.541872	0.300271	0.0711356	0	0.011905	0.879355		42	-0.314465	0.185015	0.0891926	0	0.0102903	0.695763
Q9NRC9	Otoraplin	OTOR			29	0.340403	0.170232	0.0455383	0	0.0183134	0.719483		13	0.166146	0.123437	0.178305	0	-0.0212107	0.810549		NA	NA	NA	NA	NA	NA	NA
Q9UH65	SWP70	SWAP70	++-		34	0.287883	0.156967	0.0666487	0	-0.0691398	0.0878309		19	0.221996	0.100553	0.0272615	0	0.0253394	0.626645		6	-0.0506835	0.470788	0.914268	0	0.0208952	0.82091
Q03403	Trefoil factor 2	TFF2	+++		11	0.817823	0.412024	0.0471567	0	0.0517805	0.661239		3	1.01649	0.545574	0.0624399	0	0.0286658	0.930595		19	0.376955	0.341372	0.269491	0.26076	-0.13216	0.0821353
Q9Y5W5	WIF-1	WIF1	+++		10	0.555881	0.40959	0.17473	0	0.0695669	0.570944		3	1.32434	0.608718	0.0295838	0.221787	2.2245	0.616624		47	0.14672	0.199235	0.461475	0	-0.0377301	0.225808
Q8N766	EMC1	EMC1			6	-0.71679	0.806333	0.37403	0.426075	0.146727	0.511037		5	-0.667302	0.325225	0.0401874	0	0.0246216	0.878009		NA	NA	NA	NA	NA	NA	NA
Q9GZP0	PDGFD	PDGFD			32	-0.379206	0.189406	0.045276	0	-0.020627	0.639468		13	-0.192576	0.153652	0.210087	0	0.090182	0.146701		NA	NA	NA	NA	NA	NA	NA
Q9UBS4	DJB11	DNAJB11			16	0.49413	0.248963	0.0471722	0	0.0565464	0.335497		7	0.429184	0.321149	0.181417	0	-0.0287454	0.750004		NA	NA	NA	NA	NA	NA	NA
P52594	NUPL	AGFG1			5	-0.996676	0.794407	0.209618	0.241977	0.273881	0.213694		3	-0.82047	0.410322	0.045546	0	0.0965303	0.675935		NA	NA	NA	NA	NA	NA	NA
Q9Y316	MEMO1	MEMO1			6	-0.682398	0.542008	0.208024	0	0.103768	0.416462		5	-0.569382	0.284921	0.045675	0	-0.0166024	0.894016		NA	NA	NA	NA	NA	NA	NA
Q7Z6M1	RABEK	RABEPK	-++		15	-0.0909254	0.252754	0.719043	0	-0.0235254	0.7706		10	0.122999	0.238028	0.605336	0.3742	0.0535188	0.746014		3	1.21367	0.537559	0.0239615	0	-0.149159	0.724489
P35030	TRY3	PRSS3			65	0.183108	0.132355	0.166523	0	-0.0164612	0.51219		26	0.249155	0.127133	0.0500189	0.0433749	0.0100476	0.813219		NA	NA	NA	NA	NA	NA	NA
O43699	Siglec-6	SIGLEC6	++-		49	0.274806	0.132942	0.0387233	0.214055	0.0351388	0.437079		11	0.142498	0.129036	0.269453	0	0.0518673	0.469499		62	-0.222609	0.141475	0.115607	0	0.00512899	0.820342
P32971	CD30 Ligand	TNFSF8	---		20	-0.0511328	0.271911	0.850838	0	-0.0583012	0.312579		9	-0.459252	0.246594	0.0625499	0	0.0432757	0.66995		33	-0.421729	0.202132	0.0369417	0	0.0257293	0.530687
Q49AH0	ARMEL	CDNF	---		23	-0.492396	0.225801	0.0292081	0	-0.0369245	0.478175		5	-0.250263	0.188474	0.184233	0	0.0275305	0.737657		12	-0.103817	0.279997	0.710801	0.55208	0.0325992	0.652517
Q14213	IL27B	EBI3			79	-0.138526	0.0721392	0.0548259	0.0618056	-0.00364738	0.889524		16	-0.149624	0.104475	0.152101	0.364862	0.0137708	0.810732		NA	NA	NA	NA	NA	NA	NA
O43175	SERA	PHGDH			46	0.199707	0.102836	0.0521369	0.209602	0.0251624	0.489241		13	0.118028	0.0879504	0.179601	0.0034346	-0.0223296	0.742824		NA	NA	NA	NA	NA	NA	NA
Q6ZRI8	RHG36	ARHGAP36			6	1.17693	0.562138	0.0362895	0	-0.0825091	0.638759		7	-0.0984515	0.338459	0.771142	0	-0.193429	0.304775		NA	NA	NA	NA	NA	NA	NA
P08603	Factor H	CFH	---		6	-0.719179	0.392424	0.0668534	0.351795	0.382692	0.526773		7	-0.267021	0.195848	0.172753	0	0.0490234	0.756258		19	-0.39358	0.211338	0.0625573	0	0.0165448	0.753401
P01229	LSHB	LHB	---		12	-0.490031	0.313392	0.117903	0	0.00182807	0.975109		3	-0.644852	0.371817	0.0828606	0	0.0171493	0.907803		5	-2.11703	1.14282	0.0639585	0	-0.189827	0.449538
P12643	BMP-2	BMP2			3	0.631088	0.92982	0.497315	0	0.00893948	0.973392		3	-1.09155	0.537724	0.0423613	0	0.0893575	0.762746		NA	NA	NA	NA	NA	NA	NA
Q13490	cIAP-1	BIRC2	++-		26	0.271775	0.126313	0.0314296	0.187876	0.0676255	0.102952		11	0.191286	0.115694	0.0982532	0	-0.00713896	0.891523		5	-0.15092	0.830156	0.855742	0	-0.164645	0.443106
O75354	ENTP6	ENTPD6	+++		7	1.2129	0.570983	0.0336516	0	-0.00227411	0.984899		5	0.352283	0.347899	0.311252	0	-0.0704843	0.531803		38	0.157227	0.134708	0.243142	0.0676903	0.0147963	0.568164
Q9P0V9	SEP10	SEPTIN10			13	0.405092	0.271826	0.136156	0	0.0820225	0.287377		10	0.349098	0.185967	0.0604901	0	0.0233973	0.742347		NA	NA	NA	NA	NA	NA	NA
Q8N967	LRTM2	LRTM2	++-		18	0.163569	0.251406	0.515293	0	0.0374146	0.680343		7	0.0865119	0.226926	0.70303	0	0.0781772	0.517489		9	-0.96649	0.436364	0.0267687	0	-0.00166043	0.979411
Q7Z304	MAMDC2	MAMDC2			4	-0.474082	1.05587	0.653434	0	0.263577	0.737584		NA	NA	NA	NA	NA	NA	NA		28	-0.476855	0.232527	0.0402916	0	0.0314448	0.464912
Q8WXI7	CA125	MUC16	++-		25	0.223205	0.299492	0.456103	0.293769	-0.026655	0.63196		9	0.265679	0.274769	0.333585	0.080797	-0.0972556	0.304664		10	-0.784783	0.36363	0.0309128	0	-0.0821136	0.25095
O76064	RNF8	RNF8			7	0.847184	0.499025	0.0895686	0.14194	-0.0701385	0.639089		4	0.784546	0.450517	0.0816075	0	0.335685	0.464853		NA	NA	NA	NA	NA	NA	NA
P16671	CD36 ANTIGEN	CD36	+++		41	0.153917	0.215795	0.475688	0.412025	0.03755	0.434272		9	0.444942	0.210894	0.0348763	0.357517	0.0121723	0.894235		54	0.221162	0.160245	0.16754	0.00593081	0.00268226	0.926702
P52943	CRIP2	CRIP2			3	-1.58404	0.828774	0.0559655	0.217233	0.297011	0.408886		NA	NA	NA	NA	NA	NA	NA		13	-0.580418	0.428535	0.175601	0	0.00935943	0.89028
Q9P2E7	PCD10:CD	PCDH10			65	-0.0809529	0.085924	0.346118	0.262629	0.0232829	0.503776		15	-0.221446	0.111777	0.0475764	0.322055	-0.115749	0.0643136		NA	NA	NA	NA	NA	NA	NA
Q9NP99	sTREM-1	TREM1			31	0.392628	0.207415	0.058363	0.200353	-0.0454595	0.385483		7	0.312608	0.224648	0.164059	0	-0.118443	0.210218		NA	NA	NA	NA	NA	NA	NA
P21854	CD72	CD72	+++		8	1.13281	0.557922	0.042316	0	-0.0163744	0.857626		6	0.578061	0.393242	0.141566	0	0.00311783	0.980123		30	0.341543	0.285964	0.232337	0	-0.0143181	0.765157
Q9H3G5	CPVL	CPVL			4	-2.39867	1.20471	0.046472	0	0.13852	0.803769		NA	NA	NA	NA	NA	NA	NA		78	-0.0729254	0.0881911	0.408293	0	-0.027593	0.1401
Q9Y5X2	SNX8	SNX8			5	-0.861011	0.51023	0.0915077	0	-0.00888057	0.958715		5	-0.623622	0.362145	0.0850651	0	0.00022167	0.99805		NA	NA	NA	NA	NA	NA	NA
P46952	3HAO	HAAO			56	0.15388	0.111353	0.166999	0	-0.0259742	0.390938		10	0.243579	0.129197	0.0593859	0	-0.00351871	0.952884		NA	NA	NA	NA	NA	NA	NA
Q9UJJ9	GNPTG	GNPTG			19	0.511033	0.261288	0.0504861	0	-0.033657	0.506262		7	0.215571	0.206236	0.295903	0	-0.0400993	0.610719		NA	NA	NA	NA	NA	NA	NA
Q96AG4	LRC59	LRRC59			NA	NA	NA	NA	NA	NA	NA		3	-0.887538	0.485173	0.0673511	0	0.128758	0.683078		7	-0.887397	0.595766	0.136355	0.0602763	0.053645	0.644395
P13500	MCP-1	CCL2	---		4	-0.256668	0.822577	0.755019	0.290897	-0.131124	0.558578		4	-1.03852	0.475223	0.0288647	0	-0.107832	0.823842		27	-0.196118	0.236826	0.407608	0	0.0141541	0.710144
Q13616	CUL1	CUL1			4	0.52984	0.496093	0.285509	0	0.154009	0.449186		3	0.887748	0.457655	0.0524072	0	0.170048	0.695116		NA	NA	NA	NA	NA	NA	NA
Q9UKJ1	PILRA isoform FDF03-M14	PILRA	++-		98	0.0979335	0.0579501	0.0910352	0	-0.014795	0.503282		31	0.0857563	0.0636125	0.177625	0	-0.0362029	0.468387		53	-0.148802	0.0792878	0.0605547	0	-0.0371727	0.162787
P07320	CRGD	CRYGD	+++		4	0.968463	0.79938	0.225697	0.431997	0.0222674	0.973045		6	0.214653	0.261899	0.412443	0	-0.0922407	0.359461		42	0.237273	0.113471	0.0365236	0.125898	0.0251758	0.402131
Q96IZ0	PAWR	PAWR			6	-1.25582	0.708508	0.0763138	0	-0.0592808	0.782153		4	-0.852844	0.542821	0.116152	0	0.182524	0.445953		NA	NA	NA	NA	NA	NA	NA
Q13219	PAPP-A	PAPPA	+++		22	0.418938	0.274819	0.127405	0.152536	0.0438481	0.427033		10	0.413603	0.272574	0.129166	0	0.0700066	0.520108		23	0.494197	0.26153	0.058807	0	0.025208	0.590672
P18084	ITB5	ITGB5	++-		7	0.34049	0.459741	0.458929	0	0.00322458	0.977345		4	0.59864	0.511322	0.241692	0.355093	0.355348	0.20121		19	-0.687453	0.3276	0.035865	0.180166	0.0276321	0.561177
P40200	TACT	CD96			11	0.499654	0.318947	0.117214	0	0.0445546	0.591861		5	0.43729	0.24689	0.0765289	0	-0.00603684	0.953311		NA	NA	NA	NA	NA	NA	NA
P51580	TPMT	TPMT	++-		14	0.452595	0.310307	0.144691	0	-0.0297695	0.563208		6	0.3296	0.320242	0.303375	0.18604	-0.074639	0.525013		17	-0.358716	0.178032	0.043916	0.25081	-0.00906623	0.828541
P07148	FABPL	FABP1	+++		8	0.553519	0.422649	0.190317	0	0.0196235	0.947785		3	0.754617	0.378933	0.0464337	0	0.00463051	0.980768		8	0.580466	0.4265	0.173514	0.350776	-0.0407591	0.680552
P61758	PFD3	VBP1			30	-0.384333	0.204514	0.0602109	0	0.0413775	0.409344		8	-0.305495	0.239244	0.201631	0	-0.0110418	0.893078		NA	NA	NA	NA	NA	NA	NA
Q9Y2C2	UST	UST			21	-0.326756	0.278773	0.241148	0	-0.0060092	0.923028		9	-0.425459	0.22411	0.0576385	0	-0.0482014	0.618073		NA	NA	NA	NA	NA	NA	NA
P10696	PPBN	ALPG			15	0.637541	0.311427	0.0406422	0	0.129583	0.179174		4	0.0802999	0.29976	0.788791	0	-0.0360868	0.845896		NA	NA	NA	NA	NA	NA	NA
P58340	MLF1	MLF1			30	0.318294	0.180371	0.0776216	0.2767	-0.00321826	0.947357		12	0.264605	0.172883	0.125882	0.399408	-0.0161093	0.858132		NA	NA	NA	NA	NA	NA	NA
Q8N608	DPP10	DPP10			NA	NA	NA	NA	NA	NA	NA		3	-1.09605	0.545521	0.044518	0	0.227551	0.594747		23	-0.0912619	0.241719	0.705762	0.155055	0.0239011	0.716531
P25685	HSP 40	DNAJB1	---		6	-0.952271	0.5802	0.100739	0	0.0204519	0.915053		5	-0.437906	0.408788	0.284066	0	-0.0235499	0.882668		15	-0.775367	0.405941	0.056127	0	-0.0192191	0.853359
Q16836	HCDH	HADH			NA	NA	NA	NA	NA	NA	NA		4	-0.14756	0.957477	0.877521	0.621427	0.199449	0.657636		4	-2.26658	1.08322	0.0363983	0	-0.0595891	0.862457
P41159	LEP	LEP			4	1.24073	0.752403	0.0991422	0	-0.0507783	0.907333		NA	NA	NA	NA	NA	NA	NA		5	1.62349	0.991825	0.101657	0	-0.434101	0.405077
P21709	EphA1	EPHA1	--+		58	-0.204464	0.113484	0.0715917	0.0638507	0.0347243	0.322272		10	-0.239993	0.12303	0.0510932	0	0.0237153	0.698775		16	0.0709174	0.284203	0.80295	0	0.0221908	0.70133
P52848	NDST1	NDST1			16	-0.443437	0.247089	0.0727102	0	0.0514777	0.505793		7	-0.312215	0.225422	0.166045	0	-0.0433211	0.769627		NA	NA	NA	NA	NA	NA	NA
P41208	CETN2	CETN2			5	1.54412	0.850973	0.0695952	0.323152	-0.435539	0.167331		NA	NA	NA	NA	NA	NA	NA		7	-0.787794	0.594194	0.1849	0	-0.0207679	0.878957
Q96QV1	HHIP	HHIP			13	0.640481	0.397517	0.107135	0.475401	0.116243	0.187304		7	0.434961	0.262485	0.0975009	0	0.0191292	0.82955		NA	NA	NA	NA	NA	NA	NA
P27918	Properdin	CFP	---		7	-0.539345	0.702104	0.442377	0.582391	0.011955	0.93669		3	-0.39325	0.36748	0.284563	0.069679	0.0484765	0.939654		25	-0.474602	0.230543	0.0395296	0.0921057	0.0348472	0.417071
O75899	GABR2:ECD	GABBR2			4	-2.35393	1.2375	0.0571488	0	-0.207915	0.576205		6	-0.60015	0.650339	0.356098	0.191164	-0.330034	0.64325		NA	NA	NA	NA	NA	NA	NA
Q16270	IGFBP-7	IGFBP7	+++		35	0.338627	0.194882	0.0822807	0	-0.0170736	0.741453		5	0.360596	0.299541	0.228655	0.465167	0.0829891	0.627954		21	0.378775	0.214721	0.0777262	0	0.00939218	0.825488
Q9GZZ8	lacritin	LACRT	-++		21	-0.181839	0.215298	0.39834	0	-0.027101	0.611495		6	0.0960164	0.415188	0.817113	0	-0.0634372	0.516623		13	0.752248	0.349262	0.031254	0.0962147	-0.0561346	0.466185
Q5VTT5	MYOM3	MYOM3	++-		12	0.12903	0.281182	0.646318	0	0.0420882	0.658031		7	0.187388	0.228928	0.413044	0	0.028756	0.775409		24	-0.684156	0.324264	0.0348691	0	0.00238617	0.967034
O95498	VNN2	VNN2	+++		70	0.151356	0.096822	0.117996	0	0.00976551	0.699531		21	0.201549	0.121211	0.0963533	0.211617	0.0333057	0.563196		44	0.190343	0.115475	0.0992798	0.074874	-0.0228108	0.466775
P43080	GUC1A	GUCA1A			16	-0.396104	0.238164	0.0962811	0	0.00730502	0.872045		6	-0.342817	0.216152	0.11274	0	-0.0144701	0.825313		NA	NA	NA	NA	NA	NA	NA
Q969J5	IL-22BP	IL22RA2			42	0.376655	0.199409	0.0589111	0	0.00684343	0.853119		13	0.239195	0.260081	0.357732	0	-0.0889156	0.280597		NA	NA	NA	NA	NA	NA	NA
P51124	Granzyme M	GZMM			4	2.01661	1.06049	0.0572267	0.281979	-0.363165	0.199245		3	0.538044	0.661875	0.416271	0	-0.142739	0.649756		NA	NA	NA	NA	NA	NA	NA
Q8IXJ6	SIRT2	SIRT2	---		19	-0.362288	0.20056	0.0708595	0.298301	-0.0478195	0.54336		8	-0.369521	0.211553	0.080689	0.263744	0.00409623	0.968038		11	-0.420931	0.487455	0.387847	0	-0.0244154	0.793307
P22897	Macrophage mannose receptor	MRC1	-++		54	-0.0837873	0.140613	0.551261	0	-7.70982e-05	0.998077		18	0.121679	0.195486	0.533651	0	-0.0131495	0.824608		38	0.540082	0.257151	0.0357068	0.0182007	-0.0141312	0.732111
O00548	DLL1	DLL1	---		11	-0.889002	0.443066	0.0448051	0	-0.019013	0.839584		5	-0.304467	0.408702	0.456295	0	0.154684	0.462445		27	-0.320955	0.249351	0.198037	0	-0.0205175	0.67038
P17693	HLA-G	HLA-G			10	-0.516508	0.423644	0.222766	0.21093	-0.0858675	0.229316		5	-0.553197	0.305205	0.0699021	0.048802	-0.0750458	0.640169		NA	NA	NA	NA	NA	NA	NA
Q9UNA0	ADAMTS-5	ADAMTS5			12	0.238418	0.193086	0.216915	0	-0.00710646	0.902174		5	0.265921	0.147356	0.0711357	0	0.030592	0.858496		NA	NA	NA	NA	NA	NA	NA
P05155	C1-Esterase Inhibitor	SERPING1	---		69	-0.169517	0.109505	0.121614	0.0715739	0.013707	0.670728		23	-0.13602	0.0887036	0.125171	0	0.0453404	0.402822		27	-0.455136	0.26644	0.0875976	0.315906	-0.0292828	0.57733
Q9UBU3	ghrelin	GHRL	---		8	-0.318853	0.382216	0.404157	0	0.194412	0.419929		7	-0.245349	0.204851	0.231036	0	-0.00999601	0.903257		27	-0.565549	0.283002	0.0456738	0	-0.0263999	0.506009
Q9NQ30	Endocan	ESM1	---		12	-0.154376	0.391611	0.693427	0	0.176926	0.0688898		4	-0.8755	0.424871	0.039339	0	0.155723	0.596139		37	-0.287945	0.251122	0.251533	0	0.00614425	0.877059
Q92854	SEM4D	SEMA4D	--+		43	-0.179869	0.10802	0.0958833	0.113769	0.0165387	0.624241		14	-0.192145	0.0956131	0.0444725	0	0.00505818	0.910467		11	0.0745196	0.411411	0.856264	0	0.131539	0.233824
Q8N423	ILT-4	LILRB2	---		39	-0.156821	0.0899937	0.0814072	0	0.0019008	0.949525		11	-0.154856	0.09813	0.114549	0	-0.00357648	0.948377		54	-0.126496	0.0907268	0.16324	0	-0.0150621	0.504527
P51397	DAP1	DAP			69	-0.0661797	0.0646363	0.305893	0	0.0485266	0.0673202		16	-0.152224	0.0828245	0.0660753	0.252622	-0.114055	0.0431693		NA	NA	NA	NA	NA	NA	NA
P05154	PCI	SERPINA5	+++		14	0.296838	0.325915	0.36241	0.129192	-0.126256	0.0523116		8	0.442652	0.204607	0.0305081	0	-0.0363759	0.641902		18	0.0349896	0.248321	0.887945	0.202029	-0.0375194	0.598979
O76096	CYTF	CST7	+++		79	0.120667	0.0967	0.212087	0	-0.0341548	0.229655		14	0.162179	0.0993895	0.102733	0.0450135	-0.0807157	0.145347		48	0.158117	0.0906324	0.0810554	0	-0.0422654	0.107901
Q12794	HYAL1	HYAL1	++-		6	0.142032	0.579921	0.806521	0.0262088	0.109404	0.380309		4	0.433012	0.801763	0.589146	0.539311	0.198731	0.385057		18	-0.592773	0.277232	0.0325019	0.026869	0.0399992	0.319743
P47992	XCL1	XCL1			4	0.237009	0.640468	0.711341	0	0.0395368	0.84175		NA	NA	NA	NA	NA	NA	NA		55	-0.216233	0.111274	0.0519864	0	0.000760258	0.974841
Q02223	BCMA	TNFRSF17	---		20	-0.470126	0.304975	0.123189	0.0079419	-0.0621368	0.311444		5	-0.615009	0.382061	0.107461	0	-0.0175075	0.894815		38	-0.403638	0.257219	0.116592	0	-0.0241941	0.564564
O43915	VEGFD	VEGFD			6	0.264865	0.902674	0.769199	0.595558	0.151312	0.463655		NA	NA	NA	NA	NA	NA	NA		14	0.7435	0.378365	0.0494101	0	-0.0813719	0.33274
O15068	MCF2L	MCF2L			7	-0.426528	0.362344	0.239142	0	0.0751856	0.328648		3	-0.36623	0.205422	0.0746158	0	0.00609389	0.963259		NA	NA	NA	NA	NA	NA	NA
O43715	TRIA1	TRIAP1	++-		7	0.899512	0.450554	0.045884	0	0.0675769	0.538344		3	0.566703	0.371516	0.127164	0	0.0136663	0.959319		17	-0.0893087	0.360087	0.804119	0	0.025457	0.678868
P34096	RNAS4	RNASE4	-++		19	-0.049406	0.233655	0.832537	0	0.00583905	0.924835		5	0.407338	0.358649	0.256059	0.625924	0.233185	0.17356		16	0.541789	0.259964	0.0371521	0.0935585	0.0524701	0.284187
P42127	ASIP	ASIP			23	-0.454333	0.263746	0.0849583	0.220289	-0.0775853	0.123828		9	-0.220823	0.167773	0.188108	0	-0.0341202	0.503083		NA	NA	NA	NA	NA	NA	NA
P12429	ANXA3	ANXA3			3	0.774702	0.720795	0.28247	0	0.217459	0.492788		NA	NA	NA	NA	NA	NA	NA		13	-0.822105	0.460283	0.0740851	0	0.0929739	0.311751
Q14019	Coactosin-like protein	COTL1			5	1.05604	0.559415	0.0590591	0	0.00608155	0.963578		3	0.424159	0.796262	0.59425	0.452271	-0.0772094	0.851719		NA	NA	NA	NA	NA	NA	NA
O43704	ST1B1	SULT1B1			22	0.341194	0.192202	0.0758677	0.0512852	-0.00259784	0.964896		8	0.182837	0.164231	0.265583	0	-0.145215	0.0540498		NA	NA	NA	NA	NA	NA	NA
Q9UKW4	VAV3	VAV3	+-+		10	0.0463906	0.450593	0.917999	0	0.0731615	0.527147		7	-0.913491	0.426009	0.0320087	0	-0.109073	0.409397		6	0.903711	0.708964	0.202418	0	-0.0774436	0.758664
P68106	FKB1B	FKBP1B	---		7	-0.52759	0.340739	0.121533	0.0304298	-0.0919345	0.463095		7	-0.310209	0.215967	0.150897	0	0.00333842	0.969933		12	-0.485754	0.297351	0.102342	0	0.014866	0.79652
P49006	MARCKSL1	MARCKSL1			24	0.434135	0.242768	0.0737322	0.113807	-0.0494092	0.405238		12	0.232749	0.225213	0.301389	0.467097	-0.0840455	0.403807		NA	NA	NA	NA	NA	NA	NA
Q9BQ51	PD-L2	PDCD1LG2	--+		17	-0.439651	0.219114	0.0448032	0	-0.08979	0.134741		14	-0.139771	0.139333	0.315791	0	6.00858e-05	0.999285		62	0.0524569	0.0997145	0.598839	0.0979336	-0.0029557	0.923264
Q11128	FUT5	FUT5			61	0.183767	0.105376	0.0811729	0	0.0237158	0.383598		13	0.159573	0.134955	0.237043	0	0.0244319	0.742593		NA	NA	NA	NA	NA	NA	NA
P00491	PNP	PNP			6	-0.693573	0.471046	0.14091	0	-0.0164294	0.885066		3	-0.830817	0.518677	0.109199	0	-0.00657655	0.977437		NA	NA	NA	NA	NA	NA	NA
Q00796	Sorbitol dehydrogenase	SORD	-++		20	-0.0443133	0.382073	0.907668	0.217013	-0.0184601	0.862073		6	0.4896	0.341456	0.151613	0	-0.0190027	0.877628		11	0.903056	0.43102	0.0361568	0	-0.0518814	0.457455
P36222	YKL-40	CHI3L1	--+		67	-0.134425	0.0706924	0.0572302	0	0.0241229	0.410882		17	-0.283409	0.222601	0.202958	0.200777	0.100119	0.360259		30	0.134772	0.145728	0.355059	0	-0.0105485	0.7486
Q9NTX7	RN146	RNF146			10	-0.351838	0.473852	0.45778	0.0524767	0.161928	0.113094		7	-0.493469	0.26845	0.0660304	0.0968532	0.0858499	0.383682		NA	NA	NA	NA	NA	NA	NA
Q969V5	MUL1:MIMD	MUL1			7	-0.251415	0.432896	0.561392	0	0.00168446	0.987446		3	-0.992932	0.532293	0.0621272	0	0.0559505	0.869256		NA	NA	NA	NA	NA	NA	NA
Q9NXS2	QPCTL	QPCTL			36	0.084939	0.195565	0.664052	0.10768	-0.00692954	0.888389		5	0.541268	0.285639	0.0581008	0	0.0181311	0.874327		NA	NA	NA	NA	NA	NA	NA
P05114	HMGN1	HMGN1			18	0.290112	0.165279	0.0792098	0	0.0259853	0.663922		10	0.157152	0.140893	0.264678	0	-0.102166	0.168828		NA	NA	NA	NA	NA	NA	NA
P20062	Apo-TC II	TCN2	-++		96	-0.0949064	0.0567765	0.0946072	0	0.0194982	0.398207		19	0.166433	0.157693	0.291232	0	-0.0721201	0.619022		44	0.169851	0.102132	0.096302	0	-0.00509235	0.888575
O43424	GRID2	GRID2			37	0.256305	0.216379	0.236207	0	0.00544334	0.893638		8	0.586036	0.338595	0.0834896	0	0.172281	0.298286		NA	NA	NA	NA	NA	NA	NA
Q96RL6	SIG11:CD	SIGLEC11			8	-0.519329	0.34932	0.137098	0	0.0279286	0.743832		3	-0.402353	0.2557	0.115595	0	-0.0610753	0.669598		NA	NA	NA	NA	NA	NA	NA
P78324	SHPS1	SIRPA	---		76	-0.0548391	0.0761034	0.471164	0	0.0176258	0.513219		16	-0.0933117	0.078624	0.235303	0.237896	0.0301657	0.795632		42	-0.144565	0.0746886	0.0529202	0.173305	0.0150012	0.657205
P84157	MXRA7	MXRA7			15	-0.301152	0.281484	0.284676	0.176043	0.0225896	0.738378		5	-0.927544	0.527583	0.0787302	0	0.173935	0.382978		NA	NA	NA	NA	NA	NA	NA
Q08431	MFGM	MFGE8	+++		23	0.303807	0.238619	0.202951	0.12598	0.0226804	0.65675		9	0.26047	0.21146	0.218035	0	0.0503252	0.593131		38	0.32037	0.176141	0.0689379	0	-0.00605405	0.858809
Q9BXY4	RSPO3	RSPO3	---		10	-0.51609	0.43997	0.240791	0.463493	0.208723	0.108739		7	-0.610735	0.355105	0.0854557	0.598527	0.0440868	0.77121		15	-0.572958	0.373913	0.125441	0.227347	0.00996881	0.88246
Q5VWZ2	LYPL1	LYPLAL1			3	0.834211	0.59491	0.160841	0	-0.0323764	0.895079		7	0.425779	0.262929	0.105368	0	-0.111532	0.310685		NA	NA	NA	NA	NA	NA	NA
O60499	STX10	STX10			3	0.912071	0.558541	0.102479	0	-0.00346075	0.979347		3	0.91982	0.669097	0.169219	0.289533	-0.417999	0.736964		NA	NA	NA	NA	NA	NA	NA
P25311	AZGP1	AZGP1			13	-0.284441	0.301022	0.344701	0	0.0504802	0.406504		10	-0.33647	0.189107	0.0751971	0	-0.0543878	0.494643		NA	NA	NA	NA	NA	NA	NA
O00300	OPG	TNFRSF11B	---		26	-0.196705	0.251291	0.433758	0	-0.0270452	0.670755		4	-0.837613	0.467634	0.073266	0.0642667	0.0019479	0.993303		41	-0.343248	0.221096	0.120546	0.0639576	0.0275696	0.419752
Q9UK23	NAGPA	NAGPA	---		37	-0.331476	0.185639	0.0741654	0.179757	0.0427455	0.369386		4	-0.47867	0.315847	0.129642	0	0.00613	0.953236		22	-0.189909	0.211441	0.369097	0	0.0157752	0.707265
Q12983	BNIP3	BNIP3			3	-1.15737	0.828476	0.162418	0	0.210442	0.515049		3	-0.591633	0.367248	0.107181	0	0.0690143	0.802523		NA	NA	NA	NA	NA	NA	NA
P02808	STAT	STATH			5	-0.965964	0.687596	0.160068	0	-0.0783145	0.834449		3	-0.97966	0.61031	0.108453	0	-0.256649	0.561714		NA	NA	NA	NA	NA	NA	NA
O00626	MDC	CCL22	---		30	-0.272772	0.201579	0.176	0	-0.0143315	0.718988		14	-0.428237	0.234483	0.0678055	0	0.048222	0.470329		19	-0.287415	0.282936	0.30971	0	0.0344895	0.4722
O15079	SNPH	SNPH			5	-1.16031	0.691096	0.0931638	0	-0.0896232	0.662305		9	-0.341424	0.271988	0.209372	0	0.151724	0.161071		NA	NA	NA	NA	NA	NA	NA
P98066	TSG-6	TNFAIP6			66	-0.139953	0.108097	0.195427	0.0186248	-0.0014596	0.956424		7	-0.30503	0.183617	0.096667	0	0.04345	0.574227		NA	NA	NA	NA	NA	NA	NA
Q9P0G3	kallikrein 14	KLK14	---		29	-0.172686	0.23213	0.456926	0	0.0675023	0.135747		8	-0.594312	0.301692	0.0488462	0	-0.0114654	0.885284		32	-0.154925	0.187131	0.407729	0	0.0365641	0.24689
P21741	Midkine	MDK	+++		10	0.058181	0.511621	0.909461	0	0.022185	0.754033		4	0.378363	0.49968	0.448923	0	0.0395355	0.747925		25	0.777967	0.361287	0.0312937	0.257705	0.0645339	0.328859
P14555	NPS-PLA2	PLA2G2A	+++		55	0.0791028	0.103169	0.44324	0	-0.0318352	0.276566		16	0.184798	0.114338	0.106043	0	-0.0401094	0.539485		27	0.233923	0.134721	0.0825015	0.0718215	0.0212359	0.629232
Q00887	PSG9	PSG9			14	0.677145	0.643605	0.292748	0	0.113906	0.38541		5	0.796422	0.457873	0.0819651	0	-0.0293504	0.927052		NA	NA	NA	NA	NA	NA	NA
Q9UHA7	IL-1F6	IL36A			18	-0.515935	0.271438	0.0573353	0	-0.0993302	0.174769		9	0.089065	0.268343	0.739959	0	0.0763786	0.583892		NA	NA	NA	NA	NA	NA	NA
Q13508	NAR3	ART3	+++		25	0.118808	0.253783	0.639679	0	-0.0771464	0.118037		11	0.49508	0.265233	0.06196	0.056521	-0.106658	0.167882		24	0.35274	0.236464	0.135771	0	-0.0250396	0.518861
Q6NUJ1	SAPL1	PSAPL1	+++		23	0.323505	0.197973	0.102241	0.0749122	0.0596954	0.14457		13	0.167638	0.168865	0.32084	0.00258739	0.0364396	0.509547		73	0.19686	0.118788	0.0974706	0	0.00496812	0.795965
Q6FHJ7	SFRP4	SFRP4	+++		13	0.565853	0.309664	0.067653	0.1689	-0.0211369	0.767909		6	0.358822	0.500298	0.47324	0.521919	0.207772	0.159153		16	0.417816	0.285066	0.142736	0	0.0250284	0.618878
Q9NS62	THSD1	THSD1	+++		59	0.185863	0.105117	0.0770335	0	0.0359946	0.181345		11	0.0458229	0.132662	0.729785	0.258359	-0.0814579	0.126408		7	0.685936	0.400288	0.0866008	0	-0.0558326	0.838723
O94813	SLIT2	SLIT2	+++		14	0.698421	0.425472	0.100689	0.248342	-0.0277028	0.814779		8	0.656453	0.534507	0.219392	0.429346	0.284503	0.199994		5	1.41192	0.912763	0.121897	0	-0.032016	0.948792
Q9BY76	ANGL4	ANGPTL4	+--		9	0.0914426	0.325137	0.778524	0	0.303385	0.0858772		7	-0.220888	0.231839	0.340708	0	-0.0967884	0.343401		8	-0.538602	0.265971	0.0428628	0	0.0508151	0.584007
Q9UHG3	PCYOX	PCYOX1			50	-0.116687	0.130235	0.370269	0	-0.00867994	0.765735		17	-0.210313	0.1195	0.0784181	0	0.0118649	0.792262		NA	NA	NA	NA	NA	NA	NA
P03956	MMP-1	MMP1	---		70	-0.0689195	0.113872	0.545021	0	0.0184618	0.556778		27	-0.110917	0.112097	0.322432	0	-0.0063179	0.88965		62	-0.239112	0.12278	0.0514779	0	0.0292697	0.179469
Q15063	Periostin	POSTN	---		14	-0.387428	0.309309	0.210367	0.221759	0.0520849	0.617025		8	-0.552651	0.360643	0.125423	0	-0.0341763	0.779533		21	-0.326486	0.202851	0.10751	0	0.0264549	0.503427
Q9H3U7	SMOC2	SMOC2	---		34	-0.316735	0.186232	0.0889889	0	0.0214671	0.642042		12	-0.263884	0.174187	0.129786	0	0.0326997	0.644899		34	-0.17971	0.173902	0.301417	0	0.016567	0.658645
Q15526	SURF1	SURF1			33	-0.25967	0.176827	0.14197	0	0.00492619	0.901962		9	-0.274129	0.182489	0.133053	0	-0.0822206	0.281548		NA	NA	NA	NA	NA	NA	NA
Q96FQ6	S100A16	S100A16	++-		15	0.534955	0.323924	0.0986398	0	-0.00514105	0.952748		4	0.461894	0.307115	0.132587	0.0370075	-0.00512906	0.981496		4	-0.756077	0.634372	0.233319	0.127592	0.00193024	0.992495
Q8N302	AGGF1	AGGF1			3	-1.24761	0.958385	0.19299	0.64037	-0.649204	0.272869		4	-0.535607	0.33206	0.106749	0	0.0369832	0.746706		NA	NA	NA	NA	NA	NA	NA
Q6E0U4	Dermokine	DMKN			16	0.337956	0.22999	0.141715	0.063435	-0.0398243	0.651807		7	0.347148	0.232229	0.134954	0	0.0434829	0.699709		NA	NA	NA	NA	NA	NA	NA
P10619	Cathepsin A	CTSA			27	-0.327617	0.224741	0.144909	0.231235	0.0771299	0.0604162		7	-0.398098	0.264536	0.132352	0	0.154467	0.292544		NA	NA	NA	NA	NA	NA	NA
P16035	TIMP-2	TIMP2	+++		8	0.606555	0.40288	0.132183	0	-0.0214856	0.760881		3	0.691951	0.438825	0.114836	0	-0.0155011	0.902251		5	0.87022	0.671588	0.195056	0	-0.159593	0.547763
Q9UKM7	MA1B1	MAN1B1			7	0.840157	0.50362	0.0952691	0	-0.0993865	0.473078		5	0.294865	0.257768	0.252657	0.0633544	0.21823	0.168828		NA	NA	NA	NA	NA	NA	NA
Q8TEY5	CR3L4	CREB3L4			32	0.265958	0.151253	0.0786853	0.140687	0.0237015	0.565188		15	0.109534	0.136854	0.423494	0.0867915	-0.0354815	0.519143		NA	NA	NA	NA	NA	NA	NA
P48960	CD97	ADGRE5	---		24	-0.488504	0.330038	0.138835	0	-0.0673019	0.348509		5	-0.815788	0.623872	0.191002	0.061922	-0.149185	0.707163		35	-0.413395	0.260999	0.113218	0	0.0294404	0.527901
Q9Y680	FKBP7	FKBP7			29	-0.319316	0.200635	0.111491	0	0.0822504	0.263945		7	-0.279835	0.215022	0.193113	0	0.0145821	0.842538		NA	NA	NA	NA	NA	NA	NA
O75452	RDH16	RDH16			5	0.860917	0.539885	0.110795	0	-0.0183935	0.873532		7	0.459979	0.357364	0.198044	0.0359042	-0.177258	0.187448		NA	NA	NA	NA	NA	NA	NA
Q8WTT0	CLC4C	CLEC4C	+++		76	0.166241	0.0954275	0.0814975	0.114441	-0.00574583	0.793867		13	0.12256	0.130821	0.348836	0	-0.0291805	0.516269		84	0.134009	0.0943118	0.15534	0.169143	-0.00252354	0.891893
P28065	PSB9	PSMB9			16	0.353287	0.224745	0.115963	0	-0.0280714	0.627013		5	0.264204	0.199608	0.185632	0	-0.0309225	0.78472		NA	NA	NA	NA	NA	NA	NA
O00585	6Ckine	CCL21	+++		53	0.267748	0.174658	0.12528	0	-0.0257923	0.435173		8	0.120102	0.237011	0.612339	0.139591	0.165295	0.0618169		31	0.462938	0.260448	0.0754911	0	0.106174	0.0224488
Q9H3S3	TMPRSS5	TMPRSS5			6	0.132741	0.629025	0.832867	0	0.0141828	0.931221		NA	NA	NA	NA	NA	NA	NA		66	-0.185955	0.0964876	0.0539496	0	-0.00751549	0.715291
P51687	SUOX	SUOX	++-		6	0.435163	0.550656	0.429374	0	0.059928	0.82862		4	1.11715	0.572822	0.0511455	0.223024	0.0716512	0.853726		13	-0.277251	0.506426	0.584059	0.36704	0.116277	0.0828251
P18564	ITGB6	ITGB6			3	0.978744	1.18957	0.410638	0	0.191071	0.715488		NA	NA	NA	NA	NA	NA	NA		31	-0.402597	0.23157	0.0821138	0	0.00367471	0.91464
P21589	5'-Nucleotidase	NT5E	---		37	-0.314314	0.168345	0.0618902	0	-0.0231842	0.509645		8	-0.202155	0.240929	0.401434	0	-0.0239224	0.751993		47	-0.119767	0.116187	0.302629	0	0.00284615	0.90686
Q8NBI3	DRAXI	DRAXIN			NA	NA	NA	NA	NA	NA	NA		3	-0.735228	0.478317	0.124265	0.0286678	-0.2747	0.549199		39	-0.215352	0.158873	0.17526	0	-0.0387011	0.148528
Q9Y2E5	MA2B2	MAN2B2	---		43	-0.0984592	0.104268	0.345023	0	-0.0264174	0.399878		11	-0.484112	0.264271	0.0669692	0	0.0435703	0.674606		67	-0.16697	0.151705	0.271062	0	0.0467403	0.0563525
Q8NBK3	SUMF1	SUMF1			17	0.356506	0.241762	0.140316	0	0.0588873	0.212134		15	0.195192	0.136276	0.152049	0	0.0794295	0.236075		NA	NA	NA	NA	NA	NA	NA
Q6ZMJ2	SCAR5	SCARA5	---		33	-0.386186	0.198313	0.0514918	0	0.0527182	0.221471		5	-0.26221	0.334448	0.433036	0	0.159763	0.177905		18	-0.120604	0.22708	0.595346	0.0463525	0.0493707	0.272098
Q13253	Noggin	NOG			30	-0.333477	0.234831	0.155588	0	-0.00560571	0.89097		20	-0.26565	0.180087	0.140181	0	0.0682037	0.276555		NA	NA	NA	NA	NA	NA	NA
Q06830	Peroxiredoxin-1	PRDX1	---		10	-0.341769	0.391292	0.382425	0.0382213	0.0357042	0.729453		4	-0.587621	0.340666	0.0845427	0	0.0335876	0.817315		3	-1.22391	0.867055	0.158077	0	0.197534	0.639669
P15692	L-VEGF165	VEGFA	---		43	-0.195612	0.116449	0.0929944	0	-0.0278832	0.390174		18	-0.126102	0.0913911	0.167645	0	0.0121024	0.748627		53	-0.111707	0.102179	0.274283	0	0.0281633	0.218625
Q9UI42	CBPA4	CPA4	+++		103	0.0887771	0.0590819	0.132939	0	0.0418165	0.0707601		25	0.117027	0.0763138	0.125155	0.188862	0.113227	0.104159		39	0.163362	0.132169	0.216456	0	0.0434628	0.143479
Q6P2E9	EDC4	EDC4			16	0.376816	0.263373	0.152507	0	-0.0690066	0.323122		4	0.629841	0.436241	0.148797	0.00650784	-0.233096	0.25753		NA	NA	NA	NA	NA	NA	NA
P07998	RNase 1	RNASE1	+++		22	0.391909	0.259087	0.130367	0	-0.0544501	0.365515		3	0.514049	0.516328	0.319452	0.526347	-0.207767	0.417866		9	0.533671	0.330004	0.105843	0	-0.057017	0.29712
Q92484	ASM3A	SMPDL3A	---		15	-0.442735	0.234695	0.0592379	0	-0.0222441	0.7703		3	-0.275154	0.264147	0.297566	0	-0.172504	0.430181		85	-0.0469085	0.0855821	0.583616	0	0.0199033	0.292151
P04083	ANXA1	ANXA1			3	0.780512	0.546004	0.152861	0	-0.071764	0.610573		NA	NA	NA	NA	NA	NA	NA		5	0.895453	0.625756	0.152432	0	0.0415449	0.787372
Q14195	DPYL3	DPYSL3			3	-1.0086	0.665281	0.129506	0	-0.131334	0.639261		4	-0.649565	0.490387	0.185304	0.177419	0.110595	0.584694		NA	NA	NA	NA	NA	NA	NA
P50452	SPB8	SERPINB8	---		7	-0.69757	0.38445	0.0696066	0	0.0661617	0.754073		7	-0.238426	0.174386	0.171555	0	-0.0454483	0.702675		22	-0.0625392	0.131716	0.634927	0.0609318	0.0508912	0.255878
O43927	BLC	CXCL13	+++		4	0.380513	0.947827	0.688083	0	-0.181045	0.729722		3	0.779928	0.663053	0.239488	0.222586	0.315924	0.526018		13	0.808344	0.428954	0.0595036	0	0.0507371	0.576334
Q9NVS9	PNPO	PNPO			5	0.570009	0.335401	0.0892275	0	-0.00713093	0.949011		4	0.357916	0.434649	0.410247	0	-0.292488	0.31181		NA	NA	NA	NA	NA	NA	NA
Q9NWX6	THG1	THG1L			26	0.135232	0.188871	0.473989	0.0468584	-0.0133758	0.832679		6	0.366467	0.212842	0.0851098	0	0.0119835	0.896918		NA	NA	NA	NA	NA	NA	NA
P54760	EphB4	EPHB4	+++		17	0.243994	0.228206	0.284987	0.130432	-0.0148096	0.761826		3	0.387053	0.327529	0.23731	0	-0.123117	0.565729		22	0.332699	0.192638	0.0841552	0	0.00521053	0.889719
P0DJI9	SAA2	SAA2			27	-0.307636	0.195669	0.115898	0.192875	0.0431456	0.319063		8	-0.219863	0.185385	0.235631	0	0.147158	0.0872365		NA	NA	NA	NA	NA	NA	NA
Q9H0H5	RGAP1	RACGAP1			46	-0.174585	0.121754	0.151597	0	0.0682103	0.143286		18	-0.191821	0.137539	0.163116	0	0.00925542	0.880394		NA	NA	NA	NA	NA	NA	NA
Q7KYR7	BT2A1	BTN2A1			NA	NA	NA	NA	NA	NA	NA		4	-0.663689	0.449276	0.139611	0	-0.0477161	0.774162		40	-0.273793	0.204159	0.179895	0	0.0097377	0.79298
O75882	Attractin	ATRN			25	-0.275487	0.174328	0.114044	0	-0.0488445	0.235631		8	-0.207965	0.178532	0.244074	0	0.016908	0.802776		NA	NA	NA	NA	NA	NA	NA
P04424	ARLY	ASL			19	-0.489607	0.385538	0.204109	0	-0.151704	0.252314		4	0.798725	0.524545	0.127833	0	0.0381237	0.895286		NA	NA	NA	NA	NA	NA	NA
Q8IVM0	CCD50	CCDC50	---		5	-1.52939	0.810745	0.0592409	0.287133	-0.279484	0.436193		6	-0.234356	0.486146	0.629758	0.541274	0.397486	0.106604		9	-0.313059	0.312013	0.315691	0	-0.111277	0.176508
Q8NHJ6	LIRB4	LILRB4	---		32	-0.295279	0.209046	0.157799	0.286154	0.00955418	0.838039		17	-0.253987	0.151549	0.0937507	0	-0.114933	0.0802471		54	-0.104376	0.120303	0.385608	0	-0.0112369	0.711795
P11171	41	EPB41			3	-1.65436	0.965675	0.0866831	0	0.0860209	0.788595		4	-0.32467	0.448443	0.46907	0	0.0374025	0.839532		NA	NA	NA	NA	NA	NA	NA
Q96PQ1	SIG12:Ig-like V-type 2	SIGLEC12			47	0.109144	0.0827304	0.187079	0	-0.000427964	0.987569		18	0.120571	0.0812574	0.137858	0	-0.0104454	0.848744		NA	NA	NA	NA	NA	NA	NA
Q9NR28	SMAC	DIABLO	+-+		4	1.45669	0.694651	0.0359923	0	0.0226069	0.912324		6	-0.0504502	0.423384	0.905149	0.251846	-0.478031	0.32299		9	0.392727	0.606707	0.517432	0	0.125481	0.639731
P01189	b-Endorphin	POMC	++-		7	1.04758	0.60379	0.0827409	0.234755	0.409557	0.254591		6	0.336983	0.315627	0.285672	0.310794	-0.148474	0.63314		18	-0.324007	0.288955	0.262158	0.0617754	0.0553152	0.364591
P14550	AK1A1	AKR1A1			48	-0.211189	0.138524	0.127367	0	0.0304496	0.412536		10	-0.259723	0.207354	0.210367	0.246496	-0.0521811	0.526671		NA	NA	NA	NA	NA	NA	NA
Q9NY15	STAB1	STAB1			13	0.470018	0.382807	0.219515	0.224983	-0.063927	0.526448		3	0.530851	0.345109	0.123997	0.0927396	-0.263915	0.384532		NA	NA	NA	NA	NA	NA	NA
Q9H4A4	AMPB	RNPEP			28	-0.32725	0.196072	0.0951114	0	-0.0946754	0.155376		8	-0.202799	0.231859	0.381756	0.101503	-0.0968334	0.379972		NA	NA	NA	NA	NA	NA	NA
P51512	MMP-16	MMP16			4	0.828999	0.808876	0.305421	0.0498086	-0.105004	0.822709		3	-1.4126	0.870968	0.10483	0.126178	0.384361	0.41476		NA	NA	NA	NA	NA	NA	NA
Q6NUJ2	CK087	C11orf87			19	-0.261277	0.220949	0.236999	0	-0.0907864	0.140121		11	-0.273164	0.175533	0.11966	0	-0.0846081	0.262823		NA	NA	NA	NA	NA	NA	NA
Q9NTU7	CBLN4	CBLN4	+++		14	0.414063	0.269983	0.125113	0.0695273	-0.0826562	0.5204		9	0.325967	0.226714	0.150494	0	0.0866535	0.534806		20	0.300388	0.260235	0.248379	0.197237	0.0157136	0.818365
Q9Y6Z7	COL10	COLEC10			14	0.421843	0.330236	0.201462	0.192091	0.13491	0.275147		9	0.295578	0.198085	0.135652	0	0.0967984	0.399774		NA	NA	NA	NA	NA	NA	NA
P10451	Osteopontin	SPP1	+++		14	0.532062	0.289418	0.0660058	0	0.011658	0.831531		7	0.356388	0.304421	0.241716	0.426122	-0.018086	0.842996		29	0.183663	0.389266	0.637056	0.32298	0.0431462	0.524145
P62306	RUXF	SNRPF			14	0.54796	0.33543	0.102342	0.132119	0.0707313	0.310698		4	0.311979	0.326333	0.339065	0.299696	0.121385	0.583046		NA	NA	NA	NA	NA	NA	NA
P27352	Gastric intrinsic factor	CBLIF	+++		59	0.268748	0.151922	0.0768962	0	-0.0426955	0.184716		13	0.101333	0.153523	0.509221	0	-0.0916126	0.293192		53	0.193058	0.15363	0.208882	0.237615	-0.00618212	0.832453
P35442	TSP2	THBS2	---		3	-0.638825	0.979953	0.51447	0	0.218365	0.401384		3	-0.594898	0.472974	0.208471	0	0.207014	0.579325		36	-0.281107	0.158867	0.0768191	0	-0.018365	0.606243
P02768	Albumin	ALB			22	0.286149	0.218804	0.190945	0.0846122	-0.0214775	0.66028		4	0.470255	0.320918	0.142827	0	-0.0780194	0.644071		NA	NA	NA	NA	NA	NA	NA
Q9UKG9	OCTC	CROT			29	-0.0643317	0.208582	0.75776	0	-0.0252244	0.577171		9	0.330357	0.181251	0.0683571	0	0.0941292	0.216882		NA	NA	NA	NA	NA	NA	NA
Q86YB8	ERO1B	ERO1B			8	-0.124702	0.865323	0.885414	0.367902	0.0110308	0.957764		5	-0.813149	0.416718	0.0510195	0.107184	0.000842745	0.996368		NA	NA	NA	NA	NA	NA	NA
P28066	Proteasome subunit alpha type 5	PSMA5			21	-0.310818	0.189979	0.101825	0	-0.0814795	0.0690478		11	-0.200021	0.215889	0.354187	0	-0.00219614	0.970961		NA	NA	NA	NA	NA	NA	NA
Q9NXA8	SIRT5	SIRT5			3	1.69559	1.00065	0.0901732	0.39934	0.221361	0.337374		4	0.289614	0.406032	0.475674	0	0.21998	0.410125		NA	NA	NA	NA	NA	NA	NA
P06396	GSN	GSN			23	-0.396098	0.232464	0.0883974	0.0595824	0.000221533	0.998061		NA	NA	NA	NA	NA	NA	NA		12	0.230881	0.348124	0.507192	0	0.0534231	0.351436
P02649	Apo E	APOE	--+		21	-0.308335	0.269466	0.252522	0	0.0184437	0.761974		10	-0.100069	0.211303	0.635801	0	-0.0039551	0.951058		32	0.19569	0.106788	0.066876	0.171564	0.0450511	0.183204
P20160	AZU1	AZU1			5	1.28147	0.815078	0.115902	0	0.0442673	0.894926		NA	NA	NA	NA	NA	NA	NA		11	0.435557	0.399705	0.275846	0	0.0244434	0.618452
Q9HBL8	NMRL1	NMRAL1			48	0.241913	0.161504	0.134165	0	-0.0652798	0.0786738		9	0.29547	0.238803	0.215978	0.426249	-0.0771447	0.453246		NA	NA	NA	NA	NA	NA	NA
P04155	TFF1	TFF1	---		34	-0.182765	0.181598	0.314212	0	0.00724458	0.83988		10	-0.360714	0.201368	0.0732417	0	0.0560609	0.472516		14	-0.203539	0.2509	0.41723	0	0.104368	0.111539
Q16557	PSG3	PSG3			67	0.133779	0.15082	0.375076	0.0840746	0.000415655	0.991589		15	-0.329871	0.201078	0.100898	0	-0.0206872	0.819137		NA	NA	NA	NA	NA	NA	NA
Q6UXK5	LRRN1:CD	LRRN1	+-+		63	0.0285519	0.0923313	0.757144	0.0253877	0.0344181	0.257872		14	-0.0847259	0.110919	0.444953	0.219957	-0.0393198	0.517555		37	0.182927	0.0941993	0.0521475	0	-0.0414772	0.136472
Q6PB30	CSAG1	CSAG1			14	-0.399782	0.233279	0.0865741	0.0845591	-0.0962616	0.282114		19	-0.0527042	0.0885928	0.551908	0	0.0715756	0.371541		NA	NA	NA	NA	NA	NA	NA
Q9H665	TM149	IGFLR1			29	-0.235323	0.161603	0.145343	0	-0.00658966	0.911485		7	-0.222379	0.173149	0.199031	0	-0.0414068	0.607337		NA	NA	NA	NA	NA	NA	NA
Q99727	TIMP-4	TIMP4	---		30	-0.304607	0.195263	0.118765	0	-0.00875341	0.84028		8	-0.21296	0.211395	0.313742	0	-0.0651255	0.44418		23	-0.292029	0.20474	0.153769	0.0258353	0.019816	0.606958
O00499	BIN1	BIN1			5	1.01292	0.555614	0.0682942	0	0.0096971	0.932006		4	-0.175491	0.620113	0.777178	0.699988	-0.319807	0.300776		NA	NA	NA	NA	NA	NA	NA
Q8NCG5	CHST4	CHST4			4	0.845998	1.04133	0.416551	0.481404	-0.135415	0.571829		3	-0.728481	0.440995	0.0985539	0	-0.00332115	0.992845		NA	NA	NA	NA	NA	NA	NA
A6NDG6	PGP	PGP			11	0.512831	0.440323	0.244152	0	-0.059479	0.785135		6	0.428878	0.282615	0.129132	0	-0.0896574	0.42936		NA	NA	NA	NA	NA	NA	NA
Q06141	PAP1	REG3A	+++		27	0.395286	0.220697	0.0732799	0	0.0348359	0.371232		8	0.537729	0.331761	0.105054	0.368777	0.0255872	0.877291		32	0.0523501	0.299486	0.861237	0.391162	-0.0593576	0.170374
Q8TCD5	NT5C	NT5C	+++		9	0.173754	0.178147	0.32939	0	-0.00842732	0.892066		7	0.318363	0.201999	0.115013	0.436451	0.1006	0.205128		19	0.227301	0.162891	0.162889	0	-0.00541637	0.848439
Q01201	RELB	RELB	+++		15	0.196424	0.246377	0.425306	0	0.00540467	0.967588		9	0.0865729	0.179129	0.628883	0.107796	-0.0165473	0.908774		3	1.55368	0.827705	0.060505	0.174131	-0.202113	0.642119
P18065	IGFBP2	IGFBP2			7	-0.285918	0.666006	0.667703	0	0.132422	0.518086		NA	NA	NA	NA	NA	NA	NA		14	0.815702	0.465254	0.0795608	0	0.145215	0.504094
Q9UNZ2	NSF1C	NSFL1C			NA	NA	NA	NA	NA	NA	NA		3	-1.44049	0.735878	0.050288	0.354544	0.543386	0.714941		7	-0.143843	1.09961	0.895923	0.67027	0.247987	0.384365
P30046	D-dopachrome decarboxylase	DDT	++-		33	0.293978	0.219596	0.18066	0	0.0266464	0.637636		8	0.153739	0.210679	0.465553	0	0.00042715	0.99684		3	-0.788219	0.470052	0.0935665	0	0.247427	0.460335
P58658	F176C:ECD	EVA1C			5	-0.267707	0.559991	0.632611	0.056481	0.0222305	0.850296		4	-0.573314	0.330558	0.0828505	0	-0.0481197	0.739577		NA	NA	NA	NA	NA	NA	NA
P01732	CD8A	CD8A	+++		41	0.228782	0.153251	0.135475	0	0.00901689	0.788034		9	0.129025	0.214265	0.547056	0	-0.0719582	0.4897		35	0.279192	0.172705	0.105968	0	-0.00380713	0.91661
P36959	GMPR1	GMPR	---		74	-0.04231	0.0623004	0.497057	0.0146784	0.0698895	0.0228709		23	-0.0634633	0.0660694	0.336776	0	-0.0176686	0.759731		7	-0.576575	0.320401	0.0719331	0	-0.111935	0.220127
Q5VU65	P210L	NUP210L			6	1.0906	0.583314	0.061532	0.15225	0.209692	0.388884		4	-0.0939238	0.467234	0.840682	0.30646	0.107203	0.696445		NA	NA	NA	NA	NA	NA	NA
P11464	PSG1	PSG1			NA	NA	NA	NA	NA	NA	NA		3	-0.41266	0.42085	0.326819	0	0.19765	0.588464		46	-0.229984	0.145495	0.113946	0	0.0356828	0.265994
P49765	VEGF-B	VEGFB			NA	NA	NA	NA	NA	NA	NA		4	-0.707267	0.39313	0.072008	0	0.0325806	0.910856		17	0.10984	0.361582	0.761299	0	0.0454749	0.589503
P50579	AMPM2	METAP2	---		5	-0.904104	0.563039	0.108328	0	0.211341	0.415405		4	-0.363963	0.376616	0.333842	0	0.0397296	0.835237		11	-0.587016	0.447203	0.189305	0	0.142008	0.196299
Q9UH03	SEPTIN3	SEPTIN3			5	0.776713	0.760965	0.3074	0	-0.425729	0.317475		NA	NA	NA	NA	NA	NA	NA		27	-0.427789	0.274663	0.119351	0.116852	0.0333278	0.509988
Q9HAT2	SIAE	SIAE	+++		10	0.575086	0.506823	0.256507	0.0849173	-0.201054	0.101302		10	0.480858	0.260386	0.0647892	0	-0.135417	0.244743		19	0.125338	0.385023	0.744776	0.38272	-0.00597058	0.916341
Q8TC05	MDM1	MDM1			4	-1.31653	0.872594	0.13136	0	-0.162651	0.708598		7	-0.315463	0.280303	0.260404	0	0.0404746	0.753737		NA	NA	NA	NA	NA	NA	NA
P09919	G-CSF	CSF3	+++		36	0.149394	0.153865	0.331578	0.258514	0.0120368	0.797831		5	0.207853	0.194661	0.285624	0.290276	0.410964	0.129021		9	0.756419	0.446231	0.090051	0	-0.0983029	0.203096
O75594	PGRP-S	PGLYRP1	+++		18	0.5258	0.320522	0.100912	0	-0.129129	0.0884155		6	0.430148	0.447618	0.336566	0.405125	-0.116936	0.55259		38	0.254986	0.207984	0.220202	0	-0.0586831	0.0950584
P31994	FCG2B	FCGR2B	++-		74	0.0223651	0.0703083	0.750408	0	-0.0168358	0.528835		30	0.120861	0.068063	0.0757777	0	-0.0298685	0.571118		25	-0.21326	0.155709	0.17081	0	0.0573098	0.331209
Q86UX2	ITIH5	ITIH5			51	0.0998888	0.152665	0.512918	0.228161	-0.0796203	0.0481963		9	0.442943	0.266108	0.0960073	0.347753	0.0277741	0.822447		NA	NA	NA	NA	NA	NA	NA
P02765	a2-HS-Glycoprotein	AHSG	---		26	-0.365331	0.274656	0.183471	0.457949	-0.00913305	0.90796		10	-0.262289	0.160291	0.101771	0	0.0603478	0.360501		35	-0.0774463	0.100656	0.441648	0	-0.0258217	0.446677
Q8N8J7	CD032	FAM241A			17	0.400103	0.259236	0.122735	0	0.0829665	0.184316		8	0.24443	0.238974	0.306389	0	0.00305526	0.976753		NA	NA	NA	NA	NA	NA	NA
Q92769	HDAC2	HDAC2			7	-0.848152	0.535502	0.113229	0	-0.0699151	0.607466		3	-0.324852	0.356189	0.361758	0	0.00643986	0.965309		NA	NA	NA	NA	NA	NA	NA
Q15238	PSG5	PSG5			65	0.210469	0.137538	0.125954	0	-0.00473137	0.882158		15	0.223327	0.215416	0.299865	0.224071	0.117979	0.216612		NA	NA	NA	NA	NA	NA	NA
Q14162	SREC-I	SCARF1	+++		24	0.277526	0.180245	0.12363	0	0.00267968	0.950827		8	0.256776	0.237434	0.279492	0	-0.0169203	0.855804		21	0.232701	0.180726	0.197889	0	0.00575662	0.865344
P12110	CO6A2	COL6A2			19	0.429286	0.28748	0.135365	0	-0.0150078	0.821086		8	0.306844	0.276125	0.266461	0.343475	-0.114237	0.278945		NA	NA	NA	NA	NA	NA	NA
P02452	CO1A1:C-term propeptide	COL1A1	--+		25	-0.416012	0.300844	0.166721	0.274799	-0.0359677	0.543473		8	-0.433767	0.309379	0.160899	0.0664425	-0.0856221	0.483483		28	0.376247	0.316698	0.234822	0	-0.0283242	0.623862
Q96SL4	GPX7	GPX7			34	-0.105994	0.141002	0.452218	0.00456074	0.0553293	0.21122		20	-0.173565	0.10688	0.104392	0	0.0127624	0.81323		NA	NA	NA	NA	NA	NA	NA
P06276	Pseudocholinesterase	BCHE	---		57	-0.159693	0.149293	0.284773	0.0761217	0.0109179	0.708069		22	-0.219087	0.141383	0.121237	0.301612	-0.0506246	0.380601		56	-0.167571	0.132469	0.205878	0.0288992	0.00362974	0.887776
O94907	DKK1	DKK1	+++		34	0.280233	0.226926	0.216865	0.0651915	0.00747493	0.88974		7	0.391566	0.28301	0.166489	0	0.101247	0.477181		36	0.331906	0.244316	0.174302	0.0994511	0.0202758	0.67022
P11310	ACADM	ACADM			5	0.444747	0.372913	0.233014	0	-0.0350642	0.838221		10	0.229079	0.159898	0.151956	0	0.060809	0.415064		NA	NA	NA	NA	NA	NA	NA
P33764	S100A3	S100A3			6	0.322011	0.590559	0.585572	0	-0.123504	0.561396		NA	NA	NA	NA	NA	NA	NA		3	-2.41005	1.4359	0.0932641	0	0.127841	0.873246
Q8N6T3	ARFG1	ARFGAP1			9	0.192596	0.574535	0.737459	0.513791	-0.234625	0.442702		8	0.51355	0.292206	0.0788336	0.0510125	-0.130062	0.422457		NA	NA	NA	NA	NA	NA	NA
P55083	MFAP4	MFAP4	+++		39	0.314616	0.223861	0.159899	0	0.0234037	0.593198		6	0.385176	0.394896	0.32937	0.291326	-0.0426508	0.737929		23	0.503365	0.341112	0.140036	0.272173	-0.00993541	0.855563
Q6Q8B3	MO2R2	CD200R1L			3	0.80506	0.545131	0.139724	0	0.0613371	0.703086		3	0.40416	0.364787	0.26789	0	-0.0879284	0.588841		NA	NA	NA	NA	NA	NA	NA
Q24JP5	T132A	TMEM132A	+++		53	0.101428	0.142598	0.476906	0.177448	-0.0231982	0.533316		11	0.231002	0.141386	0.102292	0	-0.0209499	0.790441		21	0.197205	0.151292	0.192413	0.149135	0.0196786	0.761918
A6NI73	LIRA5	LILRA5	---		29	-0.223359	0.234672	0.341202	0	-9.39848e-05	0.998442		14	-0.222913	0.152824	0.144668	0	0.04161	0.425935		40	-0.242977	0.169881	0.152637	0	0.0261083	0.342089
Q8N1E2	LYG1	LYG1			3	0.526632	1.12745	0.640427	0	2.42998	0.642952		3	-1.84398	1.08492	0.0891992	0	-0.412183	0.549527		NA	NA	NA	NA	NA	NA	NA
Q9NT22	EMIL3:region 1	EMILIN3			17	-0.366917	0.228627	0.108522	0	0.00136245	0.986687		4	-0.2083	0.272687	0.44494	0	-0.0355843	0.740995		NA	NA	NA	NA	NA	NA	NA
P15328	FOLR1	FOLR1	-+-		7	-0.166293	0.380085	0.661737	0	0.115559	0.776961		3	0.528021	0.85029	0.534606	0	-0.0164321	0.960917		14	-0.661016	0.353272	0.061328	0	0.0784347	0.31796
O76076	WISP-2	CCN5	---		44	-0.262196	0.141836	0.0645175	0	0.0319692	0.397276		4	-0.275672	0.297963	0.354867	0.187501	0.517455	0.274121		12	-0.101979	0.299984	0.733896	0	0.0347105	0.612025
Q96PD4	IL17F	IL17F			6	0.307338	0.596389	0.606321	0	-0.0635571	0.714121		NA	NA	NA	NA	NA	NA	NA		3	-0.741376	0.442129	0.0935754	0	0.599429	0.525952
Q9BU40	CHRDL1	CHRDL1			6	-1.00383	0.826743	0.224671	0.268794	0.11881	0.726544		NA	NA	NA	NA	NA	NA	NA		8	1.21541	0.87574	0.165179	0.431456	-0.0265482	0.88823
Q9Y3C8	UFC1	UFC1			3	-0.431532	0.888355	0.627134	0	0.202342	0.570675		3	-0.962218	0.571872	0.0924569	0.223837	0.511217	0.355638		NA	NA	NA	NA	NA	NA	NA
Q9BYB0	SHAN3	SHANK3			23	-0.121645	0.185511	0.511996	0.073041	-0.0405694	0.316982		7	-0.555401	0.341432	0.103805	0	0.0565238	0.68422		NA	NA	NA	NA	NA	NA	NA
P40197	GPV	GP5	--+		7	-0.819513	0.504016	0.103957	0	-0.0933243	0.520466		4	-0.757786	0.473062	0.109183	0	-0.12915	0.519235		13	0.110591	0.440266	0.801666	0.204152	-0.0484032	0.557315
Q12805	FBLN3	EFEMP1	+++		8	0.0808369	0.457495	0.859748	0	0.100367	0.479011		4	0.537603	0.291463	0.0651108	0	-0.0137986	0.939376		14	0.452408	0.33366	0.175132	0	-0.00379721	0.94743
P02741	CRP	CRP			23	0.347376	0.2373	0.14323	0	0.0292027	0.578		7	0.279734	0.262089	0.285824	0	-0.103617	0.607859		NA	NA	NA	NA	NA	NA	NA
Q96PL5	ERMAP	ERMAP	+++		6	0.791886	0.380777	0.0375568	0	0.0492443	0.591591		3	0.442779	0.281584	0.115844	0	-0.0371214	0.800398		37	0.00812965	0.139006	0.953363	0	0.0195158	0.498398
O75674	TM1L1	TOM1L1			5	-0.853832	0.66128	0.196641	0.321891	0.0921043	0.742081		4	-0.591173	0.45476	0.193612	0	0.0172609	0.932928		NA	NA	NA	NA	NA	NA	NA
P43361	MAGA8	MAGEA8			8	0.742619	0.504204	0.140791	0	0.0800539	0.613746		3	0.525954	0.506639	0.299212	0	-0.223254	0.737401		NA	NA	NA	NA	NA	NA	NA
Q93070	ART4	ART4			67	0.0621333	0.0799745	0.437209	0	-0.0108145	0.668159		16	0.139382	0.0886536	0.115901	0	0.0534519	0.450471		NA	NA	NA	NA	NA	NA	NA
O15389	Siglec-5	SIGLEC5	---		54	-0.145032	0.0779509	0.0628069	0	0.0183005	0.535106		17	-0.0474076	0.0983772	0.62988	0.156147	0.0328854	0.597827		35	-0.0475184	0.0920591	0.605734	0	0.0440701	0.225016
P01133	EGF	EGF			9	-0.27436	0.560941	0.624767	0.20683	0.0496662	0.741755		NA	NA	NA	NA	NA	NA	NA		14	0.60817	0.364901	0.0955798	0.260782	0.167175	0.0497703
Q9UBP6	METTL1	METTL1			11	0.397813	0.400264	0.320284	0	-0.00884038	0.931884		8	0.343796	0.231089	0.136825	0	0.0119119	0.888662		NA	NA	NA	NA	NA	NA	NA
Q9NSY2	STAR5	STARD5			8	-0.354065	0.24319	0.145415	0	-0.0923987	0.171625		7	-0.149883	0.141436	0.28927	0	-0.0191788	0.738723		NA	NA	NA	NA	NA	NA	NA
Q9BPW9	DHRS9	DHRS9			11	0.3989	0.287451	0.165223	0.35786	-0.00278642	0.974174		5	0.376762	0.321683	0.241509	0.200856	-0.115583	0.334546		NA	NA	NA	NA	NA	NA	NA
P19961	Alpha-amylase 2B	AMY2B	+++		64	0.140686	0.143181	0.325814	0.0749307	0.0281118	0.36267		15	0.250125	0.171423	0.144535	0	0.194673	0.0324911		43	0.202079	0.152268	0.184468	0	-0.00559768	0.850856
P07741	APRT	APRT			16	-0.644866	0.449116	0.151043	0.474042	0.00940078	0.939417		NA	NA	NA	NA	NA	NA	NA		12	-0.492739	0.453524	0.277272	0	0.11328	0.283496
Q9NPH6	OBP2B	OBP2B	---		41	-0.147657	0.102355	0.149136	0	0.0491244	0.196699		11	-0.115988	0.12937	0.369952	0.142949	0.132312	0.0640548		49	-0.174935	0.125763	0.164227	0	0.0144682	0.511651
P10912	Growth hormone receptor	GHR	---		12	-0.465449	0.340874	0.172109	0	0.0533271	0.547126		4	-0.434273	0.337345	0.19798	0	0.156529	0.361722		38	-0.138401	0.118243	0.241808	0	0.0338332	0.334513
P08476	Inhibin bA chain	INHBA			6	-0.650877	0.469391	0.165551	0	-0.00505265	0.977599		3	-0.639806	0.557183	0.250849	0	-0.375758	0.693046		NA	NA	NA	NA	NA	NA	NA
P55854	SUMO3	SUMO3			4	-0.949186	0.673517	0.158747	0	-0.0063632	0.978853		5	-0.420474	0.378259	0.266309	0	0.02027	0.904759		NA	NA	NA	NA	NA	NA	NA
Q86VW1	S22AG	SLC22A16			30	-0.182631	0.170353	0.283686	0	-0.00836212	0.823575		14	-0.195462	0.136679	0.152695	0	-0.0803649	0.14952		NA	NA	NA	NA	NA	NA	NA
Q9HCN8	SDF2L	SDF2L1			6	0.696587	0.474877	0.142409	0	-0.0340685	0.770607		5	0.360472	0.362873	0.320524	0	-0.153089	0.221613		NA	NA	NA	NA	NA	NA	NA
P23515	OMGP	OMG	-+-		18	-0.449442	0.444932	0.31243	0.100213	-0.0894675	0.476521		3	1.13026	0.66082	0.0871953	0	-0.138391	0.79865		20	-0.214681	0.358457	0.549237	0	-0.0174466	0.780403
P36955	PEDF	SERPINF1	---		16	-0.407231	0.291005	0.161694	0.0920343	-0.0337028	0.647595		5	-0.223075	0.245442	0.363418	0	-0.0243244	0.811745		16	-0.398241	0.283732	0.160443	0	-0.0433635	0.493339
Q93091	RNAS6	RNASE6	++-		57	0.0838678	0.0841177	0.31875	0.147033	0.00631595	0.857301		15	0.0907799	0.0733435	0.215814	0	-0.0102735	0.83467		22	-0.239529	0.161383	0.137748	0	0.0232924	0.570108
O15533	TPSN	TAPBP			28	0.028477	0.123501	0.817641	0	0.00841345	0.831572		16	-0.237495	0.132786	0.073686	0	-0.0392701	0.398838		NA	NA	NA	NA	NA	NA	NA
Q9UNA4	POLI	POLI			4	-0.505914	0.685647	0.460597	0	0.115818	0.362729		4	-0.399298	0.256467	0.11949	0	-0.0139577	0.861265		NA	NA	NA	NA	NA	NA	NA
P01011	SERPINA3	SERPINA3			9	0.617662	0.366383	0.0918269	0	0.0448509	0.614077		NA	NA	NA	NA	NA	NA	NA		15	0.0824165	0.211308	0.696514	0.0801535	-0.102035	0.0462808
Q6YHK3	CD109	CD109	---		86	-0.148286	0.102787	0.149117	0.0747391	-0.0204444	0.474505		24	-0.0486432	0.1633	0.765797	0.180258	-0.0616176	0.473837		56	-0.139956	0.0850835	0.0999851	0	-0.0157894	0.542865
P30419	NMT1	NMT1			3	-1.60282	1.04275	0.124266	0.362911	-0.320682	0.446759		NA	NA	NA	NA	NA	NA	NA		7	-0.565122	0.72623	0.436476	0	-0.0501116	0.721979
Q5EBL8	PDZ11	PDZD11			4	1.25263	0.859474	0.144995	0	-0.0845673	0.713362		3	0.542598	0.559159	0.331856	0	-0.145718	0.596302		NA	NA	NA	NA	NA	NA	NA
Q99972	MYOC	MYOC	+++		29	0.240096	0.194116	0.216136	0.059732	-0.128945	0.00938572		11	0.292244	0.165225	0.0769333	0	-0.208994	0.0846374		33	0.0605982	0.237932	0.798965	0.187165	0.0512125	0.217105
O75462	CRLF1	CRLF1			11	0.516443	0.413538	0.211724	0.342581	0.143067	0.27044		NA	NA	NA	NA	NA	NA	NA		18	0.574251	0.451904	0.203822	0.200642	-0.0769268	0.465219
Q96QR1	Secretoglobin family 3A member 1	SCGB3A1	---		54	-0.167967	0.161924	0.299586	0	0.00571242	0.877339		13	-0.28886	0.196382	0.141315	0	0.0497185	0.590495		31	-0.237433	0.2003	0.235864	0	0.0113282	0.769527
P04118	COL	CLPS	+++		49	0.267643	0.161918	0.0983404	0.214748	0.0582263	0.241759		14	0.170512	0.158306	0.281435	0	-0.0248091	0.770415		51	0.0737673	0.113139	0.514399	0	-0.0488152	0.128241
Q9BY32	Inosine triphosphatase	ITPA	---		49	-0.112819	0.0987804	0.253403	0.1215	0.0284716	0.367279		15	-0.113528	0.0895537	0.204901	0	-0.00576465	0.92706		21	-0.152871	0.11404	0.180082	0	0.0260535	0.552191
Q9UK28	TM59L	TMEM59L			9	0.45845	0.409365	0.262754	0	0.0577218	0.577148		5	0.623564	0.456531	0.171979	0	-0.174323	0.652643		NA	NA	NA	NA	NA	NA	NA
Q12841	FSTL1	FSTL1	---		10	-0.323221	0.383608	0.399463	0.0272734	0.193322	0.0556872		9	-0.395216	0.224617	0.0784914	0.138741	0.0852261	0.227436		22	-0.155148	0.326182	0.634325	0.169508	0.124441	0.0518994
Q15018	F175B	ABRAXAS2	+-+		3	0.977658	1.8794	0.602926	0.791743	0.808363	0.245805		3	-0.663198	0.456735	0.14649	0	-0.00242207	0.990928		5	1.41185	0.951495	0.137855	0.223538	0.904643	0.407425
O43567	RNF13	RNF13			4	-1.12616	0.80033	0.159393	0.368515	-0.117749	0.837338		8	-0.362217	0.348117	0.298106	0.399839	-0.377885	0.0683529		NA	NA	NA	NA	NA	NA	NA
P07948	LYNB	LYN			NA	NA	NA	NA	NA	NA	NA		3	-1.09137	0.625475	0.0810091	0	0.0333406	0.985695		8	-0.157017	0.588274	0.789537	0	0.0810255	0.628561
Q15113	PCOC1	PCOLCE			15	-0.548676	0.391994	0.161602	0.210679	0.0828776	0.251268		6	-0.301125	0.287123	0.294286	0	0.0557784	0.612113		NA	NA	NA	NA	NA	NA	NA
P61956	SUMO2	SUMO2			3	-1.07809	0.80555	0.180788	0	0.084364	0.821435		5	-0.438876	0.384795	0.25406	0	0.0297077	0.852359		NA	NA	NA	NA	NA	NA	NA
P58335	ANTR2	ANTXR2			19	-0.485189	0.299962	0.10577	0.207036	0.0204377	0.773288		8	0.14189	0.278134	0.609947	0	0.109202	0.258054		NA	NA	NA	NA	NA	NA	NA
P35609	ACTN2	ACTN2	---		11	-0.510696	0.4378	0.243411	0	0.101709	0.395049		4	-0.903613	0.610358	0.13875	0.24919	-0.0936193	0.784523		5	-0.721109	0.731228	0.324054	0	-0.125534	0.601397
Q9HAN9	NMNAT1	NMNAT1			3	-1.18454	1.87505	0.527559	0.51624	-0.146598	0.816588		NA	NA	NA	NA	NA	NA	NA		11	-0.543164	0.346075	0.116532	0	-0.0521717	0.494393
P12273	PIP	PIP			45	-0.231475	0.139032	0.0959311	0	-0.00175964	0.958618		7	-0.0874962	0.223364	0.695265	0	0.000843637	0.991112		NA	NA	NA	NA	NA	NA	NA
Q9Y286	Siglec-7	SIGLEC7	---		22	-0.38221	0.241379	0.113321	0	0.0222163	0.658765		9	-0.246146	0.281193	0.381375	0.36941	0.0955664	0.25911		20	-0.241365	0.239048	0.312642	0.00569834	-0.0156779	0.718199
Q9NRB3	CHSTC	CHST12			13	-0.167046	0.28218	0.553862	0	0.112512	0.120762		7	-0.327812	0.207584	0.114296	0	0.0373518	0.647995		NA	NA	NA	NA	NA	NA	NA
Q08708	CLM6	CD300C	+++		43	0.284824	0.182515	0.118631	0	-0.00841361	0.839409		17	0.150843	0.136515	0.26918	0	-0.0128922	0.817388		43	0.106771	0.129471	0.409556	0	-0.0491629	0.0905533
Q14773	ICAM4	ICAM4	+++		57	0.100092	0.121293	0.409252	0	-0.00388369	0.894365		12	0.15865	0.133589	0.234991	0	-0.0572454	0.385766		59	0.168209	0.110654	0.128477	0	0.00799859	0.707893
Q9Y258	CCL26	CCL26			8	0.828511	0.53274	0.119901	0	0.207884	0.233873		NA	NA	NA	NA	NA	NA	NA		18	-0.16979	0.261677	0.516433	0	0.0403628	0.364287
P09038	bFGF	FGF2	-++		43	-0.334391	0.24197	0.166987	0.189666	-0.0431027	0.430134		9	0.128924	0.126409	0.307779	0	-0.131646	0.123805		39	0.166577	0.132762	0.209586	0.185221	0.0214511	0.535607
Q96PJ5	FCRL4:ECD	FCRL4			91	0.0753346	0.104997	0.473068	0.0720732	-0.00843604	0.735659		16	0.207651	0.136164	0.127258	0	0.0276197	0.73778		NA	NA	NA	NA	NA	NA	NA
P18850	ATF6A	ATF6			31	0.252146	0.199113	0.205389	0	-0.0540949	0.16531		14	0.244217	0.204205	0.231719	0.0030967	-0.0229036	0.661265		NA	NA	NA	NA	NA	NA	NA
Q06190	PP2A, subunit B	PPP2R3A			18	0.378433	0.286599	0.186693	0.0364705	0.104425	0.170607		3	-0.403173	0.358698	0.261017	0	-0.104126	0.710405		NA	NA	NA	NA	NA	NA	NA
Q6UWP8	SBSN	SBSN			4	0.747357	0.863357	0.386687	0	0.207463	0.335189		NA	NA	NA	NA	NA	NA	NA		30	0.201788	0.138214	0.1443	0	0.0505103	0.215214
P04279	Semenogelin	SEMG1			61	0.123406	0.0917949	0.178829	0.150283	-0.0225484	0.41659		20	0.0998399	0.0923347	0.279572	0	-0.0463208	0.390935		NA	NA	NA	NA	NA	NA	NA
Q8WVF2	UCMA	UCMA			26	-0.263426	0.199726	0.187189	0.150825	-0.0264116	0.586951		8	-0.24511	0.219793	0.26477	0.148027	-0.021431	0.802554		NA	NA	NA	NA	NA	NA	NA
Q99733	NAP2L	NAP1L4	---		3	-0.809163	0.526654	0.124435	0	0.0419693	0.739418		3	-0.390112	0.398804	0.327974	0.018602	-0.0893634	0.730971		14	-0.287689	0.295957	0.33102	0	0.00988037	0.84732
Q9Y371	SHLB1	SH3GLB1			6	1.6857	0.973942	0.0834869	0.280731	0.0211811	0.943057		3	-0.155598	0.593946	0.793342	0	0.204952	0.455985		NA	NA	NA	NA	NA	NA	NA
P01588	Epo	EPO	---		11	-0.19239	0.369773	0.60286	0.0709998	0.0459459	0.537333		5	-0.315099	0.358842	0.37989	0	-0.0411616	0.728477		21	-0.493555	0.288826	0.0874823	0	-0.0268842	0.572638
Q8IYB5	SMAP1	SMAP1			19	0.297982	0.239104	0.212675	0.0859978	-0.0384338	0.451142		8	0.286418	0.239828	0.232375	0.398479	-0.0902378	0.365773		NA	NA	NA	NA	NA	NA	NA
P30305	MPIP2	CDC25B			7	0.209602	0.423564	0.620703	0	0.00447656	0.976856		4	0.658743	0.412916	0.110635	0	-0.050529	0.867241		NA	NA	NA	NA	NA	NA	NA
P10082	PYY	PYY	+-+		7	0.562905	0.549557	0.3057	0	-0.00897309	0.963526		7	-0.351931	0.401866	0.38117	0	0.117308	0.570052		16	0.401237	0.260551	0.123572	0	-0.0298057	0.59173
Q9UBU2	DKK2	DKK2			33	0.221092	0.215155	0.304141	0.00383112	-0.0271866	0.625192		7	0.395172	0.290431	0.173628	0	0.0623812	0.621328		NA	NA	NA	NA	NA	NA	NA
P13804	ETFA	ETFA			21	0.0785797	0.251735	0.754925	0	-0.0092617	0.91467		7	0.296312	0.175573	0.0914708	0	0.0646392	0.387602		NA	NA	NA	NA	NA	NA	NA
P13385	Cripto	TDGF1	---		119	-0.117796	0.059682	0.0484136	0	-0.00628691	0.738873		23	-0.0603045	0.0937444	0.520038	0.356232	-0.041994	0.447061		48	-0.00953831	0.0726475	0.895541	0	0.0560281	0.111367
O43353	RIPK2	RIPK2			3	-0.373209	0.943401	0.6924	0	-0.0055974	0.985915		3	-0.835179	0.510461	0.101813	0.0348311	0.102977	0.834035		NA	NA	NA	NA	NA	NA	NA
Q14554	PDIA5	PDIA5	---		38	-0.087927	0.126271	0.486218	0.042908	0.0208336	0.658162		17	-0.10366	0.0943533	0.271927	0	-0.0547817	0.524013		17	-0.426722	0.273037	0.118083	0	-0.00877701	0.913093
P02144	MB	MB			5	-1.19795	0.773154	0.121279	0	-0.105474	0.643035		NA	NA	NA	NA	NA	NA	NA		14	-0.328027	0.556071	0.555256	0.266277	0.280234	0.0393578
Q9NQ79	CRAC1	CRTAC1	+--		52	0.0492265	0.126901	0.69808	0.155662	0.0425071	0.265786		13	-0.210716	0.121065	0.0817682	0	-0.11261	0.170748		45	-0.101225	0.115625	0.381323	0	-0.00855761	0.814814
O95727	CRTAM	CRTAM	---		27	-0.272441	0.207893	0.190032	0	-0.0438886	0.336694		6	-0.352005	0.266115	0.185916	0	-0.138824	0.213414		43	-0.170955	0.185221	0.356017	0.0375038	-0.0173909	0.565515
P59901	LIRA4	LILRA4	-+-		42	-0.247649	0.155085	0.110297	0	0.0331888	0.356613		9	0.0463275	0.167247	0.781779	0	-0.0326782	0.624126		3	-1.88984	1.32178	0.152784	0	0.122338	0.705299
P08758	Annexin V	ANXA5			5	-0.524071	0.454725	0.249115	0	0.0725901	0.472373		4	-0.3772	0.299851	0.208406	0	0.043094	0.750689		NA	NA	NA	NA	NA	NA	NA
P06213	IR	INSR	+++		55	0.161728	0.115119	0.160057	0	-0.00803735	0.745563		10	0.230767	0.17206	0.179854	0	0.0119012	0.821519		10	0.290883	0.412415	0.480613	0	-0.00402609	0.967049
P48052	CBPA2	CPA2	++-		10	0.353031	0.42512	0.406298	0	-0.0258359	0.85285		4	0.408907	0.501921	0.415253	0	0.0542855	0.844057		30	-0.343831	0.212961	0.106414	0.316974	-0.0199665	0.609481
Q9Y644	RFNG	RFNG			7	0.759557	0.544803	0.163262	0.0113179	0.245436	0.330737		4	-0.368543	0.393381	0.348831	0	-0.0328368	0.81608		NA	NA	NA	NA	NA	NA	NA
P45452	MMP13	MMP13			5	-0.147825	0.151678	0.329761	0.113963	0.0422654	0.682638		NA	NA	NA	NA	NA	NA	NA		3	2.49349	1.81915	0.170472	0.721752	0.213504	0.782022
P12724	ECP	RNASE3	+++		36	0.305834	0.186998	0.101945	0	0.0208632	0.507826		6	0.119934	0.234681	0.609316	0	-0.0656156	0.455535		20	0.288641	0.275395	0.294593	0	0.00449944	0.912793
Q01449	MLRA	MYL7			51	0.132128	0.0912549	0.147644	0.0194988	-0.0270423	0.37121		19	0.0621064	0.0765706	0.417308	0.00378924	-0.0505516	0.301744		NA	NA	NA	NA	NA	NA	NA
P55103	INHBC	INHBC	---		97	-0.058286	0.0614542	0.342903	0.0544642	-0.012404	0.563054		24	-0.087266	0.0812587	0.282855	0.26336	0.0634935	0.253322		34	-0.190775	0.130843	0.144826	0	0.0221624	0.466355
P37235	HPCL1	HPCAL1			NA	NA	NA	NA	NA	NA	NA		6	-0.310843	0.290369	0.28439	0	0.044114	0.596721		10	-0.550057	0.421404	0.191792	0	0.0314396	0.613991
Q9Y3Z3	SAMH1	SAMHD1			8	0.528054	0.435472	0.225282	0	0.0691357	0.583298		4	0.333011	0.282754	0.2389	0	0.187616	0.460989		NA	NA	NA	NA	NA	NA	NA
Q99538	LGMN	LGMN	---		20	-0.360151	0.259555	0.165269	0	-0.00445754	0.929847		10	-0.266888	0.22738	0.240494	0.131631	-0.0778327	0.458473		47	-0.172595	0.183234	0.346225	0	0.020252	0.489388
P60022	HBD-1	DEFB1			37	-0.11251	0.160707	0.483868	0	0.000834776	0.981083		14	-0.219446	0.147696	0.137332	0	-0.134129	0.115381		NA	NA	NA	NA	NA	NA	NA
Q8WZ59	TM190	TMEM190			58	0.088216	0.0712817	0.215876	0	-0.0192479	0.503753		20	0.088653	0.0775635	0.25305	0	0.0657681	0.300475		NA	NA	NA	NA	NA	NA	NA
Q9BXN2	CLEC7A	CLEC7A			4	0.229216	0.682033	0.736812	0	0.0854038	0.555896		NA	NA	NA	NA	NA	NA	NA		35	0.155	0.0938535	0.0986355	0	-0.00684202	0.796708
P08571	sCD14	CD14	+++		31	0.337738	0.24403	0.166357	0	-0.0345742	0.490423		3	0.691495	0.557061	0.214485	0.506309	-0.268423	0.328737		22	0.237	0.283224	0.402709	0.270169	-0.0348985	0.535541
P32019	I5P2	INPP5B			7	-0.248662	0.329338	0.450228	0	0.0499637	0.452205		4	-0.40907	0.280679	0.144998	0	-0.026752	0.786422		NA	NA	NA	NA	NA	NA	NA
Q6IQ23	PKHA7	PLEKHA7			23	-0.196095	0.218875	0.370294	0.279511	0.0536056	0.451389		14	-0.169665	0.121934	0.164091	0	0.00690511	0.886908		NA	NA	NA	NA	NA	NA	NA
O15031	PLXB2	PLXNB2	---		56	-0.203696	0.131196	0.120516	0	-0.0166073	0.613593		22	-0.154545	0.110734	0.162822	0.067544	-0.0316031	0.526485		54	-0.0341767	0.107656	0.750893	0	-0.00372511	0.88327
P04275	vWF	VWF	--+		18	-0.534567	0.334358	0.109869	0	-0.0297032	0.624832		4	-0.208475	0.452468	0.644978	0.355358	-0.167051	0.545705		15	0.297454	0.261829	0.25593	0.188821	0.0823437	0.117767
Q8TBM8	DJB14:CD	DNAJB14			NA	NA	NA	NA	NA	NA	NA		3	-0.61203	0.457763	0.181222	0	0.0411234	0.901255		9	-0.527163	0.537238	0.326471	0	0.0544466	0.688565
O43184	ADAM12	ADAM12			NA	NA	NA	NA	NA	NA	NA		3	-0.843581	0.606998	0.164602	0	-0.0313855	0.881814		4	-0.366548	0.414313	0.376312	0	-0.0700608	0.737513
P14784	IL-2 sRb	IL2RB			14	-0.329065	0.298145	0.26972	0	-0.0174887	0.796585		5	-0.588803	0.470409	0.210686	0	-0.176887	0.66207		NA	NA	NA	NA	NA	NA	NA
P05187	Alkaline phosphatase, placental	ALPP			NA	NA	NA	NA	NA	NA	NA		9	0.179697	0.227246	0.429082	0.391058	-0.0629427	0.591254		43	0.178593	0.124518	0.151494	0	0.0106376	0.683699
P17066	HSP76	HSPA6			11	0.414921	0.33481	0.215245	0	0.114628	0.457954		5	0.250584	0.225777	0.267053	0	0.288835	0.346775		NA	NA	NA	NA	NA	NA	NA
P07492	Gastrin-releasing peptide	GRP	---		6	-0.0802568	0.532988	0.880308	0	0.00279169	0.985294		3	-0.791862	0.434552	0.0684169	0	-0.067184	0.811879		25	-0.217721	0.180304	0.22723	0	0.0179789	0.653185
P17813	Endoglin	ENG	+++		52	0.0675413	0.126911	0.594591	0.241465	-0.078965	0.0217075		6	0.243675	0.192255	0.20499	0	-0.0461178	0.625579		27	0.219625	0.148171	0.138276	0.243822	0.0226378	0.613827
P09758	TACSTD2	TACSTD2			4	1.14035	0.961807	0.235769	0	0.422142	0.45103		NA	NA	NA	NA	NA	NA	NA		57	0.12343	0.106561	0.246738	0	0.000884377	0.971308
Q9UHN6	TMEM2	CEMIP2	---		7	-0.664042	0.364226	0.0682797	0	0.0201369	0.834794		7	-0.449183	0.28489	0.114867	0	0.122439	0.326277		6	-0.0644786	0.672493	0.923616	0.525584	-0.172554	0.563806
P12111	COL6A3	COL6A3			3	-1.68507	1.02256	0.0993753	0.631685	0.466531	0.271127		NA	NA	NA	NA	NA	NA	NA		9	-0.175779	0.553595	0.750846	0	0.106973	0.381011
P54296	MYOM2	MYOM2	---		11	-0.403114	0.469982	0.391046	0.0303294	0.0581636	0.66943		3	-1.37918	0.851267	0.1052	0.497126	-0.698827	0.307022		4	-0.463046	0.764658	0.544807	0	-0.0694753	0.6215
P09417	DHPR	QDPR	---		19	-0.260215	0.2159	0.228103	0.0965674	0.00902856	0.872274		8	-0.219446	0.177424	0.216145	0	-0.0589156	0.445363		13	-0.208708	0.200284	0.297384	0	-0.00612819	0.892839
O14793	MSTN	MSTN			4	1.10008	0.735776	0.13488	0	0.166892	0.690713		NA	NA	NA	NA	NA	NA	NA		18	0.339546	0.557221	0.542289	0.339578	-0.181935	0.205379
P31943	HNRH1	HNRNPH1			11	-0.279551	0.280624	0.319165	0.0521694	0.041918	0.535436		9	-0.309599	0.237976	0.193271	0.340836	-0.0179184	0.830148		NA	NA	NA	NA	NA	NA	NA
Q9NPB8	GDE5	GPCPD1			4	0.981229	0.771784	0.203594	0.0701241	-0.402209	0.264073		4	0.469714	0.453054	0.299841	0	-0.669175	0.238923		NA	NA	NA	NA	NA	NA	NA
P30044	PRDX5	PRDX5			3	1.09975	0.840737	0.190848	0	0.52255	0.435141		NA	NA	NA	NA	NA	NA	NA		9	-0.585987	0.596627	0.326018	0	-0.0229536	0.783879
O14933	UBE2L6	UBE2L6			3	0.792247	0.848271	0.350327	0	0.110677	0.72135		NA	NA	NA	NA	NA	NA	NA		13	0.384535	0.287815	0.181534	0	-0.0799229	0.180096
Q03405	suPAR	PLAUR	+++		27	0.309851	0.262283	0.237459	0.243604	-0.0234559	0.682012		6	0.420446	0.301277	0.162852	0	0.00801742	0.953371		24	0.273985	0.344864	0.426921	0.13328	0.036276	0.577319
Q14005	IL-16	IL16	---		44	-0.20793	0.125254	0.0969018	0.188484	-0.0146619	0.681828		6	-0.0940735	0.13189	0.475677	0	0.00919264	0.896837		22	-0.100534	0.168731	0.551294	0.302149	0.0396325	0.354304
Q7Z6A9	BTLA	BTLA			4	0.573098	0.604541	0.343135	0	0.178555	0.439074		5	0.410495	0.309455	0.18467	0.0834445	0.226393	0.25221		NA	NA	NA	NA	NA	NA	NA
Q99935	PROL1	OPRPN			3	0.39625	1.08181	0.714153	0	-0.317642	0.745088		4	-0.537198	0.333385	0.107104	0	0.0287017	0.935605		NA	NA	NA	NA	NA	NA	NA
Q8NFP4	MDGA1	MDGA1	---		87	-0.0244572	0.0627533	0.696732	0.0346823	0.038572	0.0828986		23	-0.110027	0.0710896	0.121689	0	0.0184642	0.731361		45	-0.096238	0.0763561	0.207531	0.165073	0.0573971	0.095261
P49223	SPIT3	SPINT3			13	0.356554	0.253836	0.16012	0.0179336	-0.0856589	0.304524		3	0.544775	0.685611	0.426856	0.778233	0.0492263	0.956031		NA	NA	NA	NA	NA	NA	NA
P49755	TMEDA	TMED10			25	-0.116067	0.187216	0.53528	0.052715	0.0737039	0.18876		9	-0.190711	0.128544	0.137909	0	-0.00728618	0.927316		NA	NA	NA	NA	NA	NA	NA
Q12860	contactin-1	CNTN1	---		27	-0.17947	0.203989	0.378965	0.152862	-0.0593419	0.286123		10	-0.387414	0.228023	0.0893163	0	-0.0347141	0.782961		37	-0.0659025	0.179585	0.713641	0	-0.0024551	0.949335
P52788	SMS	SMS			3	1.1408	1.17209	0.330398	0	0.727053	0.409413		NA	NA	NA	NA	NA	NA	NA		4	-1.14853	0.87972	0.191701	0	0.0356234	0.83474
P13686	TrATPase	ACP5	--+		22	-0.463818	0.305748	0.129268	0.266414	0.0650385	0.294366		9	-0.334037	0.253367	0.187373	0	0.0335898	0.671197		40	0.0643757	0.171489	0.707368	0	0.0144644	0.618231
Q8WUJ1	NEUFC	CYB5D2			10	0.266882	0.531037	0.615268	0.123133	-0.0326759	0.754436		9	-0.381922	0.248923	0.124957	0	-0.0586121	0.523207		NA	NA	NA	NA	NA	NA	NA
P22309	UGT 1A1	UGT1A1			8	-0.253571	0.298089	0.394961	0	0.1604	0.102389		6	-0.290694	0.211985	0.170284	0	0.077752	0.408995		NA	NA	NA	NA	NA	NA	NA
O43825	B3GT2	B3GALT2			8	-0.401005	0.372115	0.281197	0	0.12555	0.116372		8	-0.259891	0.211988	0.22021	0	0.11024	0.156722		NA	NA	NA	NA	NA	NA	NA
P28676	GRAN	GCA			8	-0.63615	0.504191	0.207048	0.673515	-0.033991	0.833471		6	-0.21603	0.209719	0.302966	0	0.0329813	0.693746		NA	NA	NA	NA	NA	NA	NA
Q00169	PIPNA	PITPNA			7	0.515378	0.475471	0.278396	0	-0.0605098	0.636422		4	0.558429	0.45845	0.223193	0	-0.241846	0.476619		NA	NA	NA	NA	NA	NA	NA
P26992	CNTFR alpha	CNTFR			18	-0.322289	0.373403	0.388076	0	-0.00289918	0.964014		5	-0.492896	0.362375	0.173772	0	-0.133617	0.501472		NA	NA	NA	NA	NA	NA	NA
P54756	EphA5	EPHA5			5	-0.662407	0.690571	0.33745	0	0.134449	0.373596		5	-0.518397	0.397938	0.192674	0	-0.0966402	0.700699		NA	NA	NA	NA	NA	NA	NA
Q9BX59	TPSNR	TAPBPL			100	-0.0273668	0.0582679	0.638589	0.0433449	0.00922578	0.654448		24	-0.0995665	0.0646537	0.123561	0	0.0251745	0.648994		NA	NA	NA	NA	NA	NA	NA
P10721	SCF sR	KIT	+++		25	0.186064	0.241895	0.44178	0	0.0122733	0.829546		12	0.269219	0.257808	0.296364	0.388531	0.000103761	0.999412		67	0.253783	0.174494	0.145836	0	-0.00310601	0.911509
P04745	Amylase, alpha 1A	AMY1A			90	-0.100214	0.120323	0.404917	0.0157317	-0.0734506	0.0146476		23	0.209699	0.153794	0.172723	0	-0.0197929	0.699339		NA	NA	NA	NA	NA	NA	NA
Q96FE5	LIGO1	LINGO1			17	0.255682	0.350957	0.466292	0	0.0836448	0.42581		6	0.559013	0.395053	0.157058	0	0.0440754	0.727596		NA	NA	NA	NA	NA	NA	NA
Q9NWM8	FKB14	FKBP14	+--		3	0.596816	1.57468	0.704682	0.681412	0.796606	0.428142		4	-0.479567	0.376638	0.202917	0	0.0372844	0.806886		12	-0.68153	0.448202	0.128364	0	0.0451806	0.652004
Q99985	Sema E	SEMA3C			10	-0.574563	0.496822	0.247486	0	0.228863	0.339041		3	-0.493501	0.43769	0.259526	0	-0.20022	0.797621		NA	NA	NA	NA	NA	NA	NA
P52272	HNRPM	HNRNPM			4	-0.327579	0.667695	0.623701	0.4783	0.074803	0.745447		3	-0.799588	0.524514	0.1274	0	0.0218174	0.921874		NA	NA	NA	NA	NA	NA	NA
Q9Y3E2	BOLA1	BOLA1	---		51	-0.0871484	0.138204	0.528315	0	0.00631361	0.850981		13	-0.133163	0.125101	0.287128	0	0.00453892	0.93037		11	-0.435862	0.291294	0.134576	0	0.00683283	0.900118
Q9UJ90	KCE1L:CD	KCNE5			15	0.163818	0.36697	0.655304	0	0.0256989	0.839718		3	-0.75231	0.486592	0.122085	0	0.0657636	0.897255		NA	NA	NA	NA	NA	NA	NA
A6NH11	GLTD2	GLTPD2			23	0.281231	0.222	0.205224	0	-0.0127371	0.792749		17	0.196574	0.199407	0.324235	0	0.0207861	0.7431		NA	NA	NA	NA	NA	NA	NA
Q8NHW4	LAG-1	CCL4L1			7	0.467092	0.434207	0.282046	0.316516	0.0255929	0.93106		7	0.239726	0.200336	0.231456	0	-0.0167092	0.85451		NA	NA	NA	NA	NA	NA	NA
P06850	CRH	CRH	--+		7	-0.882868	0.666523	0.185308	0	-0.108755	0.335342		3	-0.566092	0.560257	0.312297	0	-0.00268598	0.993487		68	0.15551	0.150695	0.302094	0	0.0334562	0.142393
O14558	HSPB6	HSPB6	---		6	-1.07576	0.781027	0.168398	0.137648	-0.208666	0.548463		3	-0.416386	0.630035	0.508681	0	0.315728	0.556152		10	-1.05673	0.85998	0.219153	0.557245	-0.295052	0.414558
Q16769	Glutaminyl cyclase	QPCT	+--		36	0.055945	0.206363	0.786315	0	0.04615	0.314714		8	-0.292286	0.256436	0.254369	0	0.134051	0.25301		33	-0.284846	0.171835	0.0973843	0	0.00481199	0.886884
P14136	GFAP	GFAP	-+-		5	-0.678153	1.01154	0.502593	0.10635	0.104571	0.466043		4	0.527561	0.454662	0.245912	0.228904	-0.208871	0.192322		15	-0.580863	0.410376	0.156939	0	-0.00275889	0.966051
Q01105	SET	SET			6	-0.640108	0.678567	0.345515	0	-0.0474611	0.701862		4	-0.494045	0.384188	0.198463	0	-0.189374	0.491569		NA	NA	NA	NA	NA	NA	NA
Q8TF66	LRC15	LRRC15			26	-0.221329	0.204581	0.279314	0	-0.00611277	0.889229		7	-0.251052	0.212547	0.237539	0.292227	-0.003767	0.964854		NA	NA	NA	NA	NA	NA	NA
O00233	PSMD9	PSMD9			3	0.342458	0.621234	0.58146	0	-0.17893	0.424596		NA	NA	NA	NA	NA	NA	NA		3	0.66794	0.450461	0.138129	0	-0.358852	0.464797
O00478	BT3A3	BTN3A3			54	0.0408812	0.117396	0.727665	0.111264	0.0220341	0.491672		35	0.118488	0.0743073	0.110808	0	0.024884	0.429406		NA	NA	NA	NA	NA	NA	NA
Q14508	WFDC2	WFDC2			5	0.939909	0.750764	0.210593	0	-0.185308	0.495166		NA	NA	NA	NA	NA	NA	NA		7	-0.694168	0.708907	0.327476	0.274908	-0.174144	0.141665
P43360	MAGE-6	MAGEA6			7	0.614305	0.606543	0.311158	0.150432	-0.109322	0.641378		4	0.351083	0.286063	0.219712	0	0.444395	0.399242		NA	NA	NA	NA	NA	NA	NA
P43629	KI3L1	KIR3DL1	--+		4	-0.246363	0.74133	0.739643	0.16535	0.16306	0.418691		5	-0.653701	0.376022	0.082129	0	-0.0479454	0.795095		37	0.0779432	0.119395	0.513875	0	0.0276467	0.44357
P30050	RL12	RPL12			3	-0.521991	0.639316	0.414223	0	0.0553125	0.7657		6	-0.478668	0.355641	0.178325	0	-0.0121039	0.91039		NA	NA	NA	NA	NA	NA	NA
P51946	Cyclin H	CCNH			4	0.512255	0.430614	0.234207	0.186877	-0.387795	0.306116		3	0.266721	0.253703	0.293115	0.170834	-0.162781	0.36865		NA	NA	NA	NA	NA	NA	NA
Q29980	MICB	MICB			55	0.136125	0.104165	0.191273	0	-0.00210106	0.940514		35	0.0826577	0.0939158	0.378791	0	-0.0437389	0.232386		NA	NA	NA	NA	NA	NA	NA
P04843	RPN1:LD	RPN1			60	-0.0877645	0.0894812	0.326684	0	0.0433283	0.125975		7	-0.404285	0.326422	0.215518	0.0206685	0.0479609	0.72487		NA	NA	NA	NA	NA	NA	NA
Q07075	AMPE	ENPEP			43	0.159117	0.17223	0.355556	0.177996	-0.0636294	0.268323		9	0.261291	0.20469	0.201771	0	0.0377108	0.718023		NA	NA	NA	NA	NA	NA	NA
Q6UXG8	BTNL9	BTNL9			4	0.858349	0.729321	0.239229	0	-0.091905	0.5447		6	0.30649	0.289749	0.290157	0	0.0549431	0.773408		NA	NA	NA	NA	NA	NA	NA
O60542	PSPN	PSPN			4	0.589096	0.945978	0.533457	0.201856	-1.01558	0.20338		NA	NA	NA	NA	NA	NA	NA		35	0.569451	0.396605	0.151055	0.0552651	-0.0328949	0.599658
Q9UJQ7	SCP2D	SCP2D1			49	0.291238	0.198219	0.141757	0.24371	0.00353943	0.940541		12	0.164018	0.29665	0.580331	0	0.172997	0.541785		NA	NA	NA	NA	NA	NA	NA
Q99470	SDF2	SDF2			58	0.0983636	0.0753254	0.191604	0	-0.00899465	0.73704		15	0.0717178	0.0825359	0.384886	0	-0.0169629	0.730763		NA	NA	NA	NA	NA	NA	NA
Q8NBP7	PCSK9	PCSK9	+++		17	0.37293	0.272978	0.17189	0	-0.0380567	0.492992		5	0.36871	0.336795	0.273622	0	0.0567413	0.574048		22	0.187529	0.239539	0.433701	0.0402915	-0.0451708	0.238783
P58499	FAM3B	FAM3B	+++		14	0.103071	0.26451	0.696783	0.0905441	-0.0849128	0.176039		6	0.391722	0.274151	0.153046	0	-0.0496346	0.728445		32	0.166334	0.125269	0.184241	0.0707452	-0.0414742	0.227655
Q92575	UBXN4:CD 2	UBXN4			5	-0.625438	0.846816	0.460164	0	0.00708772	0.976675		4	-0.692113	0.503932	0.16962	0	0.0164078	0.962011		NA	NA	NA	NA	NA	NA	NA
P53814	SMTN	SMTN			5	-1.29761	0.886293	0.14317	0.138935	0.18389	0.471269		NA	NA	NA	NA	NA	NA	NA		3	-0.583124	1.04946	0.578457	0.470091	0.281167	0.581482
Q9NZ08	ARTS1	ERAP1			132	0.0685095	0.0605138	0.25758	0	-0.0141372	0.481772		18	0.0741256	0.0675948	0.272809	0	0.0176318	0.739191		NA	NA	NA	NA	NA	NA	NA
O60462	Neuropilin-2	NRP2	-++		42	-0.306628	0.233769	0.189631	0	0.0547986	0.22665		6	0.334596	0.330446	0.311271	0.0128718	0.202041	0.165448		40	0.218774	0.229689	0.340856	0	0.056951	0.192513
Q9HDC5	JPH1	JPH1			9	-0.629408	0.462298	0.173363	0.186017	-0.0102259	0.921184		7	-0.173726	0.232487	0.454912	0	-0.0449122	0.623157		NA	NA	NA	NA	NA	NA	NA
Q8N5Y8	PAR16	PARP16			8	0.854585	0.537057	0.111557	0	-0.0224638	0.882898		3	-0.189263	0.573428	0.741358	0.0322767	-0.603633	0.422158		NA	NA	NA	NA	NA	NA	NA
Q76LX8	ATS13	ADAMTS13	+++		62	0.180903	0.122519	0.139801	0.222638	-0.0110545	0.722276		6	0.282167	0.20523	0.169169	0.57035	-0.0568823	0.747646		36	0.052503	0.183195	0.774421	0.0627524	0.0327747	0.238873
O95249	GOS-28	GOSR1			13	0.260356	0.333811	0.43542	0	0.073718	0.369847		3	0.451792	0.337957	0.181277	0	-0.426661	0.599035		NA	NA	NA	NA	NA	NA	NA
P0DMV8	HSP 70	HSPA1A	++-		7	0.657489	0.558451	0.239058	0	-0.0546008	0.639432		3	0.583897	0.628785	0.35309	0	0.154432	0.549424		8	-0.689849	0.585343	0.238583	0	-0.00485149	0.957106
Q9H2X0	CHRD	CHRD			6	-0.696591	0.561397	0.214673	0	0.0438941	0.681138		4	-0.41327	0.443291	0.351193	0	0.00407111	0.989478		NA	NA	NA	NA	NA	NA	NA
P80511	S100A12	S100A12	---		9	-0.522356	0.356743	0.14313	0	0.0507385	0.479813		4	-0.230522	0.316641	0.466599	0	0.0375682	0.765995		12	-0.265142	0.292993	0.365496	0	0.0697205	0.269185
P22466	Galanin	GAL	+++		14	0.151432	0.300794	0.614655	0	0.0453988	0.602275		4	0.206267	0.244605	0.399079	0	0.272395	0.324908		64	0.273551	0.173076	0.113986	0	0.00906722	0.687969
P06681	C2	C2	---		55	-0.0740279	0.123512	0.548935	0.0323443	-0.041996	0.193534		14	-0.161108	0.163079	0.323197	0	-0.0132105	0.829734		31	-0.208889	0.141074	0.138685	0	-0.0207149	0.531897
O15269	SPTC1	SPTLC1	---		3	-0.86939	0.723503	0.229503	0	-0.675795	0.405362		4	-0.43633	0.45477	0.337331	0.352115	0.164495	0.451306		4	-0.503179	0.45082	0.264362	0	-0.031336	0.703956
Q9BQG2	NUD12	NUDT12			22	-0.246995	0.178252	0.165853	0	-0.0238137	0.657742		11	-0.076714	0.114111	0.501408	0.221275	-0.0356585	0.725581		NA	NA	NA	NA	NA	NA	NA
Q8IZJ1	UNC5B	UNC5B			15	0.384112	0.355572	0.280024	0.133445	-0.0191596	0.815349		4	0.552718	0.496127	0.265251	0	-0.150547	0.41235		NA	NA	NA	NA	NA	NA	NA
P45984	JNK2	MAPK9	---		6	-0.853497	0.49504	0.0846902	0	0.0450128	0.591926		4	-0.427138	0.517804	0.409426	0.576213	0.105148	0.58651		4	-0.290236	1.14195	0.799374	0.644735	0.262316	0.151979
Q9HCZ1	ZN334	ZNF334			4	-0.639998	0.767711	0.404481	0.607457	0.17333	0.459244		4	-0.721217	0.557744	0.195978	0.266572	0.48312	0.205976		NA	NA	NA	NA	NA	NA	NA
P61247	RS3A	RPS3A			4	-0.624854	0.552814	0.258343	0	-0.0701955	0.778147		5	-0.345127	0.326524	0.290523	0	0.0543488	0.707185		NA	NA	NA	NA	NA	NA	NA
Q8TDL5	LPLC1	BPIFB1	---		65	-0.157917	0.153568	0.303797	0.238208	0.000561262	0.987941		15	-0.136143	0.156371	0.383951	0	0.0695022	0.241187		59	-0.179589	0.136565	0.188496	0	0.000449968	0.985051
P09110	THIK	ACAA1	+++		28	0.113058	0.23217	0.626286	0	-0.00834033	0.829806		4	0.413135	0.264244	0.117944	0	-0.019276	0.836047		7	0.47255	0.532048	0.374448	0	-0.0470853	0.667173
Q13426	XRCC4	XRCC4			3	-0.417716	0.725013	0.564514	0	0.0323448	0.897885		7	-0.562518	0.393585	0.152942	0	0.0310277	0.820236		NA	NA	NA	NA	NA	NA	NA
Q9NWW6	NRK1	NMRK1			10	0.372488	0.449011	0.40678	0	-0.0849539	0.424915		4	0.383442	0.296685	0.19621	0.319131	0.0549688	0.729322		NA	NA	NA	NA	NA	NA	NA
P17927	Complement receptor type 1	CR1	---		60	-0.18834	0.124727	0.131041	0	0.0266043	0.403398		16	-0.126841	0.136041	0.351144	0	0.0532931	0.347709		45	-0.0769426	0.136936	0.574192	0	0.0383595	0.178421
Q92619	HMHA1	ARHGAP45			NA	NA	NA	NA	NA	NA	NA		3	-0.445199	0.376912	0.237533	0	-0.0456761	0.757752		4	-0.709525	0.722484	0.326069	0	-0.185134	0.668411
Q8N668	COMD1	COMMD1	--+		14	-0.863545	0.564418	0.126023	0	0.139513	0.256627		3	-1.12054	1.41692	0.429042	0.614452	0.489064	0.278098		8	0.22731	0.360559	0.528407	0	-0.0156219	0.784415
Q99895	CTRC	CTRC	--+		5	-0.285711	0.604684	0.636573	0	0.0138819	0.931133		3	-0.841877	0.509048	0.0981631	0	0.0249902	0.875227		63	0.0736087	0.123662	0.551683	0.0829549	-0.0311964	0.163066
Q9NZC2	TREM2	TREM2	+++		97	0.029361	0.120587	0.807631	0.0174381	-0.0195137	0.472064		8	0.257391	0.202556	0.203828	0	-0.118769	0.341144		36	0.262566	0.167036	0.11597	0	-0.00969697	0.770709
P25189	MYP0	MPZ			47	-0.10197	0.181107	0.573408	0	0.00397441	0.919011		10	-0.35028	0.245453	0.153557	0	-0.131206	0.371325		NA	NA	NA	NA	NA	NA	NA
Q14807	KIF22	KIF22			NA	NA	NA	NA	NA	NA	NA		3	-0.714306	0.51421	0.164792	0	-2.28085	0.427096		7	0.433623	0.685842	0.527224	0.0713516	0.00383106	0.988409
O00584	RNT2	RNASET2	++-		31	0.0815285	0.160021	0.610412	0	-0.0986967	0.0506369		10	0.10556	0.155115	0.496169	0	-0.143676	0.0897997		54	-0.228144	0.141679	0.107335	0	-0.0157359	0.583438
Q9UMF0	sICAM-5	ICAM5	+++		57	0.0779029	0.0972939	0.423307	0.121796	-0.0131043	0.678774		10	0.0928487	0.119851	0.438517	0	0.0546184	0.447434		53	0.146552	0.100337	0.144127	0.178529	0.0602797	0.0161133
Q01974	ROR2	ROR2			9	0.24028	0.425922	0.572659	0.336738	-0.04118	0.854779		3	-0.597926	0.420259	0.154807	0	0.222467	0.493911		NA	NA	NA	NA	NA	NA	NA
Q9BRX8	CJ058	PRXL2A			8	0.448808	0.542889	0.408405	0	0.595461	0.31599		3	0.75207	0.588961	0.201622	0	-0.968416	0.620062		NA	NA	NA	NA	NA	NA	NA
Q14242	SELPL:ECD	SELPLG	++-		34	0.203287	0.183151	0.267024	0	-0.0243148	0.576953		7	0.20287	0.254727	0.425787	0	-0.0746963	0.481638		30	-0.195147	0.153462	0.203505	0	-0.0113771	0.639445
Q6ZVL6	K154L	KIAA1549L			23	0.204444	0.225859	0.365368	0.0255902	0.0241074	0.722731		13	0.17241	0.140771	0.220667	0	0.00771858	0.92084		NA	NA	NA	NA	NA	NA	NA
P01374	LTA	LTA			3	-0.522529	1.05574	0.620642	0	-0.175384	0.586082		NA	NA	NA	NA	NA	NA	NA		41	-0.126401	0.086596	0.144382	0	-0.0205579	0.443225
P46783	RS10	RPS10			23	0.196109	0.205104	0.339001	0	0.0506667	0.373094		7	0.264044	0.222599	0.235549	0	0.0108384	0.914964		NA	NA	NA	NA	NA	NA	NA
Q9BXJ1	C1QT1	C1QTNF1	---		25	-0.0838815	0.177969	0.637409	0	0.00590015	0.908266		15	-0.0309089	0.111482	0.781585	0	0.0124282	0.806668		11	-0.548482	0.308406	0.0753316	0	0.00470988	0.945192
P12259	Coagulation Factor V	F5			29	-0.214076	0.166596	0.198791	0	-0.0178639	0.608898		10	-0.124488	0.155341	0.422908	0	0.0089314	0.884061		NA	NA	NA	NA	NA	NA	NA
Q86XI6	PPR3B	PPP1R3B			6	0.455223	0.428086	0.287604	0	-0.132877	0.407491		3	0.428791	0.394009	0.276473	0	-0.109328	0.63803		NA	NA	NA	NA	NA	NA	NA
Q6UXE8	BTNL3	BTNL3			6	0.536516	0.461538	0.245052	0	-0.0490269	0.922875		3	0.563837	0.576303	0.327892	0.117297	0.0872302	0.924506		NA	NA	NA	NA	NA	NA	NA
O14788	sRANKL	TNFSF11	+++		8	0.634767	0.580626	0.274286	0.102248	0.110506	0.476923		3	0.719874	0.604674	0.233844	0	0.0313496	0.909075		26	0.213556	0.232343	0.358023	0.255786	-0.0305538	0.480083
P22105	Tenascin-X	TNXB	+++		60	0.11882	0.098498	0.227696	0.0820856	0.0515021	0.100275		19	0.128679	0.105721	0.223543	0	0.0116648	0.80147		37	0.111638	0.152857	0.465181	0.0523135	0.0318193	0.310914
Q9NZV1	CRIM1:ECD	CRIM1			NA	NA	NA	NA	NA	NA	NA		3	-0.55348	0.437482	0.205819	0	-0.0562604	0.931241		18	-0.273829	0.329989	0.406645	0	-0.0521907	0.407357
P51965	UB2E1	UBE2E1			5	-0.32613	0.433442	0.451799	0	0.0209473	0.798376		5	-0.308913	0.235587	0.189774	0	-0.080712	0.409408		NA	NA	NA	NA	NA	NA	NA
P07108	ACBP	DBI	+++		7	0.370059	0.43846	0.398671	0.432365	-0.0569025	0.590221		3	0.418624	0.413557	0.311417	0.504391	-0.123711	0.615653		16	0.360435	0.277257	0.193599	0	-0.0442368	0.320543
Q02750	MEK1	MAP2K1	---		3	-0.546903	0.839172	0.514583	0	0.144086	0.641563		5	-0.584203	0.399127	0.143276	0	-0.0720457	0.75213		10	-0.501152	0.565259	0.375301	0	0.0652122	0.623812
Q6GPI1	CTRB2	CTRB2			82	0.121633	0.0843437	0.14927	0.08593	0.00125795	0.960349		21	-0.0411775	0.0800879	0.607144	0	0.0180835	0.712153		NA	NA	NA	NA	NA	NA	NA
Q9UBX8	B4GT6	B4GALT6			54	0.182568	0.126406	0.148655	0	0.0293204	0.320568		8	0.0953818	0.187108	0.610213	0	-0.0586785	0.399506		NA	NA	NA	NA	NA	NA	NA
Q14914	LTB4DH	PTGR1	+++		45	0.0766017	0.122559	0.531958	0.0729486	-0.112467	0.00243163		14	0.103163	0.105125	0.326424	0	-0.0670702	0.237814		23	0.212298	0.148453	0.152696	0	0.033474	0.319282
Q9NZP8	C1RL1	C1RL	---		34	-0.230832	0.203798	0.25736	0.101782	0.0658007	0.168767		11	-0.187506	0.223765	0.402054	0.529696	0.0325005	0.721864		26	-0.240134	0.19982	0.229459	0.309454	0.00148251	0.974891
P07288|P01011	alpha-1-antichymotrypsin complex	KLK3|SERPINA3			15	0.267328	0.26495	0.312986	0	-0.102159	0.174439		7	0.222799	0.198156	0.260861	0.177098	-0.175458	0.0945132		NA	NA	NA	NA	NA	NA	NA
P20718	GZMH	GZMH			3	0.136361	0.766283	0.858762	0	-0.325796	0.68272		NA	NA	NA	NA	NA	NA	NA		24	0.430272	0.249239	0.084286	0	-0.0398751	0.383423
Q07444	NKG2E:ECD	KLRC3			8	0.328908	0.284246	0.247223	0	-0.0541434	0.474358		5	0.321526	0.335405	0.33775	0	-0.24067	0.165882		NA	NA	NA	NA	NA	NA	NA
P08253	MMP-2	MMP2			7	0.374351	0.363832	0.303522	0	-0.0230184	0.77959		3	0.399848	0.364857	0.273122	0	-0.0725937	0.540064		NA	NA	NA	NA	NA	NA	NA
Q15582	BGH3	TGFBI	+++		40	0.178779	0.16034	0.264849	0	-0.0433728	0.176949		14	0.175654	0.149951	0.241432	0	-0.0034627	0.954818		47	0.11297	0.129823	0.384199	0	-0.0384761	0.18103
Q14457	BECN1	BECN1			9	0.11148	0.460331	0.808645	0	-0.100354	0.594318		NA	NA	NA	NA	NA	NA	NA		7	1.03263	0.631263	0.10188	0.272699	-0.169673	0.14595
Q9BXS1	IDI2	IDI2			4	0.756677	0.532445	0.155277	0	0.0104831	0.947305		NA	NA	NA	NA	NA	NA	NA		18	-0.11074	0.211445	0.600465	0.314779	-0.0586369	0.228828
P26038	Moesin	MSN			3	0.922797	0.735234	0.20944	0	-0.0182817	0.923623		3	0.352434	0.435586	0.418456	0	-0.148242	0.495458		NA	NA	NA	NA	NA	NA	NA
P78333	GPC5	GPC5	---		37	-0.111196	0.138005	0.42039	0	-0.00778462	0.858132		15	-0.148011	0.107975	0.17044	0	-0.0605904	0.295568		54	-0.0805947	0.0920291	0.381165	0	-0.0108732	0.615848
A6NGZ8	CX068	SMIM9			10	-0.366025	0.45833	0.424519	0.341388	0.316653	0.105763		4	-0.411715	0.326517	0.207333	0.480482	0.291092	0.180513		NA	NA	NA	NA	NA	NA	NA
Q9Y561	LRP12	LRP12			3	0.699671	1.01907	0.492349	0	-0.259522	0.621056		4	-0.671729	0.506564	0.184823	0	0.0650624	0.930497		NA	NA	NA	NA	NA	NA	NA
P03952	Prekallikrein	KLKB1	-+-		34	-0.237257	0.187474	0.205676	0.0922139	0.0144951	0.748325		16	0.140961	0.106264	0.184667	0.0881311	0.0308544	0.61512		31	-0.0622018	0.14091	0.658903	0	-0.0190343	0.554384
P02749	b2-Glycoprotein I	APOH	+++		17	0.14788	0.124137	0.23355	0	-0.0630651	0.425712		3	0.15668	0.173975	0.367805	0.28186	-0.15968	0.356965		16	0.140333	0.134233	0.295817	0	-0.0326325	0.424658
P09228	CYTT	CST2			67	0.0613549	0.131956	0.641957	0.16505	-0.0265876	0.373316		8	0.23984	0.165411	0.147067	0	-0.00861687	0.890248		NA	NA	NA	NA	NA	NA	NA
Q8N0Z9	VSIG10	VSIG10			4	1.36229	1.01777	0.180732	0	0.232874	0.673147		NA	NA	NA	NA	NA	NA	NA		23	-0.0689312	0.10516	0.512152	0	0.042917	0.345483
Q8IUX8	EGFL6	EGFL6			8	-0.5079	0.345449	0.141492	0	0.0344052	0.714105		5	-0.12511	0.290878	0.667115	0	0.154607	0.36607		NA	NA	NA	NA	NA	NA	NA
Q9Y3C4	TPRKB	TPRKB			9	0.345534	0.484325	0.475577	0	-0.0357564	0.788639		5	0.382201	0.293567	0.192943	0	0.0494128	0.78645		NA	NA	NA	NA	NA	NA	NA
P35052	Glypican 1	GPC1	+++		40	0.0530816	0.15376	0.729926	0	-0.0278611	0.522491		6	0.347934	0.202552	0.0858417	0	0.0130372	0.905335		51	0.0756928	0.160306	0.636799	0	-0.011043	0.684475
Q9Y240	SCGF-beta	CLEC11A	+++		43	0.125391	0.1785	0.482386	0	0.0440575	0.138832		12	0.18847	0.189814	0.320748	0	0.0341655	0.464718		26	0.303809	0.226104	0.179054	0	0.0359561	0.264717
Q08ET2	SIG14	SIGLEC14			67	-0.0825471	0.0783152	0.291866	0	0.0310472	0.267517		19	-0.102213	0.0978966	0.296442	0	0.131196	0.0683617		NA	NA	NA	NA	NA	NA	NA
P07306	ASGR1	ASGR1	+++		6	0.591763	0.543809	0.276514	0.171992	-0.247294	0.13838		4	0.385541	0.583346	0.508668	0.518437	0.523854	0.334515		15	0.399589	0.306841	0.192825	0	-0.00175641	0.975843
Q96F10	SAT2	SAT2	+++		10	0.124216	0.301356	0.680201	0	-0.0592455	0.497692		10	0.0659601	0.148812	0.657589	0	0.0295277	0.727739		18	0.265839	0.156864	0.0901309	0	-0.0648564	0.25584
Q13126	MTAP	MTAP			13	0.539463	0.382165	0.158069	0.0908212	0.095054	0.20875		10	0.166074	0.320669	0.604529	0.483999	0.0514855	0.643054		NA	NA	NA	NA	NA	NA	NA
Q9UBP8	KAAG1	KAAG1			58	0.139349	0.135049	0.302149	0	-0.0125109	0.645333		9	0.215327	0.202956	0.288711	0	-0.00818918	0.900744		NA	NA	NA	NA	NA	NA	NA
O14867	BACH1	BACH1	+++		16	0.164332	0.273358	0.547734	0	0.0453856	0.5301		7	0.123354	0.195896	0.528896	0	0.0401932	0.75921		5	1.3177	0.855026	0.123287	0	0.434733	0.184916
P51654	Glypican 3	GPC3			14	0.102512	0.363805	0.778115	0	-0.0931005	0.223798		7	0.551677	0.349302	0.114251	0	0.0118316	0.903017		NA	NA	NA	NA	NA	NA	NA
P24387	CRHBP	CRHBP	+++		39	0.0791231	0.145538	0.586675	0.0787436	-0.0184283	0.655349		12	0.114743	0.144757	0.427977	0.199874	-0.0362712	0.632559		31	0.219323	0.145934	0.132868	0.0688681	0.0517213	0.158934
P17405	ASM	SMPD1	---		67	-0.161209	0.122116	0.186792	0.0121044	0.0375671	0.145296		14	-0.15909	0.151093	0.292375	0	0.00290993	0.969158		60	-0.088248	0.137459	0.520875	0	0.0129894	0.60814
Q8N149	LIRA2	LILRA2	+++		39	0.167293	0.147028	0.255192	0	-0.0271831	0.468806		5	0.218258	0.196671	0.267101	0	-0.0762954	0.702789		40	0.0927264	0.109638	0.39769	0	-0.0450283	0.0709575
Q8N128	F177A	FAM177A1			41	0.149662	0.120802	0.215383	0.062966	0.0482799	0.175177		14	0.103617	0.131804	0.43178	0	0.000580441	0.99171		NA	NA	NA	NA	NA	NA	NA
P07339	Cathepsin D	CTSD	---		24	-0.247103	0.216187	0.253037	0	0.0389699	0.437853		5	-0.170907	0.282531	0.545236	0.321179	-0.0744997	0.5844		27	-0.26418	0.207928	0.203894	0.0397595	-0.013343	0.745326
O95297	MPZL1	MPZL1			5	-0.311513	0.804019	0.698427	0	0.212093	0.43144		4	-0.51719	0.348389	0.137671	0	-0.297316	0.391333		NA	NA	NA	NA	NA	NA	NA
Q9H9Q2	CSN7B	COPS7B			90	0.0468512	0.0675877	0.488189	0	0.00312771	0.883353		25	0.0898239	0.0695737	0.196682	0	0.0638542	0.278354		NA	NA	NA	NA	NA	NA	NA
Q96GA7	SDSL	SDSL			13	0.258908	0.359504	0.471413	0.123637	0.141823	0.0818497		5	-0.32969	0.258713	0.202542	0	-0.0679425	0.712185		NA	NA	NA	NA	NA	NA	NA
P20393	NR1D1	NR1D1			4	-0.463109	0.909511	0.610623	0	0.194884	0.449087		4	-0.728933	0.520181	0.161122	0	0.163722	0.480935		NA	NA	NA	NA	NA	NA	NA
O95389	WISP-3	CCN6			8	0.224568	0.313673	0.474034	0	-0.0122687	0.88695		5	0.289005	0.22647	0.201909	0	0.099302	0.33783		NA	NA	NA	NA	NA	NA	NA
P43357	MAGE-3	MAGEA3			13	0.180808	0.242744	0.456361	0.215857	-0.0233343	0.742448		6	0.186341	0.148307	0.208949	0	0.124222	0.417292		NA	NA	NA	NA	NA	NA	NA
Q7Z4V5	HDGFL2	HDGFL2			5	0.826449	0.638429	0.195491	0	0.0609518	0.703416		NA	NA	NA	NA	NA	NA	NA		6	-0.399756	0.585098	0.494462	0	0.0634216	0.642818
O75976	CBPD	CPD			6	0.290091	0.478056	0.543974	0	0.0353484	0.837428		3	0.681182	0.509582	0.181305	0	-0.639704	0.517366		NA	NA	NA	NA	NA	NA	NA
Q9P273	TEN3	TENM3			4	-0.411333	0.724788	0.57036	0	0.0362509	0.85782		3	-0.505176	0.371861	0.174302	0	-0.14749	0.68008		NA	NA	NA	NA	NA	NA	NA
Q9Y496	KIF3A	KIF3A			12	0.463383	0.380012	0.222695	0	0.00257633	0.977822		5	0.190673	0.241292	0.429401	0	0.0113063	0.930961		NA	NA	NA	NA	NA	NA	NA
Q92523	CPT1B	CPT1B			38	0.178418	0.18729	0.340779	0	-0.0355949	0.384776		8	0.225942	0.206679	0.274304	0	-0.116521	0.231561		NA	NA	NA	NA	NA	NA	NA
Q8NFM7	IL-17 RD	IL17RD			32	0.214725	0.158801	0.176323	0	0.0162283	0.666835		5	0.0832506	0.14582	0.568058	0	0.0152629	0.835216		NA	NA	NA	NA	NA	NA	NA
O43681	GET3	GET3			4	0.723916	0.602758	0.229749	0.382477	0.0530145	0.781454		NA	NA	NA	NA	NA	NA	NA		3	1.03653	1.28236	0.418917	0	-0.0519412	0.865658
P52823	Stanniocalcin-1	STC1	+-+		8	0.689877	0.447075	0.122809	0.308692	0.00518628	0.981878		8	-0.0745485	0.305013	0.806913	0	0.0194732	0.884197		12	0.44083	0.375124	0.239931	0	0.0133612	0.908759
Q9UHL4	DPP2	DPP7	+++		26	0.0904435	0.175845	0.607018	0	-0.0800148	0.184544		9	0.189016	0.141385	0.181258	0	0.0418845	0.596924		40	0.148944	0.135727	0.272476	0	-0.0505337	0.227535
P55107	BMP-3b	GDF10			11	0.278936	0.339997	0.411984	0	0.0682899	0.596447		4	0.321843	0.271045	0.235065	0	0.247608	0.334027		NA	NA	NA	NA	NA	NA	NA
O75791	GRB2-related adapter protein 2	GRAP2	++-		7	0.701162	0.62022	0.258263	0	-0.120292	0.626654		3	0.710845	0.61155	0.245087	0.226342	0.216058	0.453457		9	-0.458135	0.638519	0.473068	0	0.112588	0.35601
Q86UD1	OAF	OAF			48	0.123096	0.147278	0.403263	0	-0.0394866	0.290043		10	0.194897	0.166019	0.240417	0.272563	0.0837541	0.458986		NA	NA	NA	NA	NA	NA	NA
Q6ZMB0	B3GN6	B3GNT6			11	0.446981	0.387711	0.248964	0	0.136274	0.380924		3	0.296399	0.343095	0.387644	0.197474	0.402945	0.359883		NA	NA	NA	NA	NA	NA	NA
P29218	IMPA1	IMPA1	+--		8	0.346583	0.381238	0.363298	0	0.133034	0.165124		5	-0.38004	0.414185	0.358849	0	-0.0182576	0.900563		8	-0.478969	0.400664	0.231916	0	-0.0209212	0.722933
Q9NYA1	Sphingosine kinase 1	SPHK1			6	0.804624	0.628271	0.200301	0	-0.015121	0.862073		4	0.424686	0.632336	0.50183	0.0256289	-0.183274	0.366613		NA	NA	NA	NA	NA	NA	NA
Q15465	Sonic Hedgehog	SHH			8	0.370229	0.345216	0.283516	0	-0.0124867	0.856428		3	0.409871	0.427682	0.337884	0	-0.111214	0.500563		NA	NA	NA	NA	NA	NA	NA
P59665	HNP-1	DEFA1			8	0.654052	0.548335	0.232949	0	0.0403605	0.761541		6	0.198676	0.247113	0.421403	0	0.0756408	0.418966		NA	NA	NA	NA	NA	NA	NA
Q9NRR6	INP5E	INPP5E			5	-0.580735	0.655646	0.375755	0	0.0789077	0.603351		4	-0.558766	0.496791	0.260695	0	0.0580201	0.68536		NA	NA	NA	NA	NA	NA	NA
Q9UIV8	SPB13	SERPINB13			10	0.427359	0.376169	0.255921	0	-0.119764	0.198758		4	0.483013	0.555747	0.38478	0	-0.260191	0.303156		NA	NA	NA	NA	NA	NA	NA
Q5DT21	ISK9	SPINK9			4	1.72219	1.33045	0.195511	0.574444	0.434501	0.248416		4	0.343029	0.538963	0.524476	0	-0.0835668	0.754783		NA	NA	NA	NA	NA	NA	NA
P56270	MAZ	MAZ			3	0.92876	0.940189	0.323229	0	0.0782991	0.773297		3	0.508327	0.491846	0.301366	0	-0.183143	0.613136		NA	NA	NA	NA	NA	NA	NA
P16219	SCAD	ACADS			14	0.285998	0.275591	0.299381	0	0.022887	0.821839		7	0.206758	0.210447	0.325869	0	-0.051615	0.610703		NA	NA	NA	NA	NA	NA	NA
P29317	EPHA2	EPHA2			27	-0.238875	0.27431	0.38385	0	0.011599	0.859406		NA	NA	NA	NA	NA	NA	NA		19	0.413459	0.364934	0.257228	0	0.0793659	0.159857
P02675	Fibrinogen B	FGB			22	0.282385	0.265169	0.286911	0	0.0258079	0.69743		7	0.232059	0.24419	0.34195	0	-0.113258	0.362172		NA	NA	NA	NA	NA	NA	NA
P02652	Apo A-II	APOA2	-+-		34	-0.237292	0.248883	0.340373	0	0.0163569	0.794514		7	0.0535336	0.171747	0.755269	0	0.0229788	0.754984		25	-0.460799	0.29783	0.121818	0	-0.0311164	0.606033
P42330	Aldose reductase-like C3	AKR1C3			21	-0.328824	0.229111	0.151225	0	0.0822809	0.105773		6	0.132397	0.318017	0.677177	0.494289	0.0405208	0.884783		NA	NA	NA	NA	NA	NA	NA
O60242	BAI3	ADGRB3	+--		5	0.714936	0.830808	0.389496	0	0.0715319	0.788119		3	-0.682405	0.449728	0.129172	0	0.00340183	0.993892		37	-0.0302792	0.0787424	0.700582	0.0916774	-0.000620293	0.988937
P09382	LGALS1	LGALS1			3	-0.873356	0.987513	0.376481	0.636694	0.30095	0.257915		NA	NA	NA	NA	NA	NA	NA		8	0.348675	0.314508	0.267587	0	-0.00874935	0.92346
O00462	MANBA	MANBA			39	-0.236174	0.172135	0.170056	0.157352	-0.0118648	0.805639		16	-0.0740709	0.149194	0.61956	0	-0.0846042	0.132483		NA	NA	NA	NA	NA	NA	NA
Q96B86	RGMA	RGMA	--+		25	-0.130616	0.315508	0.678884	0.301689	0.0724842	0.275244		14	-0.33609	0.201491	0.0953132	0	0.0187805	0.768335		57	0.0675811	0.167894	0.6873	0	0.0159759	0.584118
Q6BCY4	NB5R2	CYB5R2	---		18	-0.348208	0.27575	0.206674	0.203356	-0.0225083	0.730328		14	-0.214055	0.201	0.286898	0	-0.0187914	0.724767		19	-0.143806	0.243077	0.554113	0	-0.0278084	0.523181
Q5S007	LRRK2	LRRK2			10	0.285088	0.416127	0.493282	0	-0.205432	0.109074		9	0.333407	0.267599	0.212793	0	-0.100108	0.427715		NA	NA	NA	NA	NA	NA	NA
Q6P988	NOTUM	NOTUM			12	-0.512156	0.43067	0.234358	0	0.0226738	0.794127		3	-0.298528	0.389594	0.443525	0	0.0103628	0.953713		NA	NA	NA	NA	NA	NA	NA
P08581	Met	MET	+++		24	0.199382	0.198604	0.31542	0.160023	-0.00529442	0.906125		8	0.230705	0.213347	0.279537	0	-0.0557043	0.516431		42	0.157208	0.175786	0.371156	0	-0.0219789	0.482484
Q12864	CAD17	CDH17	+++		80	0.128862	0.0961269	0.180071	0.0824126	0.0701738	0.00847749		17	0.102757	0.105737	0.331144	0	0.0625974	0.340328		67	0.0664161	0.122588	0.587969	0.16837	0.0333534	0.20069
Q01973	ROR1	ROR1	---		21	-0.33701	0.257076	0.18988	0	0.0395007	0.481303		5	-0.287433	0.387658	0.458414	0	0.051958	0.656067		32	-0.165875	0.203715	0.4155	0	0.0417118	0.281924
O75096	LRP4	LRP4			39	0.197335	0.154891	0.202653	0	-0.0438397	0.295917		8	0.216372	0.348357	0.53452	0.705969	-0.0172157	0.909504		NA	NA	NA	NA	NA	NA	NA
Q969G6	RIFK	RFK			11	0.34985	0.336678	0.298747	0	0.0985921	0.466843		4	0.298964	0.320145	0.350387	0	0.135048	0.578171		NA	NA	NA	NA	NA	NA	NA
P47972	NPTX2	NPTX2	---		16	-0.20713	0.314123	0.509645	0	-0.000408542	0.99634		12	-0.28156	0.211037	0.182147	0	-0.0257547	0.789452		33	-0.195315	0.230736	0.39728	0.128731	-0.0276599	0.511655
Q8NFI3	ENASE	ENGASE			27	0.128718	0.129668	0.32087	0	0.00182556	0.968811		16	0.10871	0.110929	0.327087	0	-0.0189978	0.701899		NA	NA	NA	NA	NA	NA	NA
Q9HC23	Prokineticin-2	PROK2			44	-0.0668793	0.142999	0.640007	0.158029	0.0315235	0.336466		15	-0.137241	0.099763	0.168923	0	0.00736176	0.892172		NA	NA	NA	NA	NA	NA	NA
Q9HAW9	UD18	UGT1A8			3	-0.91663	1.10023	0.404772	0	0.201163	0.47131		4	-0.557593	0.498698	0.263525	0	0.0243628	0.896913		NA	NA	NA	NA	NA	NA	NA
Q9HCM2	PLXA4	PLXNA4	+++		3	0.597698	1.44188	0.678488	0.597908	-0.612385	0.295936		5	0.303783	0.429335	0.479215	0	-0.26429	0.181062		12	0.61726	0.403001	0.125607	0	0.1097	0.174023
Q9NPH9	IL-26	IL26			91	0.043237	0.0644468	0.502287	0	-0.00901866	0.689008		24	0.0858949	0.0695711	0.216966	0	0.131085	0.0759045		NA	NA	NA	NA	NA	NA	NA
P35968	VEGF sR2	KDR	+++		36	0.193493	0.129339	0.13465	0	-0.0283022	0.46179		14	0.121286	0.177503	0.494424	0.494564	-0.0619923	0.517349		54	0.0665325	0.134848	0.621738	0.217358	-0.0234348	0.346066
Q6UXV0	GFRAL	GFRAL	-++		22	-0.286733	0.279883	0.30561	0	0.01081	0.875922		9	0.108353	0.194702	0.577863	0	-0.0129029	0.884918		43	0.174031	0.135584	0.199292	0.0214624	0.0292975	0.347014
Q6H3X3	RET1G	RAET1G			18	0.208569	0.248068	0.400473	0	-0.0247216	0.741262		8	0.203616	0.184213	0.269017	0	0.0408088	0.733515		NA	NA	NA	NA	NA	NA	NA
Q96D05	CJ035	FAM241B			13	-0.267004	0.284534	0.348043	0	0.0483243	0.416787		6	-0.242654	0.238012	0.307965	0	0.0135923	0.912221		NA	NA	NA	NA	NA	NA	NA
Q06323	PSME1	PSME1			5	0.510179	0.347822	0.142435	0	-0.0120771	0.859388		NA	NA	NA	NA	NA	NA	NA		3	0.274565	0.793816	0.729433	0	-0.279383	0.421785
P00918	carbonic anhydrase II	CA2			NA	NA	NA	NA	NA	NA	NA		3	-0.600348	0.43393	0.166508	0	-0.477724	0.540957		3	0.326113	0.729764	0.654966	0	-0.128924	0.597512
P05062	ALDOB	ALDOB			6	-0.385253	0.293449	0.189235	0.322161	0.012505	0.88448		5	0.207275	0.380728	0.586154	0	-0.0573997	0.595861		NA	NA	NA	NA	NA	NA	NA
P41235	HNF4A	HNF4A			15	-0.253368	0.247315	0.30561	0	0.0269267	0.6629		7	-0.203025	0.218159	0.352044	0.124638	0.0391622	0.755451		NA	NA	NA	NA	NA	NA	NA
P78314	3BP2	SH3BP2			10	-0.382689	0.295808	0.195767	0	-0.0371872	0.627383		6	-0.0974453	0.17056	0.567779	0	-0.0308799	0.661587		NA	NA	NA	NA	NA	NA	NA
Q86TD4	SRCA	SRL			7	0.28729	0.363876	0.429803	0	0.00272472	0.97656		6	0.280576	0.246756	0.255512	0	0.0535724	0.646779		NA	NA	NA	NA	NA	NA	NA
P34810	CD68	CD68			10	-0.527743	0.703561	0.453193	0.383492	0.199877	0.119884		7	-0.551961	0.473459	0.243694	0.243152	-0.303721	0.147607		NA	NA	NA	NA	NA	NA	NA
P49247	RPIA	RPIA			7	-0.372877	0.471983	0.429515	0	0.101962	0.247922		4	-0.302693	0.266632	0.256272	0	0.0614917	0.830225		NA	NA	NA	NA	NA	NA	NA
Q9NUW8	TYDP1	TDP1	---		3	-0.284592	0.860925	0.740973	0	0.0868279	0.650503		3	-0.738802	0.538101	0.169759	0	-0.201178	0.484239		5	-1.02033	0.882562	0.247639	0	0.0800724	0.678708
P34931	HS71L	HSPA1L			16	0.314927	0.286615	0.271864	0	0.00208026	0.979952		9	0.147408	0.178584	0.409131	0	-0.0566645	0.646904		NA	NA	NA	NA	NA	NA	NA
O43252	PAPS1	PAPSS1			7	0.499363	0.436118	0.252202	0	-0.144193	0.16791		8	0.197648	0.258836	0.445103	0	-0.156028	0.110007		NA	NA	NA	NA	NA	NA	NA
O43524	FOXO3A	FOXO3	+++		4	0.448443	0.66667	0.501163	0	0.264531	0.591179		7	0.406851	0.379756	0.284014	0	-0.0646163	0.712397		6	0.877388	0.780206	0.260776	0	0.104193	0.781378
Q9Y4C8	RBM19	RBM19			11	0.441532	0.557463	0.428338	0	0.0618132	0.533234		5	0.806997	0.719276	0.261881	0	0.176374	0.428148		NA	NA	NA	NA	NA	NA	NA
P21926	CD9	CD9			12	0.208108	0.305652	0.495957	0	0.179173	0.162345		5	0.27738	0.230893	0.229621	0	0.0710695	0.60348		NA	NA	NA	NA	NA	NA	NA
Q9H4F8	SMOC1	SMOC1	+++		11	0.335853	0.324049	0.300004	0.0962293	0.0906039	0.469034		10	0.257943	0.257986	0.317391	0.399221	0.0434925	0.785701		40	0.164829	0.19306	0.393231	0	-0.0558055	0.116588
Q9NRW1	RAB6B	RAB6B			7	-0.360873	0.394932	0.360843	0.0824048	0.0902331	0.269335		5	-0.290592	0.286473	0.310402	0.39391	0.0767161	0.461126		NA	NA	NA	NA	NA	NA	NA
Q92833	JARD2	JARID2			12	0.185511	0.349116	0.59516	0	0.032019	0.891774		3	0.524699	0.402056	0.19188	0	-0.438977	0.549954		NA	NA	NA	NA	NA	NA	NA
P20591	Mx1	MX1			22	0.199792	0.205741	0.331506	0	-0.00181395	0.967184		9	0.158836	0.165895	0.33834	0	0.0251478	0.709851		NA	NA	NA	NA	NA	NA	NA
P35475	IDUA	IDUA	---		55	-0.1629	0.118823	0.170392	0	0.0158112	0.628995		19	-0.128466	0.130017	0.323118	0.148228	-0.15457	0.0370552		57	-0.0501225	0.118221	0.671585	0.0384631	0.00391086	0.870021
Q9Y320	TMX2	TMX2			12	0.224158	0.295496	0.448103	0	0.0473775	0.709556		5	0.421558	0.370053	0.254627	0.260287	0.103161	0.612498		NA	NA	NA	NA	NA	NA	NA
Q96AP7	ESAM	ESAM	---		19	-0.315341	0.336127	0.348162	0.448622	0.104206	0.276362		5	-0.343475	0.238265	0.149425	0	0.0018454	0.986068		21	-0.105278	0.285407	0.712225	0	0.0246344	0.641314
Q5T2D2	TRML2	TREML2	-++		42	-0.156293	0.144029	0.277855	0	-0.0254893	0.392781		14	0.12177	0.113581	0.283678	0	0.0283541	0.537361		26	0.13498	0.192826	0.483922	0	0.0152475	0.670981
Q9NRN5	OLFL3	OLFML3			12	-0.386323	0.518585	0.456298	0.286371	0.175357	0.205464		4	-0.470029	0.409892	0.2515	0	0.198888	0.355824		NA	NA	NA	NA	NA	NA	NA
P43234	CATO	CTSO	---		22	-0.296875	0.227454	0.191822	0.050714	0.0648243	0.190171		5	-0.338722	0.551046	0.53876	0.381508	0.0446029	0.898526		38	-0.167425	0.194734	0.38992	0	0.0130489	0.725943
Q6PHR2	ULK3	ULK3			6	0.873953	0.728832	0.230483	0.157528	0.302861	0.191603		4	-0.257416	0.383024	0.501543	0.0712435	-0.112369	0.768443		NA	NA	NA	NA	NA	NA	NA
P09564	CD7	CD7	---		9	-0.0705406	0.414624	0.864907	0.189703	0.10163	0.337693		4	-0.308419	0.233236	0.186054	0	0.071719	0.531399		15	-0.244021	0.159604	0.126287	0	-0.0178488	0.640815
O00142	KITM	TK2			4	0.627413	0.372014	0.0916935	0	0.0977708	0.484723		4	0.0641132	0.382864	0.867011	0	-0.0653905	0.737586		NA	NA	NA	NA	NA	NA	NA
P55001	MFAP2	MFAP2			19	0.290261	0.248543	0.242867	0.22002	-0.0651983	0.326208		11	0.128987	0.180907	0.475846	0.219135	-0.101524	0.317071		NA	NA	NA	NA	NA	NA	NA
P01266	TG	TG			10	-0.498665	0.403673	0.216711	0.197804	-0.00940982	0.936519		NA	NA	NA	NA	NA	NA	NA		40	-0.140458	0.228655	0.539031	0	-0.012882	0.774221
P84077	ARF1	ARF1			4	0.244157	1.05002	0.816129	0.529557	-0.261979	0.320113		3	-0.899128	0.570579	0.115068	0	-0.0136456	0.981012		NA	NA	NA	NA	NA	NA	NA
Q9NR34	MA1C1	MAN1C1			32	0.159097	0.268202	0.553047	0.320151	-0.0423484	0.506696		8	0.315876	0.253005	0.211849	0.310957	-0.0619189	0.618746		NA	NA	NA	NA	NA	NA	NA
Q96RD9	FCRL5	FCRL5			NA	NA	NA	NA	NA	NA	NA		4	-0.453688	0.444467	0.307375	0	-0.249659	0.394641		54	-0.131804	0.14906	0.376569	0	0.00868759	0.710539
Q9H2U2	PPase 2	PPA2			5	-0.431032	1.31941	0.743906	0.725956	0.388331	0.209274		4	-0.990992	0.678119	0.14391	0.442926	-0.907787	0.292336		NA	NA	NA	NA	NA	NA	NA
P67870	CSK2B	CSNK2B			4	-0.217729	0.660771	0.741772	0	-0.0892912	0.719323		6	-0.436309	0.299209	0.144784	0	-0.14418	0.345649		NA	NA	NA	NA	NA	NA	NA
Q8WWV6	FCAMR	FCAMR			3	-1.18662	1.03209	0.250257	0	0.0305716	0.928806		NA	NA	NA	NA	NA	NA	NA		41	-0.123454	0.170798	0.469801	0.0108549	0.0335521	0.26259
P10092	CALCB	CALCB			5	-0.358864	0.38048	0.345585	0	0.0261174	0.752696		NA	NA	NA	NA	NA	NA	NA		9	-0.498474	0.520365	0.338097	0	0.0380315	0.660544
Q7Z4W1	DCXR	DCXR			3	-0.800607	0.81772	0.327544	0	0.0578841	0.885011		NA	NA	NA	NA	NA	NA	NA		12	-0.410436	0.445622	0.35703	0	0.0818598	0.462705
P05413	FABP3	FABP3			5	-1.07075	0.757989	0.157766	0.362758	0.488899	0.101107		NA	NA	NA	NA	NA	NA	NA		13	0.204489	0.546028	0.708031	0.190962	-0.0526279	0.544932
Q96J42	TXD15	TXNDC15	---		52	-0.178717	0.124739	0.151935	0	-0.0120797	0.704176		4	-0.278213	0.373031	0.455778	0.414535	-0.231864	0.244069		62	-0.0427625	0.0898676	0.63419	0	-0.0435692	0.0821271
O60476	MA1A2	MAN1A2	+++		36	0.0456986	0.224914	0.838992	0.0818752	-0.0100232	0.849463		14	0.244803	0.170493	0.151045	0.0715145	0.0159583	0.797822		45	0.290261	0.221215	0.189478	0.270652	0.0347598	0.362491
Q86VZ4	LRP11	LRP11	+++		56	0.1698	0.12276	0.166608	0	-0.0210543	0.497255		19	0.0427804	0.111148	0.700316	0.0176803	-0.0361584	0.514073		37	0.130839	0.133007	0.325263	0	-0.0310351	0.315223
P39900	MMP-12	MMP12	-++		45	-0.0992995	0.131643	0.450662	0	-0.0303544	0.356969		6	0.122104	0.184719	0.508597	0.158774	0.143757	0.205186		26	0.204438	0.155446	0.188455	0.200726	0.038474	0.33061
P26447	S100A4	S100A4			10	0.583368	0.546865	0.286085	0.334408	-0.0489964	0.657235		NA	NA	NA	NA	NA	NA	NA		12	0.353362	0.431369	0.412693	0	0.0158792	0.779344
P36551	HEM6	CPOX	+++		25	0.206736	0.240375	0.389758	0	-0.0655098	0.236572		10	0.169377	0.421169	0.687567	0.570799	-0.163354	0.320698		13	0.54275	0.379488	0.152655	0	0.0305632	0.663053
P51858	HDGF	HDGF			NA	NA	NA	NA	NA	NA	NA		5	-0.509759	0.480948	0.289188	0	0.0436436	0.806903		41	0.0610286	0.0740708	0.409983	0.0737753	0.0510443	0.191723
Q08050	FOXM1	FOXM1			5	0.313546	0.562319	0.57712	0	0.0257539	0.858136		8	0.435541	0.344936	0.206708	0	0.0535525	0.579045		NA	NA	NA	NA	NA	NA	NA
O76095	JTB	JTB			10	-0.185045	0.370485	0.61745	0	-0.0232983	0.832501		5	-0.627271	0.480266	0.191522	0.243864	-0.0905266	0.808756		NA	NA	NA	NA	NA	NA	NA
Q14126	Desmoglein-2	DSG2	-++		24	-0.153594	0.20245	0.448047	0	-0.0244021	0.605609		4	0.313275	0.2845	0.270836	0	0.00263746	0.987541		30	0.197291	0.20566	0.337405	0	-0.0108447	0.746242
Q14314	FGL2	FGL2			11	0.552287	0.475797	0.245739	0	0.126033	0.445611		7	0.165844	0.240666	0.490757	0	0.0344795	0.76769		NA	NA	NA	NA	NA	NA	NA
Q8TC92	ENOX1	ENOX1			16	0.136583	0.258696	0.597522	0	0.0533515	0.516967		7	0.333205	0.26055	0.200949	0	-0.000310059	0.998157		NA	NA	NA	NA	NA	NA	NA
Q96DX5	ASB9	ASB9			7	0.50517	0.366518	0.168112	0	0.330647	0.133183		3	0.175859	0.436055	0.686732	0	0.122625	0.603696		NA	NA	NA	NA	NA	NA	NA
P15529	CD46	CD46	--+		9	-0.293348	0.289504	0.310927	0	0.00127364	0.989015		9	-0.198893	0.179363	0.26748	0	0.0189505	0.836139		12	0.304261	0.450145	0.499093	0	0.227116	0.0440991
O95166	GABARAP	GABARAP			3	-0.680699	0.795111	0.39194	0	-0.131611	0.761864		NA	NA	NA	NA	NA	NA	NA		13	0.584649	0.575147	0.309381	0.488638	0.092912	0.293459
P19256	sLFA-3	CD58	+++		9	0.325075	0.384819	0.398252	0	0.037704	0.65888		4	0.218727	0.218227	0.316203	0	0.0349654	0.733042		31	0.166575	0.173162	0.336068	0.133454	-0.00536545	0.869733
Q9UNW1	MINP1	MINPP1			17	0.2555	0.245812	0.298613	0	-0.0812619	0.118356		9	0.161867	0.195914	0.408684	0.109243	-0.0722841	0.425343		NA	NA	NA	NA	NA	NA	NA
P24592	IGFBP6	IGFBP6			5	-0.866888	0.697627	0.214006	0	-0.0581982	0.758811		NA	NA	NA	NA	NA	NA	NA		11	-0.309128	0.552198	0.575607	0	-0.0723554	0.395816
Q6PD74	P34	AAGAB			22	-0.208877	0.198029	0.291525	0	-0.00934788	0.842705		10	-0.116877	0.146192	0.424015	0	0.066431	0.428396		NA	NA	NA	NA	NA	NA	NA
P09211	Glutathione S-transferase Pi	GSTP1	+++		4	0.85909	0.636257	0.176944	0.244136	0.0320514	0.956299		4	0.197746	0.290968	0.496749	0	-0.105286	0.556249		5	0.31744	0.50881	0.532702	0.505925	-0.321033	0.0946985
Q00888	PSG4	PSG4			68	0.0350637	0.18182	0.847078	0	0.00339316	0.923325		18	-0.344754	0.212727	0.105094	0	-0.0295602	0.732706		NA	NA	NA	NA	NA	NA	NA
P54727	RAD23B	RAD23B			3	-0.931912	1.03044	0.365794	0	0.40443	0.585025		NA	NA	NA	NA	NA	NA	NA		9	-0.613257	0.642788	0.340054	0	-0.0810673	0.581958
P02788	Lactoferrin	LTF			18	0.400066	0.304891	0.189466	0.148555	0.0985795	0.0923825		10	0.122396	0.263567	0.642374	0	0.0531353	0.506283		NA	NA	NA	NA	NA	NA	NA
Q15119	PDK2	PDK2			3	1.0697	0.889047	0.228898	0	-0.115998	0.689719		3	0.308697	0.511539	0.546198	0	-0.0616369	0.676677		NA	NA	NA	NA	NA	NA	NA
P10909	Clusterin	CLU	+++		12	0.256377	0.409781	0.531547	0.238634	0.0172747	0.894464		7	0.407566	0.389269	0.295098	0.500623	-0.245403	0.179064		10	0.547351	0.504061	0.277532	0	0.0552416	0.660905
Q8N386	LRC25:ECD	LRRC25	++-		9	0.135572	0.348167	0.69699	0	-0.0192025	0.911062		5	0.194938	0.261221	0.455514	0	0.0316747	0.839263		45	-0.201989	0.13824	0.143975	0	-0.0260482	0.391432
P33151	Cadherin-5	CDH5	+++		37	0.15897	0.157227	0.311974	0.149094	-0.0710162	0.142572		11	0.0704179	0.116949	0.547092	0	-0.0609909	0.248631		41	0.13932	0.122651	0.255996	0.195743	-0.00734797	0.772322
P17022	ZNF18	ZNF18			12	0.227892	0.312908	0.466427	0	0.00836688	0.943113		4	0.287189	0.260609	0.270465	0	0.209076	0.609303		NA	NA	NA	NA	NA	NA	NA
P16581	sE-Selectin	SELE	+++		55	0.0560392	0.0771874	0.46783	0	-0.00231251	0.925595		17	0.109727	0.11043	0.320402	0.420548	-0.00522136	0.93817		41	0.103176	0.0989699	0.297179	0.113559	-0.00209056	0.940752
P32455	GBP1	GBP1			22	-0.313906	0.269072	0.243362	0.0307585	0.0433566	0.41962		NA	NA	NA	NA	NA	NA	NA		15	0.135311	0.210354	0.520059	0	-0.0434855	0.361601
P01042	Kininogen, HMW, Two Chain	KNG1			24	-0.165727	0.184044	0.367866	0.157615	0.0616875	0.183436		9	-0.129295	0.136481	0.343461	0	0.0878949	0.331476		NA	NA	NA	NA	NA	NA	NA
Q13753	Laminin gamma-2	LAMC2			53	-0.0910797	0.117583	0.438578	0	0.0241605	0.405485		12	-0.162712	0.153611	0.289488	0.193912	0.0171657	0.844007		NA	NA	NA	NA	NA	NA	NA
Q8NFX7	STXB6	STXBP6			8	-0.265925	0.320848	0.407207	0.311526	0.045758	0.749209		15	-0.124337	0.123021	0.312161	0.0408686	-0.0562233	0.325007		NA	NA	NA	NA	NA	NA	NA
O60602	TLR5	TLR5			39	0.241039	0.19579	0.218282	0	-0.028246	0.547156		7	0.133343	0.240876	0.579869	0	-0.0579408	0.461364		NA	NA	NA	NA	NA	NA	NA
P42702	LIF sR	LIFR	+++		34	0.0476836	0.183129	0.794569	0.0723691	-0.0865426	0.0539885		4	0.328766	0.303294	0.278372	0	-0.119463	0.462481		31	0.247852	0.172838	0.151568	0	-0.0474657	0.152761
P42680	TEC	TEC			6	0.706979	0.580955	0.223633	0	-0.115042	0.371264		4	0.306441	0.536652	0.567984	0.406459	0.0860864	0.743461		NA	NA	NA	NA	NA	NA	NA
Q86SI9	CEI	C5orf38			31	-0.123052	0.175407	0.482977	0	0.0179302	0.658092		16	-0.156494	0.140739	0.266163	0	0.0557093	0.256185		NA	NA	NA	NA	NA	NA	NA
Q13651	IL-10 Ra	IL10RA			24	0.196904	0.216712	0.363562	0	0.0511803	0.448699		10	0.18315	0.197324	0.353319	0	-0.00425893	0.960534		NA	NA	NA	NA	NA	NA	NA
P43363	MAGE-10	MAGEA10			15	-0.17711	0.246208	0.471923	0	0.0479815	0.609595		8	-0.145474	0.132767	0.273205	0	-0.0131364	0.904446		NA	NA	NA	NA	NA	NA	NA
Q96NA8	TSNA1	TSNARE1			11	0.415257	0.457813	0.364383	0	0.182195	0.15846		5	0.223865	0.2411	0.353141	0	0.0576431	0.775049		NA	NA	NA	NA	NA	NA	NA
Q5JXM2	MET24	METTL24			8	-0.575567	0.588668	0.3282	0.209955	-0.250727	0.193496		4	-0.405717	0.474351	0.39238	0	0.146399	0.731167		NA	NA	NA	NA	NA	NA	NA
Q6P995	F171B:ECD	FAM171B	+--		5	0.226281	0.714718	0.751546	0.586696	-0.341088	0.113937		3	-0.165877	0.418233	0.691653	0	-0.106042	0.57838		20	-0.438274	0.265396	0.0986572	0.294192	-0.067152	0.426076
Q13145	BAMBI:ECD	BAMBI			NA	NA	NA	NA	NA	NA	NA		3	-0.364786	0.689794	0.596921	0.427458	0.117454	0.820985		4	1.15348	0.926455	0.213113	0	0.145334	0.703694
P08670	Vimentin	VIM			7	-0.344098	0.602269	0.567772	0	0.199789	0.258495		5	-0.47958	0.395975	0.225843	0	-0.233337	0.248266		NA	NA	NA	NA	NA	NA	NA
Q99731	MIP-3b	CCL19	+-+		14	0.255939	0.328209	0.435506	0	0.0772451	0.209729		6	-0.149616	0.303783	0.622361	0	0.0441072	0.647543		21	0.405724	0.300265	0.176625	0.226326	0.15504	0.00334177
Q16517	NNAT	NNAT			12	0.237426	0.284282	0.403619	0	0.0377445	0.665697		3	0.634246	0.639754	0.321495	0.548727	0.399209	0.297607		NA	NA	NA	NA	NA	NA	NA
P98179	RBM3	RBM3			5	-0.500749	0.523103	0.338433	0	0.0550986	0.678145		4	-0.318508	0.36767	0.386332	0	0.0597314	0.732584		NA	NA	NA	NA	NA	NA	NA
O94991	SLIK5	SLITRK5			27	0.260781	0.297076	0.380038	0	-0.0299456	0.599067		5	-0.372848	0.394084	0.34409	0	-0.117168	0.49545		NA	NA	NA	NA	NA	NA	NA
Q9Y6N7	ROBO1	ROBO1	++-		28	0.439882	0.328257	0.180227	0.29823	-0.125684	0.0737803		3	0.483154	0.554881	0.383899	0	-0.252024	0.482903		38	-0.104049	0.239847	0.664424	0	-0.0250669	0.540779
P07205	PGK2	PGK2			3	0.703054	0.821398	0.39204	0	0.00478218	0.982801		3	0.357127	0.370162	0.334653	0	-0.0970902	0.614749		NA	NA	NA	NA	NA	NA	NA
Q8NAT1	AGO61	POMGNT2			36	0.131862	0.18535	0.476824	0.146289	-0.0109653	0.790183		9	0.179733	0.164866	0.275636	0	0.0322361	0.611002		NA	NA	NA	NA	NA	NA	NA
P31350	RIR2	RRM2	+++		17	0.173751	0.297823	0.559621	0	-0.0537542	0.599292		5	0.361346	0.397387	0.36319	0.1753	0.0532556	0.790629		5	1.02562	0.859123	0.232557	0	-0.00430469	0.990523
Q6GPH6	IPIL1	ITPRIPL1			10	0.344353	0.457798	0.451934	0.54346	-0.166824	0.16937		9	0.185575	0.176245	0.29237	0	-0.112797	0.103137		NA	NA	NA	NA	NA	NA	NA
P00915	CA1	CA1			12	0.492579	0.399888	0.218027	0.143309	0.0260343	0.763319		NA	NA	NA	NA	NA	NA	NA		6	-0.260981	0.49458	0.59772	0.0883824	0.174176	0.344485
P08709	Coagulation Factor VII	F7	+++		44	0.0137956	0.0890493	0.876883	0	0.0114554	0.712115		11	0.12105	0.0998718	0.225491	0	0.0740047	0.316125		33	0.233433	0.148142	0.115086	0	0.00789198	0.777856
P08697	a2-Antiplasmin	SERPINF2	---		10	-0.502727	0.449615	0.263512	0	-0.0202449	0.815015		5	-0.211912	0.268881	0.430622	0	-0.0025458	0.979188		12	-0.296409	0.377657	0.432533	0	0.00606756	0.920232
Q9ULC4	MCTS1	MCTS1	---		9	-0.411258	0.385556	0.286125	0	0.0161582	0.873656		6	-0.456633	0.388977	0.240422	0.177829	0.04394	0.725639		6	-0.282	0.625716	0.652218	0	-0.198656	0.44383
Q9BXB1	LGR4	LGR4			4	-0.718191	0.57168	0.209014	0	-0.0134388	0.938001		4	-0.209107	0.425421	0.623053	0.358146	-0.0153994	0.935811		NA	NA	NA	NA	NA	NA	NA
Q9HDC9	APMAP	APMAP			7	-0.275161	0.526316	0.60111	0	0.113473	0.282831		4	-0.527763	0.429342	0.218983	0	0.0515079	0.730192		NA	NA	NA	NA	NA	NA	NA
Q13356	PPIL2	PPIL2			15	0.15023	0.264853	0.570563	0	0.0219817	0.812475		5	0.281702	0.236182	0.232975	0	0.108343	0.561652		NA	NA	NA	NA	NA	NA	NA
O43447	PPIH	PPIH			3	-0.943171	0.779929	0.226546	0	0.0937973	0.700134		5	0.243618	0.446885	0.585653	0	-0.20279	0.197401		NA	NA	NA	NA	NA	NA	NA
Q9Y6N9	USH1C	USH1C			9	0.4383	0.534244	0.411981	0.0643849	0.118888	0.50068		4	0.320926	0.328609	0.328757	0	0.202524	0.571438		NA	NA	NA	NA	NA	NA	NA
P13611	CSPG2	VCAN			NA	NA	NA	NA	NA	NA	NA		4	-0.556364	0.44604	0.212272	0	0.00188032	0.99543		50	-0.053022	0.106434	0.618368	0	-0.0252121	0.28569
Q8TE58	ADAMTS15	ADAMTS15			3	0.723252	0.930732	0.437112	0	0.347657	0.504037		NA	NA	NA	NA	NA	NA	NA		14	-0.377476	0.372872	0.311371	0	0.0995923	0.249708
P51693	Amyloid-like protein 1	APLP1	++-		5	0.559643	0.613256	0.361466	0	-0.0546979	0.697676		3	0.50498	0.439068	0.250096	0	0.0354744	0.859827		12	-0.292725	0.491283	0.551284	0.234074	-0.204149	0.0252371
P08949	NMB	NMB			10	0.476713	0.377624	0.206804	0	0.123595	0.314717		3	0.216931	0.458465	0.636094	0	0.238875	0.634986		NA	NA	NA	NA	NA	NA	NA
O95274	LYPD3	LYPD3	++-		12	0.225844	0.341035	0.507823	0	0.0323027	0.716721		9	0.3698	0.319651	0.247319	0	-0.0997688	0.378382		55	-0.115629	0.140758	0.411374	0.103411	-0.0514866	0.0829817
Q13586	STIM1:CD	STIM1			3	1.15517	1.04669	0.269748	0.474894	-0.370028	0.303479		7	0.130332	0.197802	0.50996	0	0.00728487	0.953922		NA	NA	NA	NA	NA	NA	NA
P08729	Keratin 7	KRT7			26	0.188978	0.233166	0.41766	0	0.00666309	0.918426		4	0.256283	0.263719	0.331148	0	0.337792	0.435488		NA	NA	NA	NA	NA	NA	NA
Q6UXB2	VCC1	CXCL17	++-		9	0.136076	0.373423	0.715558	0	-0.0354091	0.827368		3	0.136581	0.328645	0.677712	0	0.0498368	0.815843		12	-0.86016	0.542568	0.112887	0	-0.0317553	0.71746
Q9NQ76	MEPE	MEPE			NA	NA	NA	NA	NA	NA	NA		3	-0.63856	0.530291	0.228525	0	-0.497894	0.562606		30	-0.154031	0.287607	0.592263	0.176459	0.000508784	0.992958
P09960	LKHA4	LTA4H			4	0.641228	0.682302	0.347319	0.0721005	0.234938	0.501985		3	0.561841	0.667107	0.399673	0.310137	0.655839	0.422502		NA	NA	NA	NA	NA	NA	NA
Q9NY97	B3GN2	B3GNT2			44	0.0910962	0.152111	0.549254	0.078416	-0.0704437	0.0580036		12	0.218987	0.190236	0.249677	0.526699	-0.0994311	0.238995		NA	NA	NA	NA	NA	NA	NA
O94766	B3GA3	B3GAT3			11	0.760655	0.604699	0.208426	0.123407	-0.0658333	0.587369		6	0.100541	0.212742	0.636502	0	0.052102	0.634442		NA	NA	NA	NA	NA	NA	NA
P02461	Collagen Type III	COL3A1	---		22	-0.225619	0.347043	0.515615	0.368731	0.0537383	0.490345		7	-0.452234	0.355702	0.203592	0.226476	-0.115325	0.378266		8	-0.322059	0.489076	0.510213	0.132345	-0.28	0.0596961
P78540	Arginase	ARG2	-+-		7	-1.64034	0.98449	0.0956768	0.182982	-0.00972697	0.974969		7	0.31352	0.335215	0.349643	0	0.0602343	0.710318		5	-0.127562	0.836785	0.878837	0.232955	-0.120701	0.731439
Q9NT99	LRC4B:ECD	LRRC4B			8	0.405489	0.645737	0.530039	0	-0.0267395	0.839702		4	-0.4932	0.44113	0.263551	0	0.0489614	0.837571		NA	NA	NA	NA	NA	NA	NA
Q66K79	CBPZ	CPZ			4	0.635703	0.778293	0.414048	0	-0.0472666	0.806643		3	0.610869	0.641244	0.340777	0.46261	-0.380199	0.848413		NA	NA	NA	NA	NA	NA	NA
Q9H4E7	DEFI6	DEF6			5	-0.343972	0.361189	0.340928	0	-0.0498835	0.615516		4	-0.216659	0.266382	0.416022	0	-0.0663479	0.409901		NA	NA	NA	NA	NA	NA	NA
P61278	Somatostatin-28	SST			6	-0.665975	0.863478	0.440547	0	0.413199	0.353799		7	-0.320438	0.323605	0.32207	0	-0.141993	0.482141		NA	NA	NA	NA	NA	NA	NA
Q9NPH0	PPA6	ACP6	---		99	-0.0719565	0.0744555	0.333825	0.077676	0.000352001	0.990788		23	-0.0539851	0.0768361	0.482305	0	-0.108677	0.230361		38	-0.0703925	0.0723539	0.330607	0	-0.00825259	0.891988
Q92823	NRCAM	NRCAM			15	-0.299235	0.358441	0.403817	0	-0.0273231	0.844581		NA	NA	NA	NA	NA	NA	NA		32	0.179393	0.192766	0.352048	0	0.0150785	0.676117
Q9BXR6	complement factor H-related 5	CFHR5	---		43	-0.186711	0.154011	0.22539	0.0963248	0.0207415	0.640854		7	-0.137635	0.182778	0.451442	0	0.0363501	0.616685		34	-0.0950281	0.15282	0.534054	0	-0.0260274	0.432271
B0FP48	UPK3L	UPK3BL1			19	0.239961	0.229952	0.296704	0	0.0548191	0.526105		7	0.13441	0.189911	0.479097	0	0.0151229	0.893795		NA	NA	NA	NA	NA	NA	NA
P32926	DSG3	DSG3			7	-0.259224	0.51114	0.61205	0.0892614	-0.0141709	0.920575		NA	NA	NA	NA	NA	NA	NA		40	-0.262341	0.216226	0.225026	0.149869	0.011442	0.780191
Q9UBQ6	EXTL2	EXTL2			12	0.288603	0.339137	0.394774	0	0.0432641	0.677517		5	0.267691	0.294998	0.364177	0	0.172871	0.350225		NA	NA	NA	NA	NA	NA	NA
Q9NZA1	CLIC5	CLIC5			24	-0.103869	0.186606	0.577784	0	0.0675153	0.165323		5	-0.278556	0.238484	0.242794	0	0.0400726	0.539508		NA	NA	NA	NA	NA	NA	NA
P07911	Uromodulin	UMOD	---		77	-0.086882	0.0970897	0.37086	0	0.0113585	0.67844		12	-0.18589	0.128506	0.148022	0	-0.0133116	0.833384		67	-0.025524	0.0926327	0.782902	0.00438879	0.010097	0.588239
Q9H477	RBKS	RBKS			7	0.251039	0.513585	0.624985	0	0.0129931	0.924305		NA	NA	NA	NA	NA	NA	NA		12	-0.325624	0.265546	0.220108	0.338569	-0.0759496	0.205224
P62701	RS4X	RPS4X			6	-0.393562	0.396954	0.321463	0	-0.0217413	0.809394		5	-0.177299	0.234088	0.448807	0	0.0338629	0.763371		NA	NA	NA	NA	NA	NA	NA
Q9HCN4	GPN1	GPN1			8	-0.453605	0.442441	0.305254	0	-0.0587217	0.435641		5	-0.214433	0.298811	0.472992	0	-0.0208227	0.863329		NA	NA	NA	NA	NA	NA	NA
Q04609	PSMA	FOLH1	+-+		7	0.409169	0.421224	0.331358	0	0.107654	0.222348		6	-0.224511	0.300606	0.455147	0	0.0514012	0.532893		16	0.363435	0.40145	0.365303	0.0990977	0.0792737	0.336362
Q9BUQ8	DDX23	DDX23			10	0.348263	0.493736	0.480584	0.128507	-0.22419	0.327113		4	0.245556	0.237553	0.301282	0	0.243466	0.31123		NA	NA	NA	NA	NA	NA	NA
O75815	BCAR3:Ras-GEF	BCAR3			5	-0.22879	0.688105	0.739518	0	-0.0902747	0.658254		7	-0.353893	0.25659	0.167828	0	-0.123841	0.235709		NA	NA	NA	NA	NA	NA	NA
Q13596	SNX1	SNX1			6	0.467857	0.472189	0.32177	0.243157	0.064862	0.493726		7	0.287319	0.381714	0.451626	0.58499	0.0410655	0.722866		NA	NA	NA	NA	NA	NA	NA
P11717	IGF-II receptor	IGF2R	---		34	-0.197195	0.166156	0.235304	0.210511	0.00835564	0.840645		11	-0.0939557	0.121781	0.440404	0	-0.00968813	0.948725		47	-0.0917558	0.14898	0.537965	0	-0.0136211	0.620959
P54802	NAG	NAGLU			134	0.0368492	0.0675755	0.585544	0.0619611	-0.0228755	0.261315		18	0.101928	0.0872057	0.242473	0	-0.0634965	0.401363		NA	NA	NA	NA	NA	NA	NA
P20933	ASPG	AGA			9	-0.319446	0.470555	0.497219	0	0.0881301	0.508991		3	-0.487258	0.463133	0.292758	0	-0.167517	0.758053		NA	NA	NA	NA	NA	NA	NA
Q9Y251	HPSE	HPSE	--+		6	-0.379544	0.509729	0.456514	0	-0.192913	0.145357		7	-0.0166379	0.316487	0.958074	0	-0.108636	0.278227		23	0.635483	0.304666	0.0369934	0.147844	0.0344632	0.486113
Q92563	Testican-2	SPOCK2			23	0.374169	0.287452	0.193027	0.15439	0.0659559	0.322254		5	0.147219	0.367431	0.688663	0	-0.0179633	0.921924		NA	NA	NA	NA	NA	NA	NA
P36639	8ODP	NUDT1			6	-0.362838	0.685661	0.59668	0	0.0970081	0.417161		3	-0.527583	0.447622	0.238544	0	-0.00845517	0.946163		NA	NA	NA	NA	NA	NA	NA
P09543	CN37	CNP	---		4	-0.806034	0.889426	0.364809	0	0.131446	0.651925		3	-0.763478	0.603369	0.205743	0	0.0564259	0.906663		7	-0.245822	0.596544	0.680284	0	0.147531	0.338607
P39019	RS19	RPS19			7	-0.379275	0.40367	0.34744	0	0.0103326	0.904982		5	-0.192451	0.241138	0.424815	0	0.0192166	0.862379		NA	NA	NA	NA	NA	NA	NA
Q6UWL6	KIRR2	KIRREL2	-++		61	-0.179299	0.136723	0.189722	0	-0.0107881	0.750315		6	0.212942	0.304972	0.485029	0.0473622	0.0108362	0.916158		31	0.102867	0.205018	0.615845	0.274555	-0.040022	0.276186
Q06828	fibromodulin	FMOD			22	-0.322172	0.389582	0.408255	0.325401	-0.0208546	0.740894		3	0.431605	0.473541	0.362064	0	0.160585	0.549627		NA	NA	NA	NA	NA	NA	NA
P31997	CEAM8	CEACAM8	+-+		38	0.136869	0.203817	0.501885	0	-0.0475356	0.244385		10	-0.110114	0.228886	0.630455	0	0.0335606	0.629292		33	0.316197	0.23571	0.179769	0	0.00831958	0.825615
P0CAP1	MYZAP	MYZAP			8	0.365044	0.783055	0.641087	0.582095	-0.205131	0.323275		3	-0.562991	0.456382	0.217354	0	-0.0958906	0.921465		NA	NA	NA	NA	NA	NA	NA
O95445	ApoM	APOM	+++		18	0.232112	0.307233	0.449954	0	-0.0566496	0.320357		11	0.304032	0.202718	0.133672	0	0.0415268	0.510787		29	0.0585182	0.216908	0.787327	0	-0.0147714	0.676438
Q96PB7	NOE3:C-term	OLFM3			11	0.493839	0.4334	0.254514	0	-0.050663	0.666781		3	0.247634	0.435986	0.570044	0	-0.0500415	0.927087		NA	NA	NA	NA	NA	NA	NA
Q8N9N2	ASCC1	ASCC1			6	0.788358	0.715477	0.270521	0.230447	0.179582	0.200373		3	-0.403647	0.661392	0.541663	0	0.0323067	0.898699		NA	NA	NA	NA	NA	NA	NA
P01019	Angiotensinogen	AGT	+++		10	0.419791	0.354656	0.236548	0	-0.085191	0.365998		6	0.222919	0.276293	0.419771	0	-0.052897	0.543414		19	0.0969169	0.171001	0.570877	0.277054	0.00587209	0.925286
P22455	FGFR4	FGFR4			NA	NA	NA	NA	NA	NA	NA		3	-0.354489	0.665377	0.594197	0	-0.0183804	0.973058		86	-0.0850665	0.0727368	0.242198	0	0.0136558	0.464068
P05067	amyloid precursor protein	APP	--+		5	-0.341623	0.495762	0.49077	0	0.0231892	0.855088		3	-0.213289	0.531277	0.688077	0	0.131502	0.540263		34	0.359555	0.258692	0.164561	0.129098	0.032655	0.557052
P53805	CCP1	RCAN1			9	-0.412232	0.514155	0.422688	0.265783	0.0531293	0.758743		5	-0.497031	0.535535	0.353355	0.494594	0.0354232	0.829534		NA	NA	NA	NA	NA	NA	NA
P54764	EPHA4	EPHA4	+++		40	0.0924957	0.142436	0.516089	0.100594	-0.0144417	0.701356		7	0.134884	0.130383	0.30089	0	-0.0746746	0.346863		21	0.142526	0.15847	0.368449	0.326955	-0.0257747	0.545351
P61081	UBC12	UBE2M			10	-0.362465	0.472363	0.442877	0	0.0188138	0.924574		9	-0.272661	0.284664	0.338146	0	-0.0133911	0.910149		NA	NA	NA	NA	NA	NA	NA
Q14749	GNMT	GNMT			9	-0.143911	0.325673	0.658572	0.184923	0.0411652	0.65153		7	-0.270688	0.216307	0.210787	0.207243	-0.00302354	0.982679		NA	NA	NA	NA	NA	NA	NA
P09467	FBP1	FBP1			10	-0.345646	0.493053	0.483283	0	-0.043156	0.658657		NA	NA	NA	NA	NA	NA	NA		15	-0.27669	0.271869	0.308804	0.232827	-0.00182084	0.97522
P16871	IL7R	IL7R			7	-0.251453	0.593012	0.671546	0	0.124489	0.599576		NA	NA	NA	NA	NA	NA	NA		75	0.106981	0.0844282	0.205112	0.105615	-0.0194373	0.427796
P16519	NEC2	PCSK2			9	0.559837	0.481715	0.245164	0	-0.0412031	0.771534		4	-0.183225	0.342161	0.592309	0	-0.31536	0.26633		NA	NA	NA	NA	NA	NA	NA
O43390	HNRPR	HNRNPR			4	0.209294	0.839323	0.803082	0	-0.00396693	0.987634		3	0.78862	0.533591	0.139421	0	0.00944689	0.984784		NA	NA	NA	NA	NA	NA	NA
O43432	EIF4G3	EIF4G3			4	0.931366	0.781062	0.233091	0	-0.207506	0.505971		NA	NA	NA	NA	NA	NA	NA		5	-0.394086	0.787799	0.616908	0	0.00106234	0.994918
P10253	GAA	GAA			42	-0.265813	0.235246	0.258503	0.140327	0.0544707	0.27664		12	0.0849195	0.149143	0.569097	0	-0.103954	0.125834		NA	NA	NA	NA	NA	NA	NA
Q9P021	CRIPT	CRIPT			15	0.312622	0.28742	0.276736	0.196996	0.0902261	0.303804		6	0.119857	0.194607	0.537967	0	-0.00196926	0.991862		NA	NA	NA	NA	NA	NA	NA
Q7Z3B1	NEGR1	NEGR1			13	0.497167	0.440025	0.258536	0	0.0922285	0.48135		5	-0.248159	0.436861	0.570001	0	0.152394	0.435531		NA	NA	NA	NA	NA	NA	NA
Q12884	SEPR	FAP	+--		18	0.295222	0.337162	0.381243	0	0.0699554	0.237779		6	-0.360281	0.306446	0.239725	0	-0.0658847	0.516333		23	-0.123865	0.24564	0.614083	0	-0.00939234	0.808805
P52803	Ephrin-A5	EFNA5			11	0.387249	0.692409	0.575972	0.33995	-0.357878	0.0780876		3	-0.622478	0.54782	0.255838	0	0.260488	0.652788		NA	NA	NA	NA	NA	NA	NA
Q16719	KYNU	KYNU	-++		25	-0.04709	0.196942	0.811023	0.129267	-0.0111976	0.816087		10	0.0683304	0.122931	0.578319	0	0.0349909	0.545811		18	0.411953	0.256885	0.108792	0	0.0329377	0.438004
P00995	TATI	SPINK1			NA	NA	NA	NA	NA	NA	NA		3	-0.474309	0.54847	0.387156	0.150707	-0.277778	0.639875		22	-0.150853	0.176923	0.393854	0	-0.0128211	0.758887
Q02297	SMDF	NRG1			12	-0.268644	0.310656	0.387169	0	0.0397925	0.609558		8	-0.172369	0.202256	0.394086	0	0.0303269	0.659108		NA	NA	NA	NA	NA	NA	NA
Q9HCE7	SMUF1	SMURF1			4	-0.488226	0.641546	0.446648	0	0.135907	0.385807		4	-0.474575	0.498664	0.341254	0	-0.0116717	0.943214		NA	NA	NA	NA	NA	NA	NA
Q86U17	SPA11	SERPINA11	-+-		19	-0.0388606	0.227239	0.864214	0	0.0321514	0.545941		12	0.226475	0.330198	0.492792	0.397572	0.106624	0.290887		39	-0.205508	0.123114	0.0950681	0	0.00100618	0.966177
Q9NRJ3	CCL28	CCL28	--+		23	-0.106337	0.223266	0.633876	0	0.0795525	0.0859721		14	-0.181076	0.192093	0.345861	0	-0.0453845	0.531385		46	0.259952	0.226777	0.251675	0.309131	0.0216191	0.608877
P09341	Gro-a	CXCL1	+++		59	0.121927	0.105605	0.248271	0	0.0390932	0.213897		15	0.0777609	0.0902772	0.389042	0	-0.0180087	0.746801		39	0.0771332	0.1464	0.598287	0.245579	0.015802	0.68039
Q14435	GALT3	GALNT3			NA	NA	NA	NA	NA	NA	NA		3	-0.684036	0.565223	0.2262	0	-0.233538	0.575216		31	0.0658462	0.139457	0.636813	0	0.0466481	0.16267
O75477	ERLN1	ERLIN1			13	0.280162	0.35118	0.425002	0	-0.017309	0.859512		4	0.282225	0.30974	0.362206	0	0.160068	0.347714		NA	NA	NA	NA	NA	NA	NA
Q8N335	GPD1L	GPD1L			25	0.163855	0.197671	0.407145	0	0.0333791	0.616438		8	0.148826	0.169079	0.378743	0	0.0326251	0.751937		NA	NA	NA	NA	NA	NA	NA
A6NM11	LRRC37A2	LRRC37A2			3	0.857768	1.19366	0.472387	0	0.0208749	0.975438		NA	NA	NA	NA	NA	NA	NA		54	0.0710799	0.072192	0.324823	0.243193	0.0119608	0.716514
Q9Y5F3	PCDB1	PCDHB1			9	0.303423	0.390619	0.437291	0	0.0195595	0.886768		5	0.241574	0.259718	0.352298	0	0.155407	0.46422		NA	NA	NA	NA	NA	NA	NA
P49767	VEGF-C	VEGFC			NA	NA	NA	NA	NA	NA	NA		3	-0.441921	0.5459	0.418212	0	-0.05468	0.771284		34	0.254531	0.283241	0.368847	0.198487	0.0537744	0.296246
P16233	LIPP	PNLIP	+++		34	0.115887	0.198243	0.558836	0.0722557	-0.0247918	0.499997		13	0.242855	0.19072	0.202891	0	0.0213531	0.701044		43	0.108651	0.175707	0.536337	0.0445861	-0.0188187	0.550753
Q06481	APLP2	APLP2			8	0.272865	0.404274	0.499708	0	-0.140714	0.0785752		4	0.36278	0.354388	0.305986	0.0276678	-0.126173	0.301309		NA	NA	NA	NA	NA	NA	NA
Q6UWS5	PT117	PET117			11	0.270495	0.325166	0.405484	0	0.0135532	0.898626		5	0.312588	0.356797	0.380977	0.180223	-0.0630886	0.847176		NA	NA	NA	NA	NA	NA	NA
P09848	LPH	LCT			72	-0.100116	0.0851591	0.23974	0.311185	-0.0064303	0.834526		25	-0.0519242	0.102817	0.613549	0.235142	0.0722189	0.147871		NA	NA	NA	NA	NA	NA	NA
P56704	WNT3A	WNT3A			21	-0.106359	0.232706	0.647632	0	0.0342335	0.522088		11	-0.22001	0.180398	0.222624	0	-0.0884877	0.249801		NA	NA	NA	NA	NA	NA	NA
P01148	GON1	GNRH1			4	0.990306	0.657205	0.13185	0	-0.0706872	0.656456		3	-0.115951	0.512801	0.821113	0	0.232526	0.746592		NA	NA	NA	NA	NA	NA	NA
P20700	LMNB1	LMNB1			5	0.852367	0.759581	0.261797	0	-0.0395806	0.838533		NA	NA	NA	NA	NA	NA	NA		7	0.226127	0.406768	0.57827	0	0.0169861	0.838592
Q9BT88	SYT11	SYT11			4	-0.479241	0.667	0.472448	0	-0.458277	0.365856		6	-0.287915	0.296729	0.331899	0	-0.0527745	0.737438		NA	NA	NA	NA	NA	NA	NA
Q96JX3	SRAC1	SERAC1			11	0.281545	0.38396	0.463395	0	0.0508344	0.634431		3	0.35546	0.372165	0.339521	0.152376	0.255465	0.549356		NA	NA	NA	NA	NA	NA	NA
Q8IWT1	SCN4B	SCN4B	++-		11	0.308666	0.317956	0.331657	0	0.129951	0.33246		4	0.318008	0.453152	0.482824	0.447643	0.128444	0.583005		26	-0.101009	0.117476	0.389881	0	-0.0595953	0.233029
P01563	IFN-aA	IFNA2			8	0.251873	0.362041	0.486615	0	0.0646805	0.659914		6	0.268692	0.272024	0.323274	0	0.12366	0.259057		NA	NA	NA	NA	NA	NA	NA
Q08117	AES	TLE5			9	0.406303	0.486338	0.403474	0	0.0237118	0.854471		5	0.367191	0.430482	0.393672	0	0.143874	0.748329		NA	NA	NA	NA	NA	NA	NA
P35590	sTie-1	TIE1	+++		95	0.12345	0.114943	0.282818	0.0544912	-0.046808	0.102432		12	0.0570885	0.134379	0.670959	0.282569	-0.0973683	0.218815		38	0.151474	0.143828	0.292267	0.127048	-0.0280437	0.407436
P49796	RGS3	RGS3			8	0.321471	0.424466	0.448838	0	0.0146412	0.935457		4	0.308705	0.333426	0.35452	0	0.263894	0.367542		NA	NA	NA	NA	NA	NA	NA
Q9H3Q3	G3ST2	GAL3ST2			18	0.0895085	0.231018	0.698421	0	-0.00101223	0.989076		4	0.450535	0.351889	0.200428	0.372467	0.334393	0.263721		NA	NA	NA	NA	NA	NA	NA
P55199	ELL	ELL			13	0.225535	0.296142	0.446312	0	0.119272	0.184974		6	0.186356	0.202759	0.358043	0	0.103534	0.470774		NA	NA	NA	NA	NA	NA	NA
P51460	INSL3	INSL3			14	0.242004	0.338672	0.474876	0	0.0192634	0.827861		4	0.331522	0.344469	0.335841	0	0.0934803	0.584582		NA	NA	NA	NA	NA	NA	NA
Q8N0W4	NLGNX	NLGN4X			3	-1.52471	1.06747	0.153196	0	0.101482	0.598322		3	-0.143963	0.537071	0.78866	0	0.484477	0.472542		NA	NA	NA	NA	NA	NA	NA
O95295	SNAPIN	SNAPIN			7	0.427297	0.503687	0.396249	0	0.106045	0.777645		NA	NA	NA	NA	NA	NA	NA		4	0.834744	1.00982	0.408447	0	-0.0131048	0.99068
Q7Z5L3	C1QL2	C1QL2	+++		15	0.285164	0.275978	0.301469	0	0.0854172	0.398465		6	0.207874	0.216726	0.337478	0	0.0113598	0.941672		34	0.0973833	0.186498	0.601553	0	-0.0478425	0.198402
O00443	P3C2A	PIK3C2A			10	0.208604	0.304994	0.493999	0	0.0754197	0.597631		5	0.246051	0.250106	0.325221	0	0.128071	0.403109		NA	NA	NA	NA	NA	NA	NA
Q86Z14	KLOTB	KLB	+-+		59	0.0403334	0.113055	0.721272	0	-0.00455117	0.882455		21	-0.0982523	0.112435	0.382197	0	0.0531157	0.441984		64	0.118948	0.0924796	0.19837	0.0430722	0.0155302	0.559276
P68871	Beta-globin	HBB			16	0.0867692	0.280139	0.756762	0	0.104426	0.111821		3	0.55624	0.406875	0.171593	0	-0.0055324	0.992098		NA	NA	NA	NA	NA	NA	NA
Q13077	TRAF1	TRAF1			13	0.0913592	0.276767	0.741329	0	0.0128012	0.882288		7	0.291739	0.217711	0.180236	0	0.0880237	0.603667		NA	NA	NA	NA	NA	NA	NA
P21266	GSTM3-3	GSTM3			60	0.0844395	0.114134	0.459406	0.259912	0.00998196	0.752962		16	0.106181	0.114798	0.354996	0.349475	0.0462735	0.803082		NA	NA	NA	NA	NA	NA	NA
Q8N109	KI2LA	KIR2DL5A			48	0.122906	0.129641	0.343105	0	0.0090829	0.809337		13	-0.0722271	0.100991	0.474495	0	0.0749798	0.257082		NA	NA	NA	NA	NA	NA	NA
Q6NXG1	ESRP1	ESRP1			6	0.341367	0.721509	0.636121	0	0.142678	0.387398		3	-0.440146	0.373699	0.238873	0	-0.327347	0.458213		NA	NA	NA	NA	NA	NA	NA
Q9Y653	GPR56	ADGRG1	++-		10	0.236819	0.378959	0.532023	0	0.0409635	0.7508		4	0.307236	0.310494	0.322414	0	0.278609	0.413404		26	-0.284617	0.323493	0.378955	0.158601	-0.00265206	0.96992
Q8N565	MREG	MREG			42	0.0897491	0.140672	0.523473	0	0.0122186	0.729048		12	0.131009	0.128631	0.308445	0.278103	0.0934226	0.278748		NA	NA	NA	NA	NA	NA	NA
P25787	PSA2	PSMA2			11	0.27171	0.351463	0.439474	0	0.000212138	0.998185		5	0.274347	0.308612	0.374019	0	0.216231	0.296558		NA	NA	NA	NA	NA	NA	NA
P11226	MBL	MBL2	---		105	-0.0177214	0.0715557	0.804399	0	0.0408943	0.0653421		18	-0.109208	0.086502	0.206773	0	0.043068	0.395345		44	-0.0982452	0.0850726	0.248156	0.0799258	0.0303398	0.258708
Q9P2N7	KLH13	KLHL13			14	0.19568	0.318555	0.539035	0	0.0745288	0.508235		7	0.241188	0.232325	0.299201	0	0.0520475	0.731269		NA	NA	NA	NA	NA	NA	NA
Q9Y625	GPC6	GPC6			12	0.163759	0.181384	0.366615	0	-0.00640701	0.914764		9	0.0930552	0.123309	0.450458	0	-0.0232559	0.719324		NA	NA	NA	NA	NA	NA	NA
P12532	KCRU	CKMT1A			13	-0.514915	0.387223	0.183597	0.0217697	-0.0232575	0.763174		4	-0.156038	0.469695	0.73973	0	0.039313	0.85238		NA	NA	NA	NA	NA	NA	NA
P47874	OMP	OMP			6	0.0871293	0.502171	0.862254	0	0.0242912	0.890096		NA	NA	NA	NA	NA	NA	NA		3	1.2925	0.810411	0.110741	0.473814	-0.0341607	0.886433
P41271	DAN	NBL1	---		8	-0.30091	0.617922	0.626279	0	0.0749883	0.602266		3	-0.485946	0.642671	0.449568	0	-0.103333	0.706046		13	-0.54065	0.448684	0.228215	0	0.0325517	0.734143
P78417	GST omega-1	GSTO1			74	0.0747665	0.0903343	0.40786	0	-0.0254277	0.395302		22	0.0851604	0.103136	0.408969	0.296028	-0.0574497	0.349294		NA	NA	NA	NA	NA	NA	NA
P07602	prosaposin	PSAP	---		36	-0.238659	0.184984	0.196995	0.172073	0.0159699	0.704648		18	-0.112423	0.180923	0.534344	0.324216	0.0188307	0.790171		20	-0.119675	0.243811	0.623533	0	-0.00388063	0.943359
Q8TAQ9	SUN3	SUN3			7	0.550406	0.468308	0.239872	0	0.053614	0.57077		5	0.108765	0.233293	0.64106	0	0.0691529	0.654273		NA	NA	NA	NA	NA	NA	NA
Q02763	sTie-2	TEK	++-		28	0.169023	0.200492	0.399204	0.268133	0.00228359	0.96522		11	0.0771388	0.17064	0.651229	0	-0.0433369	0.488755		57	-0.140727	0.119517	0.239009	0.197296	-0.0579832	0.0169425
P01127	PDGF-BB	PDGFB	--+		6	-0.542842	0.735709	0.460606	0.535417	-0.452091	0.0549483		5	-0.49622	0.638507	0.437067	0.477974	-0.0898895	0.828432		34	0.244414	0.255354	0.338488	0.327639	0.0409359	0.384762
Q9HBE4	IL-21	IL21			14	0.18114	0.273369	0.507573	0.0511038	0.0721806	0.387434		6	-0.286259	0.291457	0.326018	0	-0.108385	0.573594		NA	NA	NA	NA	NA	NA	NA
Q969E1	LEAP2	LEAP2			19	-0.16177	0.252729	0.522112	0	0.00539251	0.905457		4	-0.280358	0.27956	0.315932	0	-0.0460381	0.678618		NA	NA	NA	NA	NA	NA	NA
Q86YW5	TRML1:ECD	TREML1	+-+		18	0.331692	0.434666	0.445406	0	-0.0374849	0.597194		6	-0.194696	0.413675	0.63789	0	0.0127674	0.984745		17	0.527731	0.436499	0.22666	0.394245	0.165281	0.0747302
Q8TEB7	RN128:region 1	RNF128			5	0.265384	0.470232	0.572504	0	0.0791576	0.612792		6	0.359205	0.33461	0.283045	0	0.155045	0.320502		NA	NA	NA	NA	NA	NA	NA
Q96DR5	SPLC2	BPIFA2	++-		20	0.131718	0.192899	0.494712	0	0.0105318	0.834941		10	0.182669	0.190885	0.33859	0	0.0171228	0.813378		51	-0.163636	0.198037	0.408639	0	0.0131107	0.69293
O60565	GREM1	GREM1			41	0.0767762	0.112139	0.493565	0.243353	-0.0134325	0.732916		15	0.0812304	0.0848286	0.338273	0	0.027484	0.610708		NA	NA	NA	NA	NA	NA	NA
Q92617	NPPL3	NPIPB3			16	0.191768	0.263836	0.46732	0	0.0994883	0.244564		8	0.171969	0.188562	0.361768	0	-0.00271913	0.976591		NA	NA	NA	NA	NA	NA	NA
Q5KU26	COLEC12	COLEC12	--+		41	-0.161199	0.179472	0.369089	0.163387	0.0530719	0.254291		10	-0.0962032	0.254733	0.705681	0.194902	0.0184462	0.831028		19	0.429082	0.355421	0.227337	0	0.0179584	0.765872
O15041	Semaphorin 3E	SEMA3E			105	-0.064748	0.0828606	0.434562	0.00504419	0.0132262	0.551128		17	-0.0798565	0.0935395	0.39326	0	0.151703	0.0373545		NA	NA	NA	NA	NA	NA	NA
Q6P5S2	CF058	LEG1	-++		32	-0.216058	0.180647	0.231688	0	0.00728912	0.838891		5	0.14249	0.354176	0.687453	0	-0.0201123	0.856229		49	0.130165	0.149645	0.384397	0.273872	-0.0252625	0.363736
Q99983	OMD	OMD	---		28	-0.359068	0.28513	0.207917	0	-0.0468824	0.318221		5	-0.371051	0.408372	0.363556	0.108251	-0.0618355	0.561842		28	-0.103566	0.310587	0.738793	0.0786369	-0.0311775	0.546086
Q8N695	SC5A8	SLC5A8			31	0.152343	0.18549	0.411475	0	0.0327974	0.520807		16	0.147069	0.181109	0.416765	0.0823627	-0.00968364	0.909527		NA	NA	NA	NA	NA	NA	NA
P46459	NSF	NSF			3	1.41028	1.05253	0.18028	0	-0.304435	0.570502		3	0.227952	0.725622	0.753409	0.269824	-1.14875	0.406014		NA	NA	NA	NA	NA	NA	NA
Q16610	ECM1	ECM1	---		57	-0.102509	0.110671	0.354319	0	-0.0330952	0.230062		17	-0.14798	0.155947	0.342665	0.50191	-0.145939	0.140498		32	-0.0836516	0.145387	0.565039	0.394062	0.0493435	0.518315
Q9ULB5	CADH7	CDH7			42	-0.102806	0.154125	0.504752	0	-0.029927	0.440394		16	-0.141239	0.147467	0.33818	0	-0.0377903	0.551381		NA	NA	NA	NA	NA	NA	NA
Q02742	GCNT1	GCNT1			NA	NA	NA	NA	NA	NA	NA		3	-0.501025	0.679316	0.460792	0	0.0152524	0.946761		25	0.130412	0.147214	0.37569	0	-0.00881102	0.779579
Q6IA17	SIGIRR	SIGIRR			76	-0.106412	0.0931915	0.253509	0	-0.00208473	0.931979		27	-0.0424989	0.0889168	0.632677	0.109417	-0.0332508	0.489291		NA	NA	NA	NA	NA	NA	NA
Q9NZD4	AHSP	AHSP	+++		12	0.159094	0.305863	0.602961	0	0.0638399	0.595552		3	0.663582	0.556414	0.233024	0.446242	0.407128	0.345249		22	0.226583	0.330702	0.493244	0.0827045	0.00166856	0.983129
P16435	NADPH-P450 Oxidoreductase	POR			7	-0.342138	0.449611	0.446679	0	0.00233616	0.979183		15	-0.149714	0.17389	0.389252	0.213382	-0.0661431	0.343584		NA	NA	NA	NA	NA	NA	NA
P78380	OLR1	OLR1			7	-0.389236	0.639245	0.542591	0.417111	0.101652	0.499203		NA	NA	NA	NA	NA	NA	NA		16	0.349926	0.34748	0.313916	0	-0.0433112	0.557628
Q9UEW3	MARCO	MARCO			12	0.322324	0.305963	0.292123	0	-0.0116819	0.878375		NA	NA	NA	NA	NA	NA	NA		45	0.108302	0.193477	0.575638	0.00470204	-0.00951996	0.737767
P21246	PTN	PTN	--+		8	-0.51681	0.374643	0.167749	0	0.0438787	0.71598		3	-0.425192	0.432965	0.326077	0	0.0429765	0.86516		10	0.125868	0.545137	0.817398	0.214271	0.083119	0.609258
Q8IZ08	GP135	GPR135			9	0.389448	0.399361	0.329472	0	0.0194794	0.930947		3	0.172133	0.272728	0.527941	0	-0.0651899	0.856565		NA	NA	NA	NA	NA	NA	NA
P09529	Inhibin bB chain	INHBB	+++		16	0.184282	0.195055	0.344776	0	0.0567808	0.39295		4	0.173955	0.235144	0.459431	0	0.124828	0.417949		21	0.142075	0.195943	0.468401	0	0.0243145	0.510483
P19022	CDH2	CDH2			5	0.815538	0.719938	0.257303	0.169619	0.49544	0.176012		NA	NA	NA	NA	NA	NA	NA		32	-0.128795	0.271204	0.634857	0	-0.00837492	0.842339
P05014	IFNA4	IFNA4			4	0.687022	0.803624	0.392604	0	0.398211	0.342436		3	-0.375599	0.499208	0.451817	0	0.0471219	0.784139		NA	NA	NA	NA	NA	NA	NA
P08294	SOD3	SOD3	+--		56	0.127331	0.134014	0.342043	0	-0.0282002	0.364669		7	-0.294551	0.40884	0.471244	0	0.145452	0.217314		26	-0.167673	0.227702	0.461506	0	0.0219248	0.572122
P55075	FGF-8B	FGF8			12	0.289907	0.322345	0.368456	0	0.148871	0.123984		6	0.202617	0.288608	0.482649	0	0.25476	0.194827		NA	NA	NA	NA	NA	NA	NA
Q15046	SYK	KARS1			5	-0.421058	0.707992	0.552029	0	0.119615	0.559995		4	-0.443883	0.441875	0.315116	0.387128	-0.0412099	0.887046		NA	NA	NA	NA	NA	NA	NA
Q08380	LG3BP	LGALS3BP	---		46	-0.0760252	0.158131	0.630678	0	-0.0445633	0.173927		16	-0.24818	0.188432	0.187813	0	-0.0842365	0.134793		36	-0.0991614	0.188994	0.599805	0	-4.01327e-06	0.999894
Q9ULB1	NRX1A	NRXN1			96	0.0349557	0.0651085	0.591348	0.136185	-0.0263389	0.251724		25	0.0712228	0.0670878	0.288401	0	0.0892518	0.193326		NA	NA	NA	NA	NA	NA	NA
Q9Y5H4	PCDG1	PCDHGA1			90	0.0286412	0.101855	0.778561	0	0.0137936	0.661656		20	-0.261437	0.190737	0.17048	0.176441	-0.0777537	0.377283		NA	NA	NA	NA	NA	NA	NA
O00182	LGALS9	LGALS9			9	0.0895132	0.392715	0.819697	0	0.0448009	0.70244		NA	NA	NA	NA	NA	NA	NA		28	-0.236484	0.161814	0.143892	0.00726839	-0.00268783	0.942306
P10145	CXCL8	CXCL8			7	0.847726	0.954875	0.374655	0.430792	-0.296221	0.260426		NA	NA	NA	NA	NA	NA	NA		19	-0.303311	0.428631	0.479176	0.408903	0.0703789	0.413709
P01583	IL-1a	IL1A			NA	NA	NA	NA	NA	NA	NA		3	-0.30183	0.383383	0.431117	0.0525827	-0.217938	0.428983		3	-0.732122	0.905927	0.419007	0.650084	-0.0887472	0.86506
P43628	KI2L3	KIR2DL3	+--		83	0.111941	0.106312	0.292362	0	-0.018882	0.566093		21	-0.0495741	0.152087	0.744455	0	-0.104937	0.153534		54	-0.145766	0.130362	0.263499	0	-0.0234027	0.489408
Q9BSH5	HDHD3	HDHD3			4	-0.28617	0.414791	0.490249	0	0.0870234	0.49021		6	-0.35796	0.397629	0.367994	0.399687	-0.165056	0.398937		NA	NA	NA	NA	NA	NA	NA
P09238	MMP-10	MMP10	---		35	-0.201195	0.150218	0.180457	0	0.00934016	0.843025		10	-0.107437	0.173892	0.536683	0	0.0408407	0.635099		23	-0.0724633	0.192387	0.70643	0.302511	0.100697	0.0572182
Q99969	TIG2	RARRES2	---		12	-0.30294	0.340617	0.373796	0.0586226	0.0602124	0.415331		10	-0.168989	0.244159	0.488857	0	0.0735435	0.351243		9	-0.319913	0.400225	0.424098	0.0285439	0.0460021	0.661579
Q07954	sLRP1:ECD	LRP1	+-+		3	0.888601	1.16766	0.44665	0.243686	0.372214	0.422512		4	-0.496412	0.478396	0.299428	0	-0.0850082	0.618147		50	0.0368707	0.063947	0.564222	0	0.0239103	0.311528
Q6UXN7	TO20L	TOMM20L			16	0.135166	0.239457	0.572436	0	0.0260273	0.736074		7	0.225323	0.220507	0.306856	0	-0.0117988	0.917045		NA	NA	NA	NA	NA	NA	NA
P02775	PPBP	PPBP			3	-0.329495	0.673166	0.624509	0	-0.176144	0.744522		NA	NA	NA	NA	NA	NA	NA		31	0.318621	0.289588	0.271221	0.238512	0.0227329	0.706653
P27361	ERK-1	MAPK3			7	-0.844386	0.712746	0.236139	0	0.00965138	0.942255		5	0.113386	0.274861	0.679957	0.443335	-0.108272	0.79438		NA	NA	NA	NA	NA	NA	NA
Q86UP6	CUZD1	CUZD1	+-+		9	0.202915	0.49689	0.683001	0	0.144745	0.387073		3	-0.450207	0.454842	0.322266	0	0.0369054	0.923219		15	0.208174	0.202517	0.303982	0	0.0690877	0.232143
Q68D85	NCR3LG1	NCR3LG1			6	0.528765	0.74078	0.475354	0	-0.197656	0.510023		NA	NA	NA	NA	NA	NA	NA		47	0.116022	0.133767	0.385751	0	0.0361977	0.197791
Q15053	KIAA0040	KIAA0040			6	-0.569839	0.707414	0.420517	0.215239	0.0212831	0.886543		7	-0.264089	0.340479	0.437962	0	-0.234294	0.325086		NA	NA	NA	NA	NA	NA	NA
Q92556	ELMO1	ELMO1			5	0.478787	0.71203	0.501313	0.212692	0.209533	0.575448		3	-0.352852	0.389184	0.364594	0	-0.0148438	0.927934		NA	NA	NA	NA	NA	NA	NA
Q96GX1	TECT2	TCTN2			6	0.406424	0.348764	0.243887	0	0.116622	0.71128		3	0.191731	0.450915	0.670688	0.512087	-0.17967	0.47522		NA	NA	NA	NA	NA	NA	NA
Q9UL26	RB22A	RAB22A			5	-0.382446	0.544247	0.482239	0	-0.0597741	0.674825		4	-0.334899	0.383204	0.382148	0	-0.0418579	0.816174		NA	NA	NA	NA	NA	NA	NA
Q9NXW2	DJB12	DNAJB12			3	0.42989	0.562284	0.444544	0	-0.116215	0.687846		4	0.336236	0.414175	0.416895	0	0.0708971	0.914565		NA	NA	NA	NA	NA	NA	NA
P53355	DAPK1	DAPK1			12	0.179291	0.358269	0.616768	0.325319	0.0499981	0.52702		8	-0.28086	0.260541	0.281041	0.188011	-0.0344778	0.672288		NA	NA	NA	NA	NA	NA	NA
Q86Y01	DTX1	DTX1			20	-0.19208	0.258028	0.456626	0	-0.00159885	0.977787		8	-0.170284	0.206491	0.409567	0	-0.0753791	0.366973		NA	NA	NA	NA	NA	NA	NA
Q30KQ8	DB112	DEFB112			14	0.515952	0.523642	0.32447	0.120832	-0.0286417	0.76095		3	-0.613386	1.04969	0.558987	0	0.278349	0.857411		NA	NA	NA	NA	NA	NA	NA
P15848	ARSB	ARSB	+++		6	0.462928	0.395752	0.242105	0	-0.389899	0.375567		4	0.231593	0.26452	0.38129	0	-0.00398854	0.978445		28	0.0837942	0.229576	0.715115	0.273191	-0.00501396	0.904937
P02776	PF-4	PF4	--+		6	-0.27671	0.501588	0.581175	0	-0.0472561	0.695532		3	-0.323301	0.536725	0.546936	0	0.0578424	0.714637		24	0.384576	0.328931	0.242335	0.299616	0.0645307	0.339802
O00241	SIRB1	SIRPB1	-++		74	-0.0498358	0.0719644	0.48862	0.0487213	-0.0494398	0.111843		16	0.0827828	0.0864844	0.338467	0	-0.0444942	0.462301		44	0.0681923	0.0975868	0.484685	0	-0.00742614	0.730021
Q08345	discoidin domain receptor 1	DDR1			NA	NA	NA	NA	NA	NA	NA		3	0.35384	0.631572	0.575307	0	-0.218321	0.520007		39	-0.211101	0.209241	0.313029	0	0.0171363	0.756586
Q9UNH6	SNX7	SNX7			14	0.167018	0.282457	0.554316	0	0.0444272	0.640841		5	0.297552	0.304694	0.328788	0.190175	0.23657	0.217839		NA	NA	NA	NA	NA	NA	NA
P0CG30	GSTT2	GSTT2B	+--		12	0.270085	0.426981	0.52703	0	-0.00339683	0.968925		8	-0.134233	0.138486	0.332403	0	0.0152615	0.874559		34	-0.0579474	0.0778777	0.456827	0.0264131	0.043347	0.379993
Q63HQ2	EGFLA	EGFLAM	---		25	-0.101136	0.214289	0.636956	0.236881	-0.056883	0.271614		6	-0.418294	0.357382	0.241824	0	-0.0829391	0.470375		13	-0.124656	0.179687	0.487847	0.494595	-0.0107414	0.876662
P15586	GNS	GNS			8	-0.354905	0.349762	0.310247	0	0.025837	0.67103		5	-0.213909	0.387211	0.58065	0	-0.103551	0.649641		NA	NA	NA	NA	NA	NA	NA
Q9Y275	BAFF	TNFSF13B	+++		10	0.324673	0.504467	0.519837	0	-0.00933727	0.939897		3	0.47081	0.603767	0.435516	0	-0.000618528	0.998333		35	0.178138	0.193121	0.35631	0	0.0743782	0.0373955
Q6NVY1	HIBCH	HIBCH			16	0.190584	0.320459	0.552029	0.442718	0.0658758	0.454851		4	0.30136	0.310715	0.332101	0	0.277931	0.425479		NA	NA	NA	NA	NA	NA	NA
Q9UJZ1	Stomatin-like protein 2	STOML2			19	0.2358	0.208221	0.257444	0.0961373	-0.0249113	0.661572		3	0.189698	0.427031	0.656879	0.521663	0.169803	0.695592		NA	NA	NA	NA	NA	NA	NA
P21980	TGM2	TGM2			6	0.337537	0.804229	0.674703	0.136251	-0.214989	0.200881		NA	NA	NA	NA	NA	NA	NA		8	-0.571897	0.493047	0.24608	0.181582	-0.0918332	0.537315
Q6UWI4	TMM46	SHISA2			20	0.165485	0.237955	0.486774	0	0.0102598	0.899099		6	0.170492	0.196978	0.386745	0	0.0101985	0.92697		NA	NA	NA	NA	NA	NA	NA
Q9UJV3	TRIM1	MID2			5	0.228814	0.70979	0.747173	0	-0.292669	0.582364		4	0.527581	0.410321	0.198521	0	0.105179	0.646728		NA	NA	NA	NA	NA	NA	NA
P57730	ICBR	CARD18			12	0.287363	0.332543	0.387512	0	0.0052389	0.947663		6	0.203097	0.292713	0.487781	0.227055	-0.0230409	0.912183		NA	NA	NA	NA	NA	NA	NA
P02774	Gc-Globulin, Mixed Type	GC	--+		10	-0.313703	0.539338	0.560806	0.331313	0.106112	0.450611		3	-0.250377	0.452809	0.580302	0	0.127696	0.559397		44	0.0786812	0.0671649	0.241413	0	-0.0420459	0.179338
Q96JA1	LRIG1	LRIG1	---		64	-0.104165	0.118072	0.377659	0.0967506	0.00418136	0.879311		15	-0.0981635	0.115866	0.396874	0.152713	0.0367948	0.651274		52	-0.0613495	0.101049	0.543767	0.128739	-0.012084	0.620426
Q96G74	OTUD5	OTUD5			13	0.149156	0.277953	0.591528	0	0.0612066	0.602235		5	0.270717	0.265473	0.307846	0	0.0443522	0.780389		NA	NA	NA	NA	NA	NA	NA
P42772	p15-INK4b	CDKN2B			8	0.360108	0.584236	0.537648	0	-0.0223518	0.871172		4	0.467523	0.499831	0.349602	0	0.126779	0.507024		NA	NA	NA	NA	NA	NA	NA
Q13310	PABP4	PABPC4			4	-0.415052	0.647046	0.521226	0	0.0721492	0.66284		3	-0.32833	0.361185	0.363332	0	0.0265165	0.889427		NA	NA	NA	NA	NA	NA	NA
Q9NR23	GDF-3	GDF3			9	0.242955	0.399897	0.54349	0	-0.00265559	0.985452		4	0.291955	0.309659	0.345769	0	0.194309	0.359151		NA	NA	NA	NA	NA	NA	NA
P62081	RS7	RPS7			5	-0.396548	0.427944	0.354116	0	-0.00933647	0.93577		4	-0.1947	0.312935	0.533828	0	0.0949205	0.514343		NA	NA	NA	NA	NA	NA	NA
Q9Y2G1	MRF	MYRF			13	0.252166	0.332039	0.447585	0	0.0674429	0.398934		5	0.21439	0.272457	0.431355	0	0.15822	0.368254		NA	NA	NA	NA	NA	NA	NA
Q92870	APBB2:PID 2	APBB2			3	-0.592988	0.62309	0.341254	0.590194	0.203298	0.294869		3	-0.292934	0.490588	0.550435	0.760873	0.246408	0.392128		NA	NA	NA	NA	NA	NA	NA
Q13591	SEM5A	SEMA5A			53	-0.112858	0.0882669	0.201037	0	-0.0586928	0.0424923		12	0.0310328	0.0963537	0.747398	0.0685321	0.0603564	0.253823		NA	NA	NA	NA	NA	NA	NA
Q8WXD2	SCG3	SCG3	+++		39	0.181758	0.166441	0.274822	0	-0.00438699	0.916946		9	0.0583184	0.169474	0.730761	0	-0.0267638	0.784719		45	0.113408	0.115629	0.326694	0.005857	0.00523469	0.850662
Q13017	ARHGAP5	ARHGAP5			3	-0.57052	0.929607	0.539399	0	0.522861	0.839571		NA	NA	NA	NA	NA	NA	NA		5	0.408081	0.437511	0.350958	0	0.0183837	0.946004
A6NNA5	DRGX	DRGX			52	-0.10494	0.125674	0.403707	0	0.0246839	0.484022		13	-0.0791363	0.112326	0.481108	0	0.063895	0.269874		NA	NA	NA	NA	NA	NA	NA
O43617	TPPC3	TRAPPC3			18	-0.335599	0.325467	0.30248	0	0.0645169	0.576937		12	0.130343	0.252738	0.606047	0	-0.0681809	0.54038		NA	NA	NA	NA	NA	NA	NA
Q9BY84	DUS16	DUSP16			7	0.199281	0.46746	0.669886	0	0.0615753	0.762579		5	0.392331	0.347088	0.258329	0	0.0946664	0.647205		NA	NA	NA	NA	NA	NA	NA
P35625	TIMP-3	TIMP3	---		58	-0.0812928	0.0919567	0.376678	0	0.0336049	0.250857		13	-0.0566603	0.0834944	0.497383	0	0.0569475	0.407168		51	-0.0818284	0.111213	0.461865	0	0.0232992	0.273553
P46782	RS5	RPS5			3	-0.502599	0.527463	0.34066	0	0.0129214	0.96474		5	-0.158089	0.270981	0.559627	0	-0.0117701	0.923852		NA	NA	NA	NA	NA	NA	NA
Q9NRR5	UBQL4	UBQLN4			3	-0.385308	0.900418	0.668709	0	0.290678	0.576587		3	-0.568707	0.504722	0.259838	0	0.0198848	0.953665		NA	NA	NA	NA	NA	NA	NA
Q9UQQ1	NALDL	NAALADL1			15	0.295038	0.337311	0.381751	0	0.0492905	0.628721		9	0.126961	0.193328	0.511365	0.0837903	-0.0109783	0.922642		NA	NA	NA	NA	NA	NA	NA
P45877	PPIC	PPIC			50	-0.129531	0.130577	0.321199	0.137137	-0.0378184	0.332288		16	-0.0601174	0.110345	0.58588	0	0.0318967	0.729999		NA	NA	NA	NA	NA	NA	NA
Q9UBP9	GULP1	GULP1			14	0.122854	0.247193	0.619192	0	-0.0225583	0.804377		7	0.20571	0.196968	0.296308	0	0.0340808	0.744354		NA	NA	NA	NA	NA	NA	NA
P41221	WNT5A	WNT5A			28	0.154589	0.226365	0.494659	0.180971	0.0502205	0.490101		13	0.166194	0.196438	0.397533	0	-0.0560404	0.54099		NA	NA	NA	NA	NA	NA	NA
P52758	Ribonuclease UK114	RIDA	+--		10	0.260154	0.735472	0.723546	0.408474	0.18069	0.369945		4	-0.263761	0.261474	0.313097	0.0950086	0.111155	0.67347		12	-0.25796	0.251669	0.305366	0	0.038745	0.439065
P06576	ATP synthase beta chain	ATP5F1B			13	0.181979	0.307673	0.554206	0	0.061265	0.565369		5	0.251597	0.268056	0.347936	0	0.163546	0.402054		NA	NA	NA	NA	NA	NA	NA
Q9Y295	DRG1	DRG1			3	-0.597558	0.892302	0.503061	0	0.292955	0.564247		3	-0.448491	0.525425	0.393339	0	0.0303189	0.93186		NA	NA	NA	NA	NA	NA	NA
Q8TDF5	NETO1	NETO1			5	0.739015	0.717401	0.30295	0.21548	0.128346	0.540696		3	-0.239975	0.476192	0.614299	0	-0.0259249	0.913524		NA	NA	NA	NA	NA	NA	NA
P46926	GNPDA1	GNPDA1			4	-0.66026	0.976222	0.498823	0.302109	-0.270935	0.669806		NA	NA	NA	NA	NA	NA	NA		8	0.379689	0.451057	0.399914	0	-0.118141	0.252412
Q07325	CXCL9	CXCL9			6	0.36009	0.721034	0.617492	0	-0.122144	0.631559		NA	NA	NA	NA	NA	NA	NA		18	0.342435	0.332498	0.303064	0	-0.0886755	0.200999
P13942	COL11A2	COL11A2			21	0.182812	0.348969	0.600373	0.196633	-0.0587025	0.261743		5	0.281619	0.281227	0.316636	0	-0.047886	0.677944		NA	NA	NA	NA	NA	NA	NA
Q92994	BRF-1	BRF1			18	0.260293	0.283975	0.359349	0	0.00897904	0.921865		7	0.132103	0.21982	0.547865	0	0.0827397	0.641501		NA	NA	NA	NA	NA	NA	NA
Q92918	M4K1	MAP4K1			21	-0.159104	0.241739	0.510433	0	-0.0437407	0.382434		8	-0.119819	0.140059	0.39228	0	-0.0895595	0.181117		NA	NA	NA	NA	NA	NA	NA
Q9NPJ6	MED4	MED4			8	0.292151	0.269449	0.278252	0.0516629	0.0062593	0.945424		4	0.135393	0.300544	0.652355	0.617441	0.240228	0.37106		NA	NA	NA	NA	NA	NA	NA
P46695	IEX1	IER3			13	0.117085	0.322556	0.716612	0	0.00849181	0.941134		6	0.304088	0.253915	0.231073	0	0.099737	0.495351		NA	NA	NA	NA	NA	NA	NA
Q8IX19	MCEM1	MCEMP1	++-		16	0.0741093	0.259763	0.775418	0	-0.00708764	0.915129		7	0.0668269	0.190711	0.726032	0	-0.0920742	0.477079		37	-0.286378	0.184555	0.120728	0	-0.0500925	0.191923
Q9NUP9	LIN7C	LIN7C			13	0.13657	0.286226	0.633261	0	-0.0272738	0.816788		5	0.326437	0.310355	0.292883	0	0.0169065	0.927301		NA	NA	NA	NA	NA	NA	NA
Q12918	KLRB1	KLRB1	+--		9	0.18208	0.449722	0.685571	0.447125	0.171629	0.09774		6	-0.120016	0.269092	0.655596	0.0905732	0.131706	0.371585		41	-0.301601	0.221156	0.172648	0	0.00136466	0.971673
Q6UXI7	VITRN	VIT	-++		31	-0.0624087	0.163536	0.702743	0	-0.0477996	0.306524		7	0.23411	0.216339	0.279188	0	-0.0712963	0.382848		38	0.121364	0.139886	0.385616	0	-0.0124105	0.712814
Q9ULS5	TMCC3:region 1	TMCC3			27	0.15264	0.216124	0.480028	0	0.0219759	0.615518		10	0.151898	0.189394	0.422541	0	-0.0172368	0.754916		NA	NA	NA	NA	NA	NA	NA
Q9UHD9	UBQL2	UBQLN2			3	-0.368299	0.901632	0.682921	0	0.316662	0.592658		3	-0.589744	0.520029	0.256769	0	0.0180206	0.953484		NA	NA	NA	NA	NA	NA	NA
Q6UX71	PXDC2:CD	PLXDC2			NA	NA	NA	NA	NA	NA	NA		3	-0.53028	0.419133	0.205806	0	0.163165	0.630655		32	0.0626249	0.198381	0.752245	0	-0.00861322	0.849436
Q15661	TRYB1	TPSAB1	++-		75	0.0311006	0.0858556	0.717171	0	-0.00707098	0.760991		13	0.106215	0.140546	0.44981	0	-0.00356476	0.963156		56	-0.152605	0.127708	0.232108	0	0.00530214	0.821061
P02751	FN1	FN1			5	0.261742	0.514454	0.610909	0	0.126973	0.276048		NA	NA	NA	NA	NA	NA	NA		17	0.203318	0.200796	0.311271	0	0.0372235	0.444945
P20774	MIME	OGN	+++		29	0.21355	0.198672	0.282427	0.139301	0.0237194	0.63693		7	0.104046	0.190494	0.584935	0	-0.0742597	0.427597		36	0.0815691	0.129308	0.528163	0	-0.000516381	0.987842
Q96DA2	RB39B	RAB39B			6	0.239748	0.464894	0.606061	0	-0.034014	0.88154		3	0.488732	0.488664	0.317243	0.13543	0.358646	0.467477		NA	NA	NA	NA	NA	NA	NA
P28074	PSB5	PSMB5			9	0.146517	0.555047	0.791801	0	-0.0262681	0.885888		6	0.38315	0.284111	0.177468	0.0691339	0.220495	0.2801		NA	NA	NA	NA	NA	NA	NA
Q15126	PMVK	PMVK	---		10	-0.17252	0.562971	0.759266	0	0.0298945	0.748813		4	-0.701323	0.525914	0.182358	0	-0.0372278	0.838682		11	-0.335946	0.516886	0.515729	0	-0.0949747	0.461418
P28907	CD38	CD38	+++		6	0.256732	0.440806	0.560288	0	0.00190167	0.994403		3	0.160703	0.356164	0.651842	0	0.0696153	0.794477		24	0.239772	0.198866	0.227935	0	-0.0604882	0.0715548
P31949	S100A11	S100A11	--+		11	-0.203556	0.251697	0.418669	0	0.0454757	0.580525		7	-0.104579	0.146651	0.475773	0	0.12014	0.237755		6	0.247988	0.343161	0.469891	0	0.0605736	0.409211
P42226	STAT6	STAT6			19	0.458732	0.404019	0.256199	0	-0.00625318	0.943831		4	-0.186803	0.466432	0.688793	0	0.0652865	0.728563		NA	NA	NA	NA	NA	NA	NA
P26232	CTNA2	CTNNA2			3	-0.299295	0.854412	0.726119	0	0.166282	0.748566		3	-0.526149	0.436576	0.228138	0	-0.0840376	0.89537		NA	NA	NA	NA	NA	NA	NA
P55008	AIF1	AIF1	-++		6	-0.37056	0.604027	0.539558	0	-0.00411393	0.973345		12	0.162343	0.252269	0.519878	0.181754	0.0357968	0.687912		14	0.440898	0.446862	0.323812	0	0.0565508	0.485524
Q9BY11	PACN1	PACSIN1			9	-0.201298	0.338739	0.552341	0	-0.0341387	0.692055		5	-0.290755	0.320998	0.365051	0	-0.010126	0.940391		NA	NA	NA	NA	NA	NA	NA
Q07065	CKAP4	CKAP4	+++		6	0.455678	0.490038	0.352432	0.0862215	0.232384	0.373013		3	0.35449	0.453692	0.4346	0	0.200152	0.504932		25	0.078512	0.146901	0.593026	0	0.00128165	0.964777
Q8WTQ1	HBD-4	DEFB104A			18	0.462529	0.499256	0.354219	0	0.0186128	0.834551		3	-0.501153	0.881014	0.569467	0	-0.0601981	0.875342		NA	NA	NA	NA	NA	NA	NA
P58417	NXPH1	NXPH1			17	0.246004	0.280454	0.380397	0.226542	0.0979508	0.271279		10	0.0943078	0.153581	0.539176	0.0770515	0.17236	0.0570839		NA	NA	NA	NA	NA	NA	NA
O95721	SNP29	SNAP29	--+		4	-0.694384	0.76516	0.364142	0	-0.00766125	0.951521		4	-0.365026	0.357052	0.306623	0	-0.0931604	0.601844		16	0.159055	0.418907	0.704175	0.0245054	0.11855	0.174463
P15056	BRAF1	BRAF			5	1.43422	1.07382	0.181672	0.533821	0.338586	0.638942		4	0.198764	0.74624	0.789967	0.439821	0.446805	0.368387		NA	NA	NA	NA	NA	NA	NA
Q15782	CH3L2	CHI3L2			15	0.152696	0.286244	0.593723	0	0.0649534	0.530424		9	0.202827	0.210261	0.334723	0	-0.00453001	0.966051		NA	NA	NA	NA	NA	NA	NA
Q96LA6	FCRL1	FCRL1	+--		47	0.137094	0.156993	0.382526	0	0.00537265	0.868265		12	-0.135297	0.197525	0.493368	0	0.00902579	0.905703		65	-0.102937	0.15384	0.503421	0	0.00342343	0.887631
Q9Y3C6	PPIL1	PPIL1			33	-0.111025	0.159336	0.48593	0	0.0322856	0.510416		4	-0.126867	0.16141	0.431871	0	-0.0408691	0.78553		NA	NA	NA	NA	NA	NA	NA
Q8NDI1	EHBP1	EHBP1	--+		4	-0.779827	0.936348	0.404936	0.577243	0.0809727	0.708718		5	-0.251928	0.483752	0.602521	0.480231	-0.00340715	0.993098		6	0.433496	0.488838	0.375193	0.22556	-0.0516394	0.573978
Q8TEK3	DOT1L	DOT1L			4	0.547125	0.599903	0.361757	0.407586	0.216319	0.19226		4	0.236718	0.41135	0.564976	0	0.108351	0.516425		NA	NA	NA	NA	NA	NA	NA
Q86YM7	HOME1	HOMER1			27	0.141687	0.210537	0.500962	0.298297	0.0510399	0.300718		11	0.280308	0.347232	0.419515	0.426032	-0.0898811	0.538671		NA	NA	NA	NA	NA	NA	NA
Q15418	KS6A1	RPS6KA1			79	0.0919914	0.0802821	0.251856	0	0.0286895	0.274418		30	0.0290737	0.0760086	0.702086	0	0.0374172	0.647257		NA	NA	NA	NA	NA	NA	NA
Q8WWF3	CG045	SSMEM1			4	-0.341522	0.672869	0.611761	0	0.00711368	0.9499		4	-0.472581	0.478987	0.323825	0	-0.0649673	0.860302		NA	NA	NA	NA	NA	NA	NA
Q9UK76	HN1	JPT1			41	-0.152936	0.155229	0.324511	0	-0.00429953	0.905184		7	-0.134534	0.264574	0.611109	0.52005	0.0651154	0.869889		NA	NA	NA	NA	NA	NA	NA
P08922	ROS1	ROS1			12	0.110887	0.320012	0.728959	0	-0.00159719	0.988727		4	0.381501	0.318677	0.231252	0	0.302524	0.303705		NA	NA	NA	NA	NA	NA	NA
P36941	Lymphotoxin b R	LTBR	+++		21	0.137037	0.20678	0.50751	0	-0.00206548	0.975648		9	0.0945538	0.179887	0.599147	0	0.0261826	0.797336		31	0.165731	0.160426	0.301571	0	-0.00333142	0.90707
Q14626	IL-11 RA	IL11RA			34	0.19815	0.200594	0.323245	0	-0.0310508	0.424188		4	0.151229	0.299259	0.613318	0	-0.081102	0.505552		NA	NA	NA	NA	NA	NA	NA
Q9NUI1	DECR2	DECR2			29	0.0988215	0.137278	0.471607	0	-0.0472773	0.271802		23	0.075283	0.0996954	0.45017	0	-0.0440945	0.272633		NA	NA	NA	NA	NA	NA	NA
Q8TCV5	WFDC5	WFDC5			10	0.258171	0.371454	0.487037	0	-0.00730777	0.945224		3	0.446878	0.573152	0.435577	0.570761	0.371929	0.293105		NA	NA	NA	NA	NA	NA	NA
O15173	PGRC2	PGRMC2			3	0.613222	0.79497	0.440483	0	0.0113315	0.95699		5	0.273225	0.388672	0.482073	0.345294	0.0923445	0.609718		NA	NA	NA	NA	NA	NA	NA
P12314	FCGR1	FCGR1A			4	-0.423073	0.780498	0.587781	0	-0.575725	0.48844		3	-0.606812	0.643383	0.3456	0	0.184799	0.658129		NA	NA	NA	NA	NA	NA	NA
P01730	CD4	CD4			4	0.697746	0.779191	0.370533	0	0.0746506	0.758832		NA	NA	NA	NA	NA	NA	NA		23	0.121541	0.208024	0.559043	0	0.0325847	0.442239
O95393	BMP10	BMP10			6	0.401888	0.514698	0.434907	0	0.121771	0.288		NA	NA	NA	NA	NA	NA	NA		30	-0.10976	0.158631	0.488986	0	0.0246985	0.32866
P17661	Desmin	DES			16	0.223527	0.258285	0.386804	0	0.0871428	0.254555		8	0.130599	0.214092	0.541852	0	0.015136	0.901061		NA	NA	NA	NA	NA	NA	NA
P14598	NCF-1	NCF1			26	0.213257	0.260342	0.412706	0.164965	-0.065809	0.457321		8	0.152754	0.233755	0.513447	0.00999568	-0.110308	0.427361		NA	NA	NA	NA	NA	NA	NA
Q7Z7B8	DB128	DEFB128			8	0.32672	0.592084	0.581076	0	0.0408452	0.855226		4	0.292598	0.315649	0.35394	0	0.23146	0.334128		NA	NA	NA	NA	NA	NA	NA
P00533	EGFRvIII	EGFR	++-		11	0.479219	0.432523	0.267878	0	0.208532	0.1122		3	0.146046	0.29112	0.615901	0	0.037598	0.860424		21	-0.18436	0.309487	0.551379	0	-0.0491093	0.344774
Q04721	NOTCH2	NOTCH2			4	-1.54968	1.5237	0.309129	0	-0.251777	0.643385		NA	NA	NA	NA	NA	NA	NA		17	-0.168421	0.355873	0.636026	0	-0.0245948	0.749841
O00213	APBB1:PID 2	APBB1			10	0.120215	0.348524	0.73015	0	-0.0612017	0.621371		3	-0.622743	0.523269	0.234006	0	-0.235387	0.619719		NA	NA	NA	NA	NA	NA	NA
Q969X2	SIA7F	ST6GALNAC6			5	1.21826	0.73193	0.0960236	0	0.350892	0.267154		5	0.0808444	0.627093	0.897421	0.440616	0.117921	0.645731		NA	NA	NA	NA	NA	NA	NA
P02656	Apo C-III	APOC3			32	0.12533	0.25255	0.619712	0.210967	-0.0590952	0.279122		13	0.21161	0.214999	0.324998	0	-0.0569271	0.541689		NA	NA	NA	NA	NA	NA	NA
P05156	CFI	CFI			5	0.237359	0.766018	0.756667	0	-0.113464	0.618461		NA	NA	NA	NA	NA	NA	NA		10	0.433036	0.349224	0.214978	0.149306	0.00854618	0.945015
Q7Z4W2	LYZL2	LYZL2	+--		5	0.13557	0.519978	0.794306	0.0307023	0.138132	0.370786		5	-0.398336	0.311694	0.201259	0	-0.057841	0.672882		6	-0.297922	0.366655	0.416482	0	0.0312504	0.664762
P55273	p19-INK4d	CDKN2D	---		7	-0.4504	0.50273	0.370302	0	0.0590404	0.596623		3	-0.157118	0.362112	0.664365	0	0.185755	0.615394		9	-0.433762	0.48127	0.367436	0	0.0168584	0.865936
Q9NX40	OCAD1	OCIAD1			15	0.161861	0.249806	0.517019	0	0.0541966	0.505803		10	0.146897	0.182323	0.420419	0	0.0191243	0.843083		NA	NA	NA	NA	NA	NA	NA
Q15303	ERBB4	ERBB4	+--		4	0.842712	1.06771	0.429955	0.219793	-0.12149	0.831663		5	-0.264352	0.39062	0.498565	0	0.0990746	0.662188		45	-0.151233	0.212581	0.476827	0.21418	-0.0225595	0.621513
P07947	YES	YES1	+-+		8	0.553341	0.613842	0.367356	0.034232	0.17998	0.315206		5	-0.140174	0.353477	0.691694	0	-0.0642006	0.81755		7	0.618296	0.64954	0.341148	0.0855395	-0.0296059	0.844602
P42081	B7-2	CD86	---		6	-0.230092	0.613949	0.707829	0.0487949	-0.102051	0.489339		4	-0.570924	0.495417	0.249153	0	0.175533	0.44955		40	-0.147183	0.20932	0.481962	0	0.0222183	0.544531
Q02246	CNTN2	CNTN2	+--		63	0.0823135	0.11426	0.471274	0	-0.0168443	0.535595		16	-0.114861	0.116856	0.325643	0	-0.00263253	0.968126		42	-0.0518087	0.105283	0.622655	0.0413983	0.016286	0.561772
P16885	PLCG2	PLCG2			5	-0.479669	0.512265	0.349084	0	-0.0168708	0.88062		7	-0.200353	0.379748	0.597781	0.508357	-0.0277751	0.826723		NA	NA	NA	NA	NA	NA	NA
Q15390	MTFR1	MTFR1			4	0.304426	0.356784	0.393521	0	-0.196887	0.333335		6	0.148228	0.246691	0.547929	0.145354	-0.110613	0.254221		NA	NA	NA	NA	NA	NA	NA
O75344	FKBP6	FKBP6			57	0.0555679	0.114015	0.625993	0	0.0197145	0.552061		18	0.113239	0.115187	0.325566	0.0329595	0.0658201	0.265382		NA	NA	NA	NA	NA	NA	NA
Q9NS18	GLRX2	GLRX2			18	-0.228316	0.31908	0.474272	0	-0.0640518	0.314514		3	-0.199351	0.272849	0.465006	0	-0.0459075	0.733622		NA	NA	NA	NA	NA	NA	NA
P49902	5NTC	NT5C2			9	0.352857	0.412664	0.392512	0	-0.10799	0.237542		5	-0.218982	0.367856	0.551648	0	-0.133033	0.433379		NA	NA	NA	NA	NA	NA	NA
Q8IYS0	GRM1C	GRAMD1C			22	0.0688109	0.264125	0.79446	0	0.0334401	0.549811		3	-0.276419	0.208957	0.185885	0	-0.025072	0.878218		NA	NA	NA	NA	NA	NA	NA
Q14011	CIRBP	CIRBP	---		4	-0.391227	0.595498	0.511197	0	0.0787201	0.621102		3	-0.340905	0.40511	0.40006	0	0.038882	0.806594		10	-0.320559	0.479496	0.503794	0	0.0590547	0.576556
P26927	MSP	MST1	---		126	-0.0290302	0.0548112	0.596361	0	-0.0252732	0.151931		35	-0.0495919	0.0612019	0.417768	0	-0.10359	0.103507		59	-0.057907	0.0689113	0.400733	0	0.0043546	0.859706
Q9H0M0	WWP1	WWP1			4	-0.328521	0.673725	0.62582	0	0.0939806	0.618257		3	-0.424416	0.434369	0.328526	0	0.0133162	0.956041		NA	NA	NA	NA	NA	NA	NA
P07237	Protein disulfide-isomerase	P4HB	+++		4	1.42554	1.16892	0.222643	0.0537579	0.304991	0.506951		5	0.128381	0.442065	0.771501	0.304207	-0.229634	0.272839		12	0.388671	0.492765	0.430255	0	-0.0208195	0.799354
P53778	MK12	MAPK12			6	0.610673	0.653588	0.350129	0	-0.0786009	0.594256		9	-0.108675	0.208378	0.602	0	-0.0433331	0.593997		NA	NA	NA	NA	NA	NA	NA
Q07157	ZO1	TJP1			9	0.178974	0.30826	0.561514	0	0.0319345	0.824155		5	0.244785	0.283047	0.387137	0	0.116691	0.558332		NA	NA	NA	NA	NA	NA	NA
Q15172	2A5A	PPP2R5A	+--		4	0.503412	0.875148	0.565136	0	0.0897573	0.759824		3	-0.664367	0.611163	0.277013	0	-0.532787	0.801978		6	-0.31434	0.625591	0.615337	0	0.00230204	0.976494
Q6UWR7	ENPP6	ENPP6	+-+		6	0.472661	0.555325	0.39469	0	0.00422132	0.979417		4	-0.270922	0.506098	0.592431	0.123559	-0.219632	0.266338		33	0.138369	0.176731	0.433666	0	-0.00499061	0.87369
Q68DV7	RNF43	RNF43	++-		11	0.165454	0.363885	0.649334	0	0.0351723	0.753238		5	0.27017	0.297132	0.363213	0	0.167447	0.455784		4	-0.483077	0.582569	0.406981	0	-0.376141	0.232986
Q86SJ2	AMGO2	AMIGO2	++-		17	0.170798	0.30788	0.579062	0	-0.115326	0.104266		5	0.233657	0.303817	0.44185	0	-0.0650763	0.625533		39	-0.15721	0.187289	0.401245	0	-0.00244609	0.947251
O95971	CD160	CD160			8	0.400557	0.441679	0.364462	0	0.0381698	0.763376		NA	NA	NA	NA	NA	NA	NA		38	-0.0957691	0.177131	0.588735	0	-0.0012206	0.969948
Q96N03	VSTM2L	VSTM2L			3	0.577997	1.08572	0.594473	0.0481383	-0.531701	0.458582		NA	NA	NA	NA	NA	NA	NA		4	0.326942	0.357349	0.360238	0	0.0375148	0.763967
Q7L1S5	Carbohydrate sulfotransferase 9	CHST9			19	0.439217	0.238885	0.0659718	0.051738	0.0290956	0.576488		9	0.019134	0.22345	0.931761	0	-0.0922134	0.249662		NA	NA	NA	NA	NA	NA	NA
Q92876	Kallikrein 6	KLK6	+++		21	0.10287	0.21102	0.625911	0	0.0628565	0.354133		8	0.0617515	0.187453	0.741836	0.0726078	-0.0281871	0.834582		7	0.554982	0.410937	0.176846	0	-0.0438758	0.677883
Q8TD46	MO2R1:ECD	CD200R1	++-		6	0.305302	0.737311	0.678819	0.400928	0.0681771	0.715502		6	0.0982544	0.255725	0.700816	0	-0.0829549	0.50236		55	-0.123725	0.0917708	0.177597	0	-0.0290985	0.181517
Q15286	Rab-1C	RAB35			18	0.136407	0.300984	0.650403	0	0.0989806	0.431408		10	0.167607	0.165686	0.311733	0	0.0924713	0.345124		NA	NA	NA	NA	NA	NA	NA
Q9NRY6	PLSCR3	PLSCR3			5	0.335588	0.856933	0.695342	0	-0.147532	0.554471		NA	NA	NA	NA	NA	NA	NA		4	-0.903171	0.825255	0.273773	0	0.0301244	0.805975
Q9Y5G3	PCDGD	PCDHGB1			9	0.290727	0.509956	0.568609	0	0.189047	0.468819		3	0.662192	0.765483	0.387004	0.556111	0.591949	0.280292		NA	NA	NA	NA	NA	NA	NA
P14207	FOLR2	FOLR2	---		20	-0.10797	0.303635	0.722146	0	-0.0639656	0.419167		13	-0.269609	0.299586	0.368152	0.0428474	-0.104098	0.381517		32	-0.230229	0.232608	0.322285	0	-0.0190091	0.662473
Q9UL19	TIG3	PLAAT4			6	-0.266316	0.395068	0.500247	0	-0.177105	0.55045		6	-0.149302	0.199322	0.453826	0	-0.0430685	0.65032		NA	NA	NA	NA	NA	NA	NA
P20366	TKN1	TAC1			15	0.242151	0.325375	0.456743	0.104625	0.0554654	0.422503		7	-0.166939	0.246815	0.498804	0	-0.0470981	0.641176		NA	NA	NA	NA	NA	NA	NA
Q6ZVM7	TM1L2	TOM1L2			21	0.147766	0.217442	0.496779	0	0.0318654	0.639965		9	0.131468	0.177606	0.459162	0	0.0363253	0.67057		NA	NA	NA	NA	NA	NA	NA
P06127	CD5:ECD	CD5	--+		92	-0.0703245	0.100562	0.484354	0	0.000806656	0.974664		3	-0.697953	0.553777	0.207543	0	-0.172869	0.734268		23	0.0787604	0.273318	0.773222	0	0.0192621	0.741513
P10645	CgA	CHGA	---		14	-0.0667638	0.324276	0.83688	0.307222	0.0448663	0.551717		3	-0.399694	0.368716	0.278358	0	-0.290509	0.438695		13	-0.421793	0.351243	0.229806	0.130578	-0.0471262	0.490459
Q8IUK5	PXDC1	PLXDC1	---		29	-0.275044	0.217764	0.206577	0.302085	-0.0409038	0.502861		5	-0.206892	0.488591	0.67197	0.40897	-0.23558	0.14935		22	-0.0916781	0.20452	0.653966	0.154314	-0.0454091	0.329055
P01589	IL2RA	IL2RA			3	-0.759611	0.889341	0.393034	0	0.0983502	0.671385		NA	NA	NA	NA	NA	NA	NA		38	-0.0705196	0.123902	0.56925	0	0.0386496	0.160091
P09105	HBQ1	HBQ1			12	0.344299	0.417696	0.40978	0.0645057	0.130182	0.177102		NA	NA	NA	NA	NA	NA	NA		17	-0.105325	0.177194	0.552241	0	-0.0251815	0.619793
Q8NFB2	T185A	TMEM185A			16	0.185242	0.254887	0.467372	0	0.0302923	0.685757		8	0.136674	0.199254	0.492759	0	0.0274368	0.802589		NA	NA	NA	NA	NA	NA	NA
P55040	GEM	GEM			73	0.0718162	0.100857	0.476429	0	0.0481268	0.106311		18	0.0819469	0.11714	0.4842	0	0.0167565	0.839585		NA	NA	NA	NA	NA	NA	NA
Q9HD43	PTPRH	PTPRH	+++		5	0.271242	0.561901	0.629293	0	0.0579225	0.751514		4	0.455436	0.741356	0.538998	0.592222	0.445906	0.31434		47	0.119533	0.114779	0.297681	0.0627141	0.0295889	0.192293
O14960	LECT2	LECT2	-++		62	-0.0153163	0.0987942	0.876796	0	-0.012146	0.672003		13	0.231054	0.170416	0.175157	0	0.0573841	0.346926		42	0.11885	0.103054	0.248798	0.129923	0.0412795	0.165788
Q96JJ7	TMX3	TMX3			41	0.164502	0.178164	0.355843	0.199435	-0.0384234	0.463042		20	0.0900304	0.177044	0.61109	0.03446	-0.109373	0.157367		NA	NA	NA	NA	NA	NA	NA
Q9H3T2	SEMA6C	SEMA6C			4	0.975986	0.773329	0.206928	0.274893	0.143233	0.74338		4	-0.127801	0.45369	0.778179	0	0.119063	0.901545		NA	NA	NA	NA	NA	NA	NA
Q6P9G4	TM154	TMEM154			12	-0.310229	0.401365	0.439561	0	-0.0612373	0.480437		5	-0.260481	0.409162	0.524372	0	-0.195407	0.333922		NA	NA	NA	NA	NA	NA	NA
Q13332	PTPRS	PTPRS	+++		9	0.39872	0.366015	0.275998	0	-0.0225193	0.783611		6	0.612457	0.400788	0.12648	0	0.0669642	0.59204		30	0.0254396	0.201536	0.899551	0	-0.0213333	0.598581
Q9NUL3	STAU2	STAU2			8	0.310716	0.520759	0.550735	0	-0.041835	0.760339		5	-0.25993	0.31999	0.416616	0	0.0235591	0.851951		NA	NA	NA	NA	NA	NA	NA
P61077	UB2D3	UBE2D3			5	0.503259	0.730544	0.490897	0.661238	-0.0582074	0.785613		3	0.552287	0.773167	0.47503	0.783822	-0.166911	0.656416		NA	NA	NA	NA	NA	NA	NA
P09619	PDGF Rb	PDGFRB	+--		68	0.0716827	0.0645874	0.267061	0	-0.0156092	0.537122		12	-0.0586002	0.221661	0.791496	0	0.0961793	0.510509		37	-0.169366	0.17633	0.336802	0.118922	-0.0152934	0.713274
Q9NSB8	HOME2	HOMER2			26	0.118364	0.194045	0.541874	0.0830743	0.0175196	0.727369		11	0.261571	0.328363	0.425689	0.360989	-0.159743	0.252831		NA	NA	NA	NA	NA	NA	NA
Q96LM9	CT173	C20orf173			22	0.112967	0.208573	0.588081	0	-0.0290197	0.705909		9	0.136446	0.156629	0.383678	0	-0.141416	0.385238		NA	NA	NA	NA	NA	NA	NA
P50461	CSRP3	CSRP3	+--		4	0.275079	0.934748	0.768543	0	-0.0795411	0.669194		3	-0.314029	0.638013	0.622579	0	0.762836	0.48515		4	-1.24143	0.907211	0.171186	0	-0.171874	0.702423
Q92730	RND1	RND1			9	0.354902	0.532158	0.504829	0.158976	0.116063	0.761344		4	0.292559	0.400713	0.465331	0	0.507401	0.369167		NA	NA	NA	NA	NA	NA	NA
P17931	Galectin-3	LGALS3	+++		21	0.084434	0.222107	0.703834	0	-0.0134667	0.760224		11	0.0817546	0.165703	0.621743	0	-0.0381379	0.479468		42	0.157283	0.125505	0.210132	0	-0.0255202	0.442819
P15509	CSF2RA	CSF2RA			5	-0.265381	0.6855	0.698656	0	-0.0528933	0.81619		NA	NA	NA	NA	NA	NA	NA		3	-1.55479	1.44885	0.283215	0	0.34715	0.564504
Q96PX8	SLITRK1	SLITRK1			4	-0.538261	0.8791	0.540348	0.195778	-0.173703	0.655222		NA	NA	NA	NA	NA	NA	NA		9	0.346022	0.440783	0.432443	0	-0.0166307	0.834452
P35247	SP-D	SFTPD	---		92	-0.0239827	0.103417	0.816613	0.00785274	0.00848653	0.724489		22	-0.0845453	0.109775	0.4412	0	0.0393594	0.380068		70	-0.116576	0.0887465	0.188987	0	-0.00614637	0.775173
Q9UBX1	CATF	CTSF	--+		34	-0.287743	0.216665	0.18416	0.267941	0.0217208	0.646195		10	-0.112618	0.212042	0.595342	0.195898	0.038958	0.69584		42	0.055679	0.185703	0.764308	0	0.0382991	0.283859
Q13449	LSAMP	LSAMP			17	-0.251315	0.360072	0.485203	0	0.0691692	0.381514		3	-0.377444	0.544111	0.487877	0	0.0706594	0.745186		NA	NA	NA	NA	NA	NA	NA
Q6UWB1	TCCR	IL27RA			42	-0.048333	0.105397	0.646534	0	-0.0152788	0.655419		7	-0.163699	0.168966	0.33263	0.00924973	-0.0281271	0.76965		NA	NA	NA	NA	NA	NA	NA
Q9NVA2	Septin-11	SEPTIN11			5	0.25338	0.741734	0.732648	0	-0.251787	0.491241		3	0.674928	0.590888	0.25336	0	0.329803	0.439877		NA	NA	NA	NA	NA	NA	NA
Q13137	CACO2	CALCOCO2	+--		3	0.321804	0.791443	0.684298	0	0.0250785	0.926414		4	-0.432472	0.370862	0.243563	0.345724	-0.362786	0.374567		15	-0.193967	0.35327	0.582964	0.238333	0.081769	0.154261
P05089	ARGI1	ARG1	+++		8	0.468543	0.413126	0.256736	0	0.0309711	0.838098		3	0.420075	0.340401	0.217181	0	-0.0390159	0.818103		10	0.0588336	0.326555	0.857024	0	0.00745941	0.904908
O43687	AKA7A	AKAP7			12	0.193051	0.295564	0.513653	0	0.0993133	0.337958		6	0.151665	0.206933	0.463609	0	0.173763	0.474379		NA	NA	NA	NA	NA	NA	NA
Q14155	COOL-1	ARHGEF7			12	0.144777	0.292845	0.621037	0	0.061769	0.618637		6	0.211895	0.231414	0.359849	0.00107064	-0.0555686	0.794022		NA	NA	NA	NA	NA	NA	NA
Q96CN7	ISOC1	ISOC1			11	-0.403603	0.377077	0.284464	0	-0.099174	0.343821		4	-0.105946	0.27633	0.701421	0	-0.0992931	0.390983		NA	NA	NA	NA	NA	NA	NA
P52564	MAP2K6	MAP2K6			5	0.58383	0.693805	0.400073	0	-0.0279449	0.907387		NA	NA	NA	NA	NA	NA	NA		9	-0.330224	0.597835	0.580697	0	-0.165441	0.465631
O95990	DRR1	FAM107A			10	0.236484	0.374888	0.528162	0	0.0153491	0.898624		5	0.214953	0.286145	0.45253	0	0.305407	0.222771		NA	NA	NA	NA	NA	NA	NA
Q93084	AT2A3	ATP2A3			9	0.285597	0.474146	0.546948	0	-0.0197733	0.856824		3	-0.336461	0.430594	0.434574	0	-0.0241559	0.883958		NA	NA	NA	NA	NA	NA	NA
Q14982	OBCAM	OPCML			25	-0.193552	0.233436	0.407023	0	0.0308303	0.540424		6	-0.160877	0.287086	0.57522	0	0.0960697	0.353762		NA	NA	NA	NA	NA	NA	NA
Q13322	GRB10	GRB10			4	-0.343995	0.524182	0.511663	0	0.113301	0.576027		3	-0.278775	0.38543	0.469506	0	0.157125	0.600531		NA	NA	NA	NA	NA	NA	NA
P12821	ACE	ACE	---		65	-0.0709768	0.118037	0.547634	0.351418	-0.0519526	0.227164		18	-0.094527	0.11523	0.412026	0.354611	-0.151722	0.0210974		23	-0.106943	0.164003	0.514348	0.16848	-0.0485501	0.573744
P0CG37	CFC1	CFC1			NA	NA	NA	NA	NA	NA	NA		3	-0.55143	0.602891	0.360379	0	0.359213	0.777686		16	-0.221198	0.451919	0.624514	0	-0.0285368	0.801598
Q12907	Lectin, mannose-binding 2	LMAN2			10	-0.164204	0.33337	0.622324	0	0.0164498	0.851181		4	-0.322098	0.354059	0.362966	0	-0.0676123	0.704582		NA	NA	NA	NA	NA	NA	NA
P20810	Calpastatin	CAST			23	0.0933132	0.313963	0.766306	0	-0.013256	0.861014		6	0.614868	0.508092	0.226221	0.384381	0.00735774	0.977867		NA	NA	NA	NA	NA	NA	NA
Q96C12	ARMC5:ARM 5	ARMC5			7	0.367883	0.465866	0.429717	0	0.0201155	0.919532		6	0.182033	0.307984	0.55449	0	0.105079	0.546079		NA	NA	NA	NA	NA	NA	NA
Q5JVS0	HABP4	HABP4			15	-0.155077	0.278797	0.578051	0	-0.0100632	0.855534		14	-0.103642	0.125013	0.407075	0	-0.00117029	0.982867		NA	NA	NA	NA	NA	NA	NA
Q08334	IL-10 Rb	IL10RB	---		12	-0.0982864	0.342059	0.773854	0.0784193	-0.12148	0.196771		9	-0.170383	0.287165	0.552962	0.403993	-0.099798	0.407444		41	-0.1652	0.12803	0.196941	0	0.0135623	0.634441
O15182	CETN3	CETN3	---		6	-0.196766	0.659779	0.765528	0.269066	0.174581	0.560432		8	-0.319429	0.274395	0.244374	0	0.100724	0.343633		19	-0.240558	0.322819	0.456164	0.183258	0.0462535	0.422566
P03971	MIS	AMH			31	0.228391	0.234145	0.329351	0.232703	0.0657635	0.20314		3	0.262045	0.594442	0.65934	0.651535	-0.243458	0.498905		NA	NA	NA	NA	NA	NA	NA
P01286	Growth hormone-releasing factor	GHRH			5	0.225307	0.554944	0.684743	0	-0.00414015	0.965519		4	0.496406	0.48431	0.305375	0.38072	0.290529	0.353207		NA	NA	NA	NA	NA	NA	NA
Q8TAD2	IL17D	IL17D			3	1.13393	0.935471	0.225455	0.279227	-0.518387	0.668909		NA	NA	NA	NA	NA	NA	NA		24	0.0572361	0.194627	0.768696	0	0.0815165	0.111426
P10997	IAPP	IAPP			46	-0.116702	0.174492	0.503619	0.121963	0.0371907	0.286318		5	-0.30641	0.436792	0.482991	0.456588	0.0660907	0.787352		NA	NA	NA	NA	NA	NA	NA
Q9UBT3	Dkk-4	DKK4	+++		36	0.200927	0.19561	0.304336	0	0.0249491	0.584175		8	0.0377137	0.217851	0.862559	0.00551722	0.127482	0.10256		24	0.279585	0.210744	0.184621	0	0.053135	0.138113
P14649	MYL6B	MYL6B	+--		3	0.491403	0.934738	0.599089	0	0.023871	0.91094		4	-0.167508	0.534797	0.754116	0	-0.0503588	0.858276		4	-1.6519	1.27897	0.1965	0	0.321353	0.569053
Q6ZMC9	SIG15	SIGLEC15			11	0.156233	0.350792	0.656051	0	0.0198222	0.842125		5	0.271826	0.281508	0.334241	0	0.327008	0.328661		NA	NA	NA	NA	NA	NA	NA
P02647	Apo A-I	APOA1	-+-		44	-0.17299	0.157543	0.272183	0	-0.0195454	0.643992		6	0.0526056	0.200766	0.793302	0	0.049398	0.518653		21	-0.258382	0.277459	0.351729	0	0.00820232	0.912283
Q15118	PDK1	PDK1			4	0.260159	0.861564	0.762682	0	0.425325	0.252678		15	-0.195341	0.163463	0.232081	0.288818	0.0842076	0.244375		NA	NA	NA	NA	NA	NA	NA
Q9UQ53	MGT4B	MGAT4B			28	0.0843108	0.222488	0.704728	0.300251	-0.0247117	0.603931		5	0.253884	0.238945	0.287999	0	0.0108141	0.873191		NA	NA	NA	NA	NA	NA	NA
Q13642	SLIM 1	FHL1			13	0.184069	0.376442	0.624862	0	-0.157698	0.319209		5	0.270299	0.299171	0.366264	0	0.175346	0.410084		NA	NA	NA	NA	NA	NA	NA
Q9Y4Z0	LSM4	LSM4			17	0.164304	0.248812	0.509028	0	0.0545174	0.386885		8	0.130877	0.185828	0.48125	0	0.0531802	0.630527		NA	NA	NA	NA	NA	NA	NA
Q9UQ80	PA2G4	PA2G4			7	-0.261933	0.554799	0.636839	0	0.0614199	0.751678		3	-0.507131	0.549277	0.355866	0	0.0659623	0.928364		NA	NA	NA	NA	NA	NA	NA
Q9NX01	TXN4B	TXNL4B			10	0.190584	0.453089	0.674023	0	-0.0519025	0.544145		5	0.315015	0.317056	0.320435	0	0.0502893	0.654999		NA	NA	NA	NA	NA	NA	NA
Q8NHG7	SVIP	SVIP			15	0.146017	0.390256	0.708287	0.140266	-0.0766037	0.609212		5	0.356906	0.33532	0.287159	0	0.165307	0.483568		NA	NA	NA	NA	NA	NA	NA
Q9NZD2	GLTP	GLTP			3	0.631759	0.944663	0.503645	0	-0.0119153	0.949716		3	-0.864641	1.25139	0.4896	0.489648	-0.433793	0.301493		NA	NA	NA	NA	NA	NA	NA
Q96T91	GPHA2	GPHA2	+++		11	0.27701	0.316818	0.381928	0	0.134703	0.260418		5	0.191384	0.307547	0.533749	0	0.038694	0.784607		10	0.183787	0.332498	0.580437	0.184943	0.0750683	0.208617
P32004	NCAM-L1	L1CAM	++-		19	0.263261	0.262737	0.316346	0	0.00217589	0.962482		4	0.119914	0.474112	0.800327	0	-0.195134	0.426974		38	-0.187507	0.179087	0.295094	0.229915	-0.0336487	0.282544
P28325	CYTD	CST5	---		73	-0.0560973	0.105053	0.593347	0	-0.00814123	0.745515		14	-0.0635685	0.13045	0.626044	0	0.0280973	0.637123		59	-0.098126	0.0940904	0.296999	0.00446186	-0.0444054	0.0564518
Q6MZM0	HPHL1	HEPHL1			11	0.259142	0.501864	0.605603	0.150731	0.00284803	0.990914		4	0.24439	0.28457	0.39045	0	0.382797	0.268864		NA	NA	NA	NA	NA	NA	NA
Q8NC42	RN149	RNF149	+++		16	0.0737332	0.293268	0.80149	0	0.00350406	0.970099		5	0.263937	0.309032	0.393062	0.255342	0.102463	0.581249		14	0.312262	0.266605	0.241498	0	-0.0271439	0.586821
P56278	MTCP1	MTCP1			8	0.23094	0.406757	0.570198	0	-0.00898095	0.952113		3	0.422448	0.533666	0.428596	0.569546	0.275979	0.374597		NA	NA	NA	NA	NA	NA	NA
P30793	GCH1	GCH1			8	0.27258	0.410209	0.506377	0	0.0392781	0.796727		4	0.19083	0.278633	0.493421	0.00660807	0.308598	0.24984		NA	NA	NA	NA	NA	NA	NA
O60575	ISK4	SPINK4	+++		15	0.259637	0.240391	0.280114	0	-0.0028402	0.970571		7	0.171324	0.186102	0.357263	0	0.0744692	0.561536		43	0.0265214	0.100918	0.792704	0.0503079	-0.0214663	0.478657
P26639	SYTC	TARS1			3	-0.643957	1.11124	0.562258	0	0.0747223	0.835612		3	-0.443503	0.574003	0.439731	0	-0.314456	0.735846		NA	NA	NA	NA	NA	NA	NA
Q6IB77	GLYAT	GLYAT			6	0.926257	0.728155	0.203351	0	0.192079	0.334531		3	0.127104	0.49535	0.797492	0	-0.134573	0.737204		NA	NA	NA	NA	NA	NA	NA
P24310	CX7A1	COX7A1			7	0.157455	0.542531	0.771645	0	-0.0197634	0.863075		4	-0.616613	0.513595	0.229913	0	0.173787	0.491546		NA	NA	NA	NA	NA	NA	NA
P12645	BMP-3	BMP3			10	0.372638	0.352384	0.290293	0	0.107945	0.454699		8	0.087674	0.237745	0.712297	0	-0.0327571	0.827526		NA	NA	NA	NA	NA	NA	NA
P29762	RABP1	CRABP1			20	0.172325	0.259078	0.505957	0	0.0619466	0.41947		7	0.142398	0.211283	0.500332	0	-0.0451675	0.778028		NA	NA	NA	NA	NA	NA	NA
P80075	MCP-2	CCL8	+++		66	0.145334	0.0936978	0.12088	0.0180778	0.0266548	0.292603		16	0.0174702	0.124296	0.888224	0.385456	-0.00460279	0.954723		53	0.0976959	0.127191	0.442425	0.295491	0.0206617	0.444549
P14621	ACYP2	ACYP2			6	0.639847	0.954111	0.502462	0.418945	-0.10897	0.643207		5	-0.316939	0.477405	0.506767	0	0.0104875	0.954719		NA	NA	NA	NA	NA	NA	NA
Q9NS85	Carbonic Anhydrase X	CA10			29	-0.159734	0.181203	0.378036	0.096572	0.0209124	0.586198		10	-0.0978354	0.203238	0.630244	0.134617	-0.0345006	0.666429		NA	NA	NA	NA	NA	NA	NA
O14734	ACOT8	ACOT8			7	-0.38518	0.683949	0.573319	0	0.0805779	0.579662		7	-0.226182	0.291293	0.437468	0	0.0549166	0.677663		NA	NA	NA	NA	NA	NA	NA
Q9UHD0	IL-19	IL19	-++		41	-0.107642	0.125233	0.390047	0.129191	-0.0671337	0.0709484		11	0.0382661	0.119381	0.74856	0	0.075365	0.232349		25	0.180195	0.187226	0.335824	0.229276	0.00647542	0.902571
P80162	GCP-2	CXCL6	+++		72	0.0627536	0.108827	0.564187	0	0.00304937	0.910601		22	0.0671676	0.0994592	0.499467	0	0.0381289	0.485367		42	0.106342	0.142875	0.456694	0	0.0469464	0.0969535
O15394	NCAM2	NCAM2	+++		38	0.0729818	0.143471	0.610971	0.00601878	-0.0317345	0.422602		8	0.109929	0.212189	0.604408	0	-0.0816276	0.480823		40	0.115485	0.116043	0.319642	0	-0.0147404	0.625631
Q8NBL1	KTEL1	POGLUT1			6	0.249778	0.488844	0.609382	0.440338	0.151696	0.377692		3	-0.185527	0.222273	0.403898	0	-0.0864966	0.485815		NA	NA	NA	NA	NA	NA	NA
O00764	PDXK	PDXK			10	0.276114	0.270983	0.308233	0	-0.025675	0.733065		5	-0.148083	0.386606	0.701695	0.152046	-0.247724	0.352097		NA	NA	NA	NA	NA	NA	NA
P51808	DYLT3	DYNLT3	---		3	-1.29874	0.907876	0.152568	0	-0.568662	0.448632		3	-0.0614577	0.300526	0.837962	0	0.179288	0.59632		8	-0.164662	0.285428	0.564009	0	-0.069131	0.315912
O43402	EMC8	EMC8			6	0.170044	0.745243	0.819512	0.325321	0.0693915	0.682389		3	0.765566	0.577847	0.185218	0.150432	0.26413	0.547791		NA	NA	NA	NA	NA	NA	NA
Q04760	Glyoxalase I	GLO1	--+		3	-0.246271	0.633392	0.697414	0	-0.134406	0.596237		4	-0.0536129	0.434719	0.901848	0	-0.233454	0.460666		10	0.436941	0.251552	0.0823909	0.1226	-0.109308	0.203199
P26022	PTX3	PTX3	++-		12	0.238321	0.339914	0.483227	0	0.165187	0.202406		6	0.213473	0.263018	0.417004	0	0.0322577	0.821175		14	-0.11256	0.228275	0.62195	0	0.0797795	0.144924
Q9P0B6	CC167	CCDC167			7	0.188906	0.425962	0.657417	0	-0.0712035	0.702643		4	0.31899	0.346146	0.356765	0	0.0548101	0.778197		NA	NA	NA	NA	NA	NA	NA
Q03692	COAA1	COL10A1			15	-0.240553	0.351024	0.49316	0.2434	0.0131946	0.883482		7	-0.129931	0.204328	0.524846	0	-0.0159373	0.876102		NA	NA	NA	NA	NA	NA	NA
Q15399	TLR1:CD	TLR1	+++		5	0.319766	0.754377	0.671653	0	-0.0396666	0.858553		5	0.225881	0.272045	0.406366	0	0.144541	0.465026		14	0.150887	0.193069	0.434497	0.0061134	-0.000549445	0.991612
O95429	BAG4	BAG4			NA	NA	NA	NA	NA	NA	NA		4	-0.15961	0.482604	0.740851	0.32161	0.122249	0.836032		5	-0.833667	0.754624	0.26927	0	-0.0667369	0.743026
Q8IWT3	CUL9	CUL9			9	0.217348	0.406378	0.592759	0	-0.00690402	0.951966		3	0.283839	0.35583	0.425056	0.183872	0.352709	0.379613		NA	NA	NA	NA	NA	NA	NA
Q96JP9	CDHR1	CDHR1			4	0.209432	0.345592	0.54451	0	0.0183293	0.864289		NA	NA	NA	NA	NA	NA	NA		18	-0.185166	0.258842	0.474385	0	0.0104842	0.813121
Q92620	PRP16	DHX38			11	0.213318	0.348655	0.54065	0	0.0493831	0.684317		6	0.173818	0.245349	0.478665	0	0.0643332	0.656445		NA	NA	NA	NA	NA	NA	NA
P02747	C1QC	C1QC			40	0.111241	0.151479	0.462725	0	-0.0399248	0.338317		10	0.106322	0.180921	0.556752	0.193428	-0.00992663	0.91109		NA	NA	NA	NA	NA	NA	NA
Q9Y661	HS3S4	HS3ST4			6	0.391266	0.570396	0.492742	0	0.0915146	0.799344		5	0.195933	0.310811	0.528438	0	-0.0682193	0.719635		NA	NA	NA	NA	NA	NA	NA
Q9Y657	SPIN1	SPIN1			14	0.104696	0.301891	0.72874	0	0.0434623	0.705153		7	0.252538	0.235582	0.283731	0	0.12164	0.288273		NA	NA	NA	NA	NA	NA	NA
Q8N554	ZN276	ZNF276			23	0.159779	0.20438	0.434348	0	0.0577064	0.362939		9	0.0940029	0.172685	0.586193	0	0.00880414	0.926321		NA	NA	NA	NA	NA	NA	NA
Q5T1S8	CA130	NCMAP			37	-0.210196	0.213628	0.325149	0	-0.00306558	0.946488		6	-0.0909792	0.228436	0.690432	0	-0.0293523	0.858284		NA	NA	NA	NA	NA	NA	NA
O75781	PALM	PALM	++-		15	0.0527439	0.299479	0.860201	0	-0.0314805	0.719515		5	0.184112	0.226876	0.417073	0	0.119253	0.494256		12	-0.560749	0.40363	0.164752	0.231656	0.0825891	0.205767
Q13093	PAFAH	PLA2G7	++-		52	0.0518614	0.160543	0.746667	0.178323	0.0292703	0.442273		12	0.138847	0.203846	0.495785	0.453686	0.051483	0.596665		24	-0.21639	0.197772	0.273893	0	0.0464904	0.199355
Q4KMG9	TM52B	TMEM52B			7	-0.141986	0.431743	0.742257	0	0.0627853	0.642518		3	-0.446718	0.405232	0.270298	0	-0.112309	0.714651		NA	NA	NA	NA	NA	NA	NA
Q9BQ69	MACD1	MACROD1			16	0.156833	0.278122	0.572821	0	0.0668427	0.405244		8	0.157405	0.208102	0.449419	0	-0.00710384	0.945251		NA	NA	NA	NA	NA	NA	NA
P01178	NEU1	OXT	+++		17	0.203637	0.262594	0.438056	0.00729422	0.0440062	0.489449		9	0.185647	0.280306	0.507778	0.398779	-0.00795973	0.939701		34	0.0789307	0.145649	0.587871	0	-0.00790437	0.780011
Q9H9A7	RMI1	RMI1			9	0.306622	0.552598	0.578981	0	0.0689501	0.718813		5	0.279466	0.364673	0.44347	0	0.0168594	0.950771		NA	NA	NA	NA	NA	NA	NA
Q13018	PLA2R	PLA2R1			98	0.0565278	0.0820491	0.490854	0.0192655	0.00822503	0.695925		17	0.0725863	0.116465	0.533123	0	-0.062752	0.355955		NA	NA	NA	NA	NA	NA	NA
P28838	LAP3	LAP3			12	0.0772966	0.402607	0.84775	0.15561	0.0587127	0.649849		NA	NA	NA	NA	NA	NA	NA		3	1.46508	1.03674	0.157609	0	-0.0948808	0.722849
P13501	RANTES	CCL5	--+		12	-0.215367	0.331301	0.515652	0.0722515	-0.00619957	0.923779		3	-0.192751	0.341885	0.572899	0	-0.120448	0.519105		24	0.217802	0.288008	0.449507	0	0.0236066	0.613963
Q99729	hnRNP A/B	HNRNPAB			6	-0.504158	0.613979	0.411571	0	-0.139581	0.338526		4	-0.19248	0.38046	0.612917	0	-0.120712	0.565483		NA	NA	NA	NA	NA	NA	NA
P01270	PTH	PTH	+++		6	0.379853	0.477736	0.42655	0	-0.180104	0.334323		3	0.174785	0.531322	0.742184	0.014998	-0.0237783	0.964876		13	0.395798	0.40693	0.33073	0	-0.193201	0.0538345
P15814	IGLL1	IGLL1			57	-0.115901	0.140833	0.410529	0	0.0116765	0.703422		18	-0.0837074	0.166014	0.614109	0	0.0338629	0.489828		NA	NA	NA	NA	NA	NA	NA
Q7L266	Asparaginase-like protein 1	ASRGL1	---		9	-0.206819	0.362745	0.568577	0	-0.00135486	0.986409		9	-0.119821	0.25124	0.633421	0.254	0.0088731	0.93139		18	-0.222545	0.235166	0.343979	0	-0.0428235	0.361632
Q15768	Ephrin-B3:ECD	EFNB3			3	-0.371333	0.746975	0.619108	0	-0.550536	0.539631		3	-0.479038	0.576161	0.405731	0	0.0968171	0.824133		NA	NA	NA	NA	NA	NA	NA
Q86VR8	FJX1	FJX1			25	-0.246959	0.277592	0.373655	0.442911	-0.0754318	0.312809		5	-0.115332	0.253799	0.649525	0	-0.0617847	0.56756		NA	NA	NA	NA	NA	NA	NA
P13716	HEM2	ALAD			17	-0.0937372	0.249497	0.707137	0.00200852	0.0184535	0.839429		6	-0.242405	0.2396	0.311678	0	0.00260292	0.980514		NA	NA	NA	NA	NA	NA	NA
Q9UHY1	NRBP	NRBP1			8	-0.282066	0.443457	0.524737	0	0.114752	0.428551		4	-0.254157	0.381068	0.504798	0.584823	-0.245426	0.411009		NA	NA	NA	NA	NA	NA	NA
Q9H2X3	DC-SIGNR	CLEC4M	-+-		10	-0.211761	0.58909	0.719243	0.42069	-0.233038	0.299298		3	0.370392	0.285372	0.194312	0	-0.773876	0.481616		51	-0.0328472	0.0869039	0.705452	0	-0.010652	0.644534
Q9BW66	CINP	CINP			3	0.560888	1.10422	0.611488	0.198272	-0.934817	0.455177		3	0.547375	0.674388	0.416986	0	0.14982	0.831431		NA	NA	NA	NA	NA	NA	NA
Q96EK5	KBP	KIFBP	---		5	-0.253016	0.613167	0.679871	0	0.0603309	0.708548		4	-0.266319	0.345293	0.440539	0	0.0771255	0.686538		7	-0.44995	0.545179	0.409187	0	0.106577	0.407643
O60507	TPST1	TPST1			35	0.0964613	0.229618	0.674417	0	0.0198168	0.612691		6	0.39418	0.42266	0.351019	0.333758	-0.0372977	0.811006		NA	NA	NA	NA	NA	NA	NA
Q9H2K0	IF3M	MTIF3			NA	NA	NA	NA	NA	NA	NA		3	0.481999	0.761874	0.526963	0.286921	-0.225701	0.427208		10	0.346922	0.522836	0.506986	0	-0.0801214	0.365869
Q9BZZ2	Sialoadhesin	SIGLEC1	++-		5	0.907016	1.19521	0.447926	0.54662	0.0714368	0.7951		5	0.0646534	0.413126	0.87564	0.0424095	-0.018574	0.922054		43	-0.236127	0.160541	0.141341	0	-0.00783947	0.787223
Q6PL45	CP079	BRICD5			6	-0.571372	0.770185	0.458171	0.395856	-0.248058	0.434955		7	-0.243903	0.435109	0.575101	0.465873	-0.150712	0.737421		NA	NA	NA	NA	NA	NA	NA
P78543	BTG2	BTG2			14	0.185402	0.255408	0.467897	0	0.0299415	0.81392		8	0.103396	0.180576	0.566923	0	0.0252819	0.850178		NA	NA	NA	NA	NA	NA	NA
Q6UWY2	PRS57	PRSS57			46	-0.0844554	0.140097	0.546619	0	-0.0171172	0.581039		16	-0.0912103	0.131838	0.48904	0	-0.00500358	0.929531		NA	NA	NA	NA	NA	NA	NA
Q96GD4	AURKB	AURKB			16	0.129514	0.253657	0.60964	0	0.0186939	0.810258		8	0.157722	0.197022	0.423404	0	0.0454183	0.671625		NA	NA	NA	NA	NA	NA	NA
Q15517	CDSN	CDSN	-+-		20	-0.146629	0.279497	0.599849	0.30592	-0.0770829	0.330353		16	0.194647	0.180096	0.279789	0	0.0532207	0.323048		78	-0.0406433	0.101851	0.68986	0	-0.0103001	0.627543
O75636	Ficolin-3	FCN3			50	-0.0917684	0.166863	0.582345	0.224927	0.00897485	0.80324		13	-0.142832	0.190533	0.453469	0.228697	-0.00210154	0.972814		NA	NA	NA	NA	NA	NA	NA
Q8WVY7	UBCP1	UBLCP1			13	-0.290056	0.387079	0.453648	0.212492	-0.046421	0.551381		6	-0.169954	0.309335	0.582719	0	-0.185403	0.111134		NA	NA	NA	NA	NA	NA	NA
Q9NPF2	CHSTB	CHST11			32	-0.0708299	0.212907	0.739376	0	0.00422932	0.932969		12	0.176924	0.164529	0.282222	0	0.0654403	0.366973		NA	NA	NA	NA	NA	NA	NA
P26951	IL-3 Ra	IL3RA	+++		56	0.0238759	0.119841	0.842083	0.409831	-0.0620795	0.108736		11	0.141387	0.117429	0.228582	0	-0.0192537	0.771988		22	0.155809	0.165681	0.347003	0.271505	-0.019703	0.68585
O00175	Eotaxin-2	CCL24	++-		8	0.443135	0.43377	0.306975	0	0.0669421	0.596678		4	0.136341	0.380932	0.720407	0	0.0797593	0.737764		69	-0.0509876	0.0782538	0.514681	0	-0.0133201	0.51345
Q9GZQ8	MLP3B	MAP1LC3B			8	-0.36171	0.38539	0.347959	0	-0.0367363	0.640633		7	-0.106554	0.2597	0.681587	0	0.0456414	0.721501		NA	NA	NA	NA	NA	NA	NA
Q6UX06	OLFM4	OLFM4			3	0.475062	1.02041	0.64153	0	0.279416	0.556493		NA	NA	NA	NA	NA	NA	NA		52	-0.0784244	0.0922166	0.395082	0	0.0116156	0.622851
P30086	prostatic binding protein	PEBP1	--+		30	-0.121437	0.256818	0.636319	0.392959	-0.0487785	0.475315		3	-0.474694	0.577881	0.411397	0	-0.0534066	0.761835		11	0.453022	0.689119	0.510928	0.361007	0.0602014	0.610275
P23381	SYWC	WARS1	+++		8	0.211285	0.330161	0.522208	0	-0.0342251	0.651751		4	0.0981439	0.252532	0.697543	0	-0.0219278	0.802656		7	0.320161	0.331299	0.333853	0	0.016011	0.800151
Q99418	CYH2	CYTH2			7	0.122533	0.418055	0.769443	0	-0.000337165	0.998812		5	0.315543	0.275251	0.251638	0	0.12253	0.530186		NA	NA	NA	NA	NA	NA	NA
Q9Y5C1	ANGL3	ANGPTL3	-++		34	-0.170069	0.200989	0.397463	0.14572	0.0791143	0.0823165		4	0.102063	0.280716	0.716171	0	0.166328	0.645941		23	0.189118	0.233842	0.418664	0	-0.0293303	0.550947
P07355	annexin II	ANXA2	+++		46	0.0852715	0.179399	0.63456	0	-0.00467837	0.912724		14	0.124259	0.168275	0.460257	0	-0.0260881	0.673884		19	0.195267	0.267106	0.46475	0	0.0292266	0.629555
P01225	FSHB	FSHB			5	0.56988	0.689557	0.408553	0.00126276	0.376584	0.272938		NA	NA	NA	NA	NA	NA	NA		5	-0.32551	0.680076	0.632197	0	-0.00877424	0.923588
Q86UU9	TKN4	TAC4			11	0.156072	0.327555	0.633737	0	0.0199255	0.883141		7	0.191204	0.231256	0.408346	0	0.0458072	0.725307		NA	NA	NA	NA	NA	NA	NA
O60243	H6ST1	HS6ST1	---		23	-0.160332	0.284389	0.572906	0	-0.0964523	0.126375		16	-0.237384	0.200773	0.237067	0	-0.0152564	0.807856		32	-0.0657742	0.217235	0.762059	0.0298219	0.0384487	0.380343
Q04912	MSP R	MST1R			16	0.216207	0.256742	0.399722	0	0.0542477	0.414469		7	0.0954993	0.205349	0.641889	0	0.0426741	0.74924		NA	NA	NA	NA	NA	NA	NA
P53365	ARFP2	ARFIP2			13	-0.254438	0.362939	0.483273	0	0.016759	0.760037		8	-0.170886	0.296732	0.564688	0	-0.00791993	0.912994		NA	NA	NA	NA	NA	NA	NA
Q9ULT6	ZNRF3	ZNRF3			4	0.160336	0.685922	0.815176	0.548423	0.37137	0.189173		5	-0.3756	0.293564	0.200739	0	-0.074026	0.546585		NA	NA	NA	NA	NA	NA	NA
Q8N3Z0	PRS35	PRSS35			10	0.342574	0.406965	0.399912	0	0.0317901	0.806902		5	-0.143331	0.308661	0.642389	0	-0.0834133	0.775866		NA	NA	NA	NA	NA	NA	NA
P28070	Proteasome beta chain	PSMB4			23	-0.118029	0.153097	0.440742	0	0.0191952	0.682719		3	-0.110595	0.214565	0.606246	0	0.00803904	0.949582		NA	NA	NA	NA	NA	NA	NA
P18428	LBP	LBP	---		51	-0.109637	0.113287	0.333156	0.109081	-0.0375438	0.203113		8	-0.0359419	0.11104	0.746177	0	-0.0244519	0.741596		20	-0.106783	0.141482	0.4504	0.390969	-0.0752355	0.0781324
Q8WX77	IGFBPL1	IGFBPL1			5	0.468511	0.718135	0.514144	0	-0.0209398	0.919307		NA	NA	NA	NA	NA	NA	NA		28	0.099814	0.162222	0.538361	0.231141	-0.0648703	0.157954
Q5BIV9	SPRN	SPRN			16	0.1763	0.22976	0.442891	0	0.0503141	0.394456		4	0.097122	0.18916	0.607645	0	-0.0442408	0.66957		NA	NA	NA	NA	NA	NA	NA
Q8N6G5	CGAT2	CSGALNACT2			9	0.230434	0.368472	0.531724	0	0.011452	0.946527		3	0.216883	0.339104	0.522448	0	-0.0376116	0.958275		NA	NA	NA	NA	NA	NA	NA
O95841	ANGL1:C-term	ANGPTL1	+-+		22	0.220297	0.206264	0.285506	0.104284	0.0866421	0.148876		11	-0.0783544	0.186648	0.674633	0.22558	0.0748427	0.350351		29	0.0956206	0.200645	0.633671	0	0.0260184	0.475406
P14625	Endoplasmin	HSP90B1			58	-0.0534148	0.104592	0.609564	0.116579	-0.0339612	0.246417		5	-0.189123	0.245831	0.441702	0.279077	0.097629	0.316902		NA	NA	NA	NA	NA	NA	NA
Q9UGN4	CM35H	CD300A	+++		54	0.0447608	0.115635	0.698692	0	0.0207197	0.462494		13	0.0781862	0.144892	0.589462	0.129679	0.0698747	0.298692		40	0.156288	0.149398	0.295507	0	-0.0273978	0.439279
Q8NEQ5	CA162	C1orf162			14	0.306084	0.296514	0.301943	0	-0.0715188	0.392387		6	-0.110313	0.321729	0.731691	0.232785	-0.259611	0.0811241		NA	NA	NA	NA	NA	NA	NA
P49795	RGS19	RGS19			15	0.168052	0.296761	0.571199	0	0.049687	0.470023		5	0.175504	0.250746	0.483974	0	0.227201	0.409393		NA	NA	NA	NA	NA	NA	NA
Q9Y2R0	CCD56	COA3			12	0.18846	0.301424	0.531819	0	0.102728	0.310754		5	0.146164	0.230356	0.525746	0	0.260664	0.286986		NA	NA	NA	NA	NA	NA	NA
P05164	Myeloperoxidase	MPO	+++		55	0.0543953	0.161953	0.736968	0.00175085	-0.0117704	0.686277		18	0.0811532	0.187927	0.665862	0	-0.0135342	0.820785		27	0.35258	0.286553	0.21854	0	-0.0251485	0.524563
P05186	Alkaline phosphatase, liver	ALPL			15	0.0959856	0.273275	0.725407	0	-0.041345	0.571446		10	0.1868	0.184594	0.311563	0.255717	0.0540316	0.534364		NA	NA	NA	NA	NA	NA	NA
Q8N6P7	IL22RA1	IL22RA1			8	0.364187	0.453434	0.421873	0	0.12421	0.541213		NA	NA	NA	NA	NA	NA	NA		11	-0.123453	0.25785	0.632096	0	0.0992532	0.355686
P68400	CSNK2A1	CSNK2A1			4	0.850065	1.22389	0.487331	0.447772	0.987352	0.41509		NA	NA	NA	NA	NA	NA	NA		10	-0.232681	0.412629	0.572823	0.05132	0.0349276	0.572417
Q08257	QOR	CRYZ			71	0.0306348	0.0886326	0.729615	0.0573383	-0.0264483	0.354217		20	0.0787799	0.0774384	0.308999	0	0.0197121	0.703294		NA	NA	NA	NA	NA	NA	NA
P29692	EF1D	EEF1D	---		4	-0.484509	0.621301	0.435491	0	0.0542438	0.736059		3	-0.809933	0.538446	0.132529	0	-0.394063	0.732592		8	-0.0644656	0.463893	0.889477	0	0.103866	0.291194
Q9BV40	VAMP8	VAMP8	++-		6	0.278585	0.464113	0.548338	0	-0.0640448	0.756261		3	0.292029	0.399495	0.464783	0.262605	0.303825	0.382144		7	-0.260604	0.470732	0.579843	0	0.0268669	0.714678
P07359	GP1BA	GP1BA	---		25	-0.166669	0.251725	0.507902	0	0.0641827	0.233434		11	-0.215318	0.269138	0.423695	0	0.0382114	0.652936		38	-0.102561	0.227847	0.652617	0	-0.0143535	0.749667
Q9H1Z8	AUGN	ECRG4			21	0.106334	0.260061	0.682627	0	0.04157	0.636551		5	0.198864	0.220212	0.366496	0	0.0606639	0.727271		NA	NA	NA	NA	NA	NA	NA
P00450	Ceruloplasmin	CP			22	0.118571	0.204784	0.562585	0	0.081426	0.191302		9	0.118742	0.176749	0.501703	0	-0.00725854	0.93885		NA	NA	NA	NA	NA	NA	NA
Q99536	VAT1	VAT1			NA	NA	NA	NA	NA	NA	NA		3	0.526949	0.548684	0.33686	0	-0.0648763	0.819922		20	0.112549	0.301128	0.708584	0	0.0609056	0.313311
Q15185	TEBP	PTGES3			21	0.095786	0.220242	0.663626	0	0.0294461	0.668976		10	0.152485	0.177816	0.391144	0	0.0412354	0.591848		NA	NA	NA	NA	NA	NA	NA
P15514	AREG	AREG			3	-0.592227	1.04578	0.571188	0	0.0907229	0.834602		NA	NA	NA	NA	NA	NA	NA		11	-0.259618	0.380504	0.49505	0	0.076666	0.35512
Q03426	MVK	MVK			13	0.206045	0.281422	0.464072	0.125559	0.0601915	0.402149		NA	NA	NA	NA	NA	NA	NA		4	-0.395201	0.755284	0.600801	0	0.0173243	0.896698
P11766	ADHX	ADH5			13	-0.421534	0.364522	0.247516	0	-0.0397484	0.763533		3	0.185656	0.673879	0.782929	0.45172	-0.220171	0.460136		NA	NA	NA	NA	NA	NA	NA
P01906	DQA2	HLA-DQA2			18	0.0195566	0.251357	0.937984	0	-0.0300298	0.665924		16	0.288308	0.156072	0.0647072	0	-0.0107922	0.873787		NA	NA	NA	NA	NA	NA	NA
O95831	AIF	AIFM1	---		7	-0.215031	0.501163	0.667876	0	0.0608662	0.575841		4	-0.381459	0.504293	0.449396	0	-0.178538	0.376992		4	-0.653033	0.902436	0.469291	0	0.169839	0.73784
Q96ER9	CCD51	CCDC51			3	-0.887187	1.41166	0.529696	0.318436	0.362993	0.341104		3	-0.306363	0.500589	0.540534	0	-0.0689278	0.928413		NA	NA	NA	NA	NA	NA	NA
P10144	GZMB	GZMB			7	0.516459	0.571502	0.366162	0.26467	0.0812703	0.603747		NA	NA	NA	NA	NA	NA	NA		35	-0.0731342	0.181922	0.687677	0	0.0269245	0.371453
O96014	WNT11	WNT11			6	0.211306	0.488233	0.665161	0	0.0420444	0.827677		3	0.386235	0.45229	0.393131	0.213535	0.357546	0.376039		NA	NA	NA	NA	NA	NA	NA
P37837	Transaldolase	TALDO1	+-+		9	0.680635	0.551553	0.217191	0.103302	-0.165142	0.0813861		5	-0.238103	0.444477	0.592171	0.011557	0.164363	0.631326		8	0.158881	0.589009	0.787358	0	-0.0389878	0.767118
P45973	CBX5	CBX5			14	0.188272	0.270771	0.486855	0	0.0510394	0.658164		7	0.113906	0.207213	0.582522	0	0.00537919	0.968317		NA	NA	NA	NA	NA	NA	NA
Q9UBM4	OPT	OPTC	++-		10	0.19244	0.339148	0.570428	0	0.0911014	0.508759		8	0.0752875	0.211742	0.722168	0	0.0864481	0.632107		30	-0.313542	0.302424	0.299846	0.119681	-0.063358	0.201137
P23443	KS6B1	RPS6KB1			19	0.133104	0.260144	0.608891	0	-0.0391424	0.623303		5	0.141517	0.191497	0.459905	0	-0.0245574	0.867552		NA	NA	NA	NA	NA	NA	NA
P15169	CBPN	CPN1			8	0.168738	0.404657	0.676686	0	-0.00547865	0.967492		5	0.276625	0.316099	0.381507	0	0.186573	0.460124		NA	NA	NA	NA	NA	NA	NA
O95750	FGF-19	FGF19	---		11	-0.193683	0.282298	0.492654	0	-0.0342443	0.679243		5	-0.136701	0.29024	0.637647	0	-0.0664118	0.606235		11	-0.205408	0.284678	0.470574	0	-0.0302851	0.630361
Q8TBP5	TM157	FAM174A			21	-0.184587	0.203682	0.364805	0	0.00830983	0.877939		8	-0.0981655	0.247698	0.691875	0.551334	-0.0393451	0.714687		NA	NA	NA	NA	NA	NA	NA
P23142	fibulin 1	FBLN1			20	-0.175391	0.30703	0.56783	0	0.0369978	0.545445		4	-0.252191	0.379939	0.50684	0	0.089553	0.497712		NA	NA	NA	NA	NA	NA	NA
P26436	ACRV1	ACRV1			7	0.41155	0.715616	0.565224	0	-0.116266	0.572988		NA	NA	NA	NA	NA	NA	NA		3	-0.888893	1.35287	0.511154	0	-0.159276	0.541419
P19838	NF-kappa-B p105	NFKB1	--+		7	-0.6609	0.927219	0.475984	0.422751	0.232194	0.118752		7	-0.285246	0.479626	0.552026	0.354538	-0.0644102	0.729857		8	0.32085	0.588932	0.585892	0.201374	0.0877941	0.430642
Q6BAA4	FCRLB	FCRLB	+--		21	0.181792	0.232061	0.433404	0.102673	0.0370486	0.491647		7	-0.0726524	0.19285	0.706374	0	-0.0719776	0.430936		38	-0.0760192	0.0994634	0.444693	0	-0.00752641	0.806301
Q8IUC4	RHPN2	RHPN2			13	0.146345	0.309239	0.636041	0	0.034014	0.626271		3	0.266907	0.341485	0.434446	0.24329	0.279622	0.406026		NA	NA	NA	NA	NA	NA	NA
O43708	MAAI	GSTZ1			83	0.0216451	0.0614675	0.724735	0	-0.0190231	0.384884		24	0.0739667	0.0754478	0.326904	0.219751	0.0448629	0.459923		NA	NA	NA	NA	NA	NA	NA
Q9Y4D7	PLXD1	PLXND1			68	0.0357524	0.120402	0.766511	0.333472	-0.0431032	0.232175		23	0.100684	0.0919816	0.27369	0.0413489	-0.0293863	0.553266		NA	NA	NA	NA	NA	NA	NA
Q96KP4	Glutamate carboxypeptidase	CNDP2			10	0.204034	0.322912	0.52748	0	0.047945	0.688823		7	0.142723	0.23955	0.551311	0	0.147024	0.350539		NA	NA	NA	NA	NA	NA	NA
Q13740	ALCAM	ALCAM	+++		16	0.094372	0.326782	0.772741	0	-0.014587	0.853078		6	0.333643	0.407	0.412352	0	0.0503029	0.676312		25	0.266866	0.287412	0.353141	0	-0.00577353	0.906662
O14672	ADAM 10:ECD	ADAM10			3	-0.700702	1.17219	0.549991	0.492649	-0.284185	0.559164		5	0.176809	0.28091	0.529078	0	0.283222	0.251954		NA	NA	NA	NA	NA	NA	NA
Q0VAA2	CN16B	LRRC74A			12	0.134882	0.290821	0.642793	0	0.0632925	0.603571		6	0.169709	0.213965	0.427683	0	0.0818274	0.62393		NA	NA	NA	NA	NA	NA	NA
Q9NUM4	T106B	TMEM106B			5	0.296947	0.581168	0.609387	0	0.093924	0.463497		3	-0.414485	0.568567	0.466002	0.619061	-0.215858	0.435679		NA	NA	NA	NA	NA	NA	NA
Q8NBI6	XXLT1	XXYLT1			14	0.249904	0.285608	0.381579	0	0.0137122	0.901516		5	0.137963	0.336224	0.681563	0	-0.0514908	0.738865		NA	NA	NA	NA	NA	NA	NA
P08684	Cytochrome P450 3A4	CYP3A4			12	-0.160534	0.343659	0.640407	0	0.0775338	0.359415		10	-0.195423	0.248106	0.430895	0	0.0593233	0.491174		NA	NA	NA	NA	NA	NA	NA
Q6JVE6	LCN10	LCN10			22	0.212999	0.21584	0.323722	0	0.0397858	0.54521		10	0.0626701	0.180765	0.728821	0	-0.0255754	0.750085		NA	NA	NA	NA	NA	NA	NA
Q8WWU5	TCP11	TCP11			22	0.107294	0.205642	0.601843	0	-0.0502995	0.41646		5	0.164123	0.230544	0.476531	0.244389	-0.0821776	0.599795		NA	NA	NA	NA	NA	NA	NA
P22079	PERL	LPO	---		33	-0.12859	0.184743	0.486402	0	-0.00178402	0.967281		8	-0.115436	0.231407	0.617887	0	0.0319583	0.648865		45	-0.117629	0.180489	0.51458	0.147896	0.00480544	0.880211
Q9BXJ4	C1QT3	C1QTNF3			12	0.244833	0.389964	0.530113	0	0.00147331	0.983376		3	0.204728	0.346988	0.555181	0	-0.031794	0.874959		NA	NA	NA	NA	NA	NA	NA
Q9Y3D2	MSRB2	MSRB2			7	0.407235	0.509827	0.424423	0	-0.00893188	0.967806		3	0.225967	0.499592	0.65105	0.248328	-2.85162	0.369169		NA	NA	NA	NA	NA	NA	NA
Q99435	NELL2	NELL2	+--		7	0.271725	0.783295	0.728666	0.468078	0.0583279	0.765756		10	-0.238936	0.359096	0.505807	0.273601	-0.206486	0.0429417		44	-0.205266	0.222707	0.356692	0	-0.0235203	0.495565
Q08116	RGS1	RGS1			4	0.235359	0.647058	0.716054	0	0.0872787	0.528003		3	-0.426328	0.450471	0.343942	0	-0.0979953	0.704233		NA	NA	NA	NA	NA	NA	NA
P01037	CYTN	CST1	+++		58	0.0225641	0.133122	0.865404	0.152934	-0.0321915	0.312182		8	0.185142	0.164782	0.2612	0.136774	0.0172355	0.834159		40	0.13735	0.124588	0.270274	0	-0.0118931	0.682172
Q9BWV2	SPAT9	SPATA9			7	-0.433845	0.435359	0.318996	0.0495846	0.00225925	0.983145		3	-0.115264	0.341721	0.735886	0.152295	0.625184	0.40505		NA	NA	NA	NA	NA	NA	NA
P27487	CD26	DPP4	++-		9	0.343287	0.561641	0.541053	0	0.0806375	0.670308		4	0.301668	0.318536	0.343615	0	0.544862	0.302912		21	-0.121387	0.336796	0.718535	0.246714	0.0305449	0.573284
O15165	CR001	LDLRAD4			4	-0.245464	0.49929	0.622983	0	0.105954	0.544236		3	-0.250133	0.338258	0.459619	0	0.118922	0.728511		NA	NA	NA	NA	NA	NA	NA
Q99650	OSMR	OSMR	++-		7	0.495105	0.466322	0.288362	0	0.0764462	0.561101		3	0.0549461	0.262871	0.83443	0	-0.117476	0.702786		39	-0.115931	0.12199	0.341945	0	-0.00494312	0.86661
Q9NPC7	MYNN	MYNN			10	0.362684	0.518886	0.484573	0	0.144249	0.310489		3	0.164003	0.313848	0.601283	0	0.0354363	0.933938		NA	NA	NA	NA	NA	NA	NA
Q9BX46	RBM24	RBM24			14	0.169998	0.279305	0.542758	0	0.0980318	0.304202		8	0.126121	0.210014	0.548149	0	0.0624283	0.594491		NA	NA	NA	NA	NA	NA	NA
P52294	IMA5	KPNA1			17	0.19886	0.285416	0.485967	0.0131854	0.14336	0.0727469		3	0.227217	0.436407	0.602608	0	0.104112	0.765146		NA	NA	NA	NA	NA	NA	NA
Q96KC2	ARL5B	ARL5B			14	-0.222907	0.402423	0.57964	0.258696	-0.0201021	0.805541		8	-0.197352	0.301173	0.51229	0	-0.170337	0.227529		NA	NA	NA	NA	NA	NA	NA
Q9BXJ0	C1QTNF5	C1QTNF5	--+		24	-0.333528	0.225678	0.139436	0.0626254	-0.0641148	0.247752		13	-0.0369702	0.23819	0.876653	0.0991771	-0.00270321	0.973017		23	0.129899	0.213003	0.541964	0	0.033607	0.364462
P22004	BMP-6	BMP6	-+-		18	-0.0985194	0.411397	0.810737	0.427174	-0.00520755	0.943148		5	0.498648	0.384788	0.195009	0	0.0992961	0.346356		32	-0.100928	0.203045	0.61914	0	0.00711091	0.875558
Q9UJ71	CD207	CD207			6	0.408818	0.627627	0.514807	0	-0.0279253	0.865518		NA	NA	NA	NA	NA	NA	NA		53	0.0747706	0.135017	0.579726	0	0.0298762	0.257351
O00469	PLOD2	PLOD2			7	-0.463557	0.451797	0.304877	0.0758153	0.0595733	0.45207		6	-0.0890979	0.281676	0.751765	0.288003	-0.161078	0.232846		NA	NA	NA	NA	NA	NA	NA
Q15198	PGFRL	PDGFRL			29	-0.0869745	0.173407	0.615975	0	0.0334966	0.441237		4	-0.175522	0.246743	0.476863	0	-0.0110937	0.947895		NA	NA	NA	NA	NA	NA	NA
Q9Y3E1	HDGR3	HDGFL3			49	0.0588346	0.118701	0.620139	0.157904	-0.0170912	0.65508		16	0.0716623	0.0996904	0.472234	0.0494442	-0.0496322	0.45584		NA	NA	NA	NA	NA	NA	NA
P07202	TMA	TPO			11	0.175071	0.314994	0.578354	0	-0.00840634	0.93811		6	0.173384	0.268542	0.518506	0	0.140174	0.404892		NA	NA	NA	NA	NA	NA	NA
P60520	GBRL2	GABARAPL2			8	-0.282795	0.388557	0.466731	0	-0.00849246	0.918603		5	-0.141454	0.290505	0.626311	0	0.0812907	0.569926		NA	NA	NA	NA	NA	NA	NA
P21810	BGN	BGN	++-		36	0.174798	0.218646	0.424025	0.227005	-0.0303112	0.505026		6	0.24171	0.426813	0.571181	0.131414	-0.0662401	0.613653		30	-0.125775	0.273075	0.645095	0	-0.0840816	0.074945
Q9H3S4	TPK1	TPK1			3	0.662343	1.00185	0.508535	0	0.0141226	0.975135		NA	NA	NA	NA	NA	NA	NA		34	0.095395	0.176942	0.589796	0	-0.0200107	0.581182
P35558	PCKGC	PCK1			15	0.149822	0.238335	0.529596	0	0.0151371	0.83148		6	0.108417	0.190945	0.570175	0	-0.0264023	0.894167		NA	NA	NA	NA	NA	NA	NA
P06744	GPI	GPI			4	0.366721	1.0636	0.730251	0.110331	-0.306634	0.232674		NA	NA	NA	NA	NA	NA	NA		10	0.534722	0.556227	0.336382	0	-0.123103	0.233968
Q99497	Oxidized PARK7	PARK7	++-		14	0.0922678	0.26992	0.732475	0	0.0277148	0.722466		6	0.0827686	0.211742	0.695876	0	0.0625456	0.730536		12	-0.474318	0.396707	0.231838	0	0.0320838	0.560165
P78346	RPP30	RPP30			10	0.191518	0.365315	0.600102	0	-0.0301538	0.789471		3	0.207974	0.30797	0.499482	0	0.178718	0.500184		NA	NA	NA	NA	NA	NA	NA
P21757	Macrophage scavenger receptor:CD	MSR1	---		12	-0.299321	0.412096	0.467631	0.22597	-0.00888135	0.939737		5	-0.127549	0.263814	0.628755	0.346537	-0.680369	0.411912		44	-0.116715	0.196066	0.551654	0	0.0065613	0.824124
P24071	FCAR	FCAR			5	0.300963	0.744602	0.68607	0	-0.0493165	0.843744		NA	NA	NA	NA	NA	NA	NA		49	0.0796628	0.0940846	0.397154	0	0.013389	0.532599
Q6UWJ8	C16L2	CD164L2	++-		11	0.147941	0.337031	0.660695	0	0.0366611	0.762267		3	0.651469	0.618952	0.292554	0.534502	0.372246	0.309234		7	-0.0794713	0.203639	0.696348	0	0.0139306	0.876162
O95238	SPDEF	SPDEF			14	0.141381	0.295956	0.632857	0	0.0607493	0.509482		5	0.154084	0.212134	0.467623	0	0.24117	0.352124		NA	NA	NA	NA	NA	NA	NA
P20701	ITGAL	ITGAL			3	-0.980522	1.66497	0.55592	0	-0.373278	0.818954		NA	NA	NA	NA	NA	NA	NA		10	0.379691	0.637986	0.55175	0.187444	-0.0649268	0.646916
Q16627	HCC-1	CCL14	+++		25	0.0560966	0.135898	0.679765	0	-0.0122878	0.760992		13	0.100085	0.122037	0.412147	0.162532	0.0126281	0.853573		23	0.0938555	0.157525	0.5513	0.146621	-0.0116849	0.746621
Q9UNG2	TNFSF18	TNFSF18			10	0.117666	0.3165	0.710062	0	0.0205737	0.892338		4	0.233057	0.260039	0.370126	0	0.38802	0.320994		NA	NA	NA	NA	NA	NA	NA
P60903	Calpactin I light chain	S100A10			6	0.393153	0.4954	0.427425	0.0327592	0.0461095	0.738484		5	0.141713	0.329099	0.666752	0	-0.096206	0.442792		NA	NA	NA	NA	NA	NA	NA
P78504	JAG1:ECD	JAG1			10	0.213663	0.316181	0.49919	0	-0.115819	0.120769		3	0.259237	0.504013	0.60701	0	-0.14566	0.519235		NA	NA	NA	NA	NA	NA	NA
P01569	IFNA5	IFNA5			11	0.137233	0.319086	0.667136	0	0.0331563	0.791286		7	0.182266	0.230008	0.428108	0	0.0851892	0.533522		NA	NA	NA	NA	NA	NA	NA
Q6PIZ9	TRAT1	TRAT1			4	-0.374532	0.794554	0.637374	0	0.0898404	0.595558		3	-0.393842	0.539426	0.465321	0	0.0520965	0.778986		NA	NA	NA	NA	NA	NA	NA
O43281	EFS	EFS			10	-0.258022	0.443173	0.560422	0	-0.0979818	0.522368		6	0.224299	0.377211	0.552094	0	-0.0252386	0.881965		NA	NA	NA	NA	NA	NA	NA
Q8NDV2	GPR26	GPR26			12	0.155103	0.33867	0.64697	0	0.070782	0.566263		5	0.202251	0.271394	0.456133	0	-0.00406106	0.97691		NA	NA	NA	NA	NA	NA	NA
O14907	TX1B3	TAX1BP3			8	-0.456024	0.611603	0.455896	0	-0.0257591	0.772312		4	-0.19098	0.419124	0.648631	0	-0.0322196	0.844608		NA	NA	NA	NA	NA	NA	NA
Q86UE6	LRRT1	LRRTM1			25	0.216114	0.210729	0.305102	0	0.039621	0.477155		17	0.0416878	0.136654	0.760319	0.200147	0.01408	0.865328		NA	NA	NA	NA	NA	NA	NA
Q9Y5Y7	LYVE1	LYVE1	+--		56	0.0506336	0.161652	0.754109	0.019525	0.000322412	0.990812		11	-0.0772027	0.218072	0.723321	0.140565	-0.0884161	0.270022		35	-0.260111	0.206227	0.207205	0.0192241	-0.0586424	0.057697
Q07817	BCL2-like 1 protein	BCL2L1	++-		11	0.0836392	0.305417	0.784198	0	0.0619527	0.60905		5	0.25225	0.258841	0.329791	0	0.17016	0.329626		11	-0.408811	0.567646	0.471411	0	0.207952	0.22562
Q9UGV2	NDRG3	NDRG3			6	-0.255482	1.10685	0.817455	0.579479	0.138641	0.402853		4	0.572286	0.471172	0.224519	0.363812	-0.0301731	0.849892		NA	NA	NA	NA	NA	NA	NA
O60760	PTGD2	HPGDS	---		40	-0.154853	0.146694	0.291143	0.0635879	0.0229182	0.513832		8	-0.151365	0.174571	0.385906	0	-0.118259	0.275991		27	-0.036906	0.173188	0.831251	0.271895	0.00852554	0.833917
P35318	Adrenomedullin	ADM	+-+		3	0.62058	1.2316	0.614346	0	0.0126654	0.979981		3	-0.339426	0.393326	0.388158	0	-0.110277	0.609065		7	0.220478	0.502328	0.660725	0	-0.018209	0.791038
Q9UK05	GDF2	GDF2	+-+		10	0.275796	0.400667	0.491237	0	0.0733968	0.438685		3	-0.196779	0.43715	0.652609	0	0.0204382	0.934343		37	0.153254	0.239375	0.522028	0.0660024	-0.0207722	0.595355
Q9UM47	NOTCH3	NOTCH3			15	0.128016	0.391469	0.743657	0	0.0627481	0.491872		NA	NA	NA	NA	NA	NA	NA		32	-0.28583	0.29422	0.331306	0	-0.0123779	0.782088
Q96PD5	PGRP-L	PGLYRP2	+++		18	0.140099	0.257471	0.586348	0	0.00808703	0.891727		12	0.0985024	0.176358	0.576477	0	-0.0296637	0.678022		37	0.0583537	0.0893133	0.513525	0.238031	0.0281538	0.452621
O95972	BMP15	BMP15			11	-0.157777	0.408781	0.699519	0	-0.115757	0.377178		3	0.338371	0.396683	0.393659	0.156656	0.284444	0.499875		NA	NA	NA	NA	NA	NA	NA
P63302	SELW	SELENOW			18	0.111373	0.222711	0.617021	0.0203943	0.0759891	0.230959		6	0.148615	0.219098	0.497577	0	0.144485	0.180871		NA	NA	NA	NA	NA	NA	NA
Q96HD1	CREL1	CRELD1	+++		64	0.0300556	0.0855735	0.725419	0	-0.00981332	0.721364		19	0.043496	0.0840396	0.604761	0	0.0692905	0.340798		34	0.104609	0.105448	0.321177	0	0.0580969	0.114714
O14763	TNFRSF10B	TNFRSF10B			5	0.306944	0.540133	0.569849	0	0.153685	0.354543		NA	NA	NA	NA	NA	NA	NA		20	0.131983	0.220553	0.549562	0.0899964	-0.0045023	0.918308
Q9H2M3	BHMT2	BHMT2			17	0.1435	0.271829	0.597566	0	-0.0230627	0.740403		8	0.152387	0.237014	0.52026	0	-0.0154427	0.922228		NA	NA	NA	NA	NA	NA	NA
P15260	IFNGR1	IFNGR1			5	-0.337099	0.743289	0.650172	0.449277	0.339869	0.148964		NA	NA	NA	NA	NA	NA	NA		25	0.190854	0.257816	0.459135	0	-0.023805	0.555357
P13671	C6	C6			17	-0.218663	0.279128	0.433403	0	-0.0376393	0.615825		10	-0.0853706	0.200672	0.670528	0	0.042438	0.519268		NA	NA	NA	NA	NA	NA	NA
O43474	KLF4	KLF4			4	0.199885	0.828062	0.809254	0	0.0318041	0.894287		NA	NA	NA	NA	NA	NA	NA		3	1.06647	0.902563	0.237365	0	-0.0725121	0.770118
P43627	KI2L2	KIR2DL2	++-		8	0.0876776	0.408612	0.830099	0	-0.0858208	0.472206		7	0.177816	0.194852	0.361469	0	0.111216	0.398446		56	-0.123747	0.123374	0.31585	0	-0.0244467	0.455512
P04632	CPNS1	CAPNS1			12	0.140305	0.299989	0.64	0	0.00869085	0.937073		5	0.208626	0.290605	0.472819	0	-0.0105387	0.936722		NA	NA	NA	NA	NA	NA	NA
Q92838	EDA	EDA			12	0.253165	0.45868	0.580987	0	0.164947	0.252888		5	0.220129	0.358903	0.539653	0.422216	0.199579	0.381106		NA	NA	NA	NA	NA	NA	NA
Q96BQ1	FAM3D	FAM3D	---		61	-0.0626656	0.086765	0.470144	0	-0.0265726	0.368879		15	-0.0472889	0.0939363	0.614673	0	0.0213508	0.721576		51	-0.0486115	0.0905945	0.591555	0	0.0545447	0.173894
P56470	Galectin-4	LGALS4	--+		3	-0.637376	1.21813	0.600806	0.527857	-0.189146	0.728022		3	-0.872843	0.74703	0.242638	0.439104	-0.351659	0.388745		26	0.0392233	0.148983	0.79234	0	0.0102145	0.789357
P31321	KAP1	PRKAR1B			4	-0.478936	0.829143	0.563515	0	0.162557	0.520476		3	0.406877	0.70527	0.564001	0	-0.165876	0.930492		NA	NA	NA	NA	NA	NA	NA
Q9NRX4	PHP14	PHPT1			5	-0.357786	0.615392	0.560974	0.369461	0.00753931	0.955574		3	-0.220069	0.385077	0.567665	0	-0.017772	0.924409		NA	NA	NA	NA	NA	NA	NA
Q06136	KDSR	KDSR			18	0.221318	0.255353	0.386098	0	0.0181645	0.816796		8	0.0714147	0.194262	0.713155	0	-0.0495216	0.656739		NA	NA	NA	NA	NA	NA	NA
Q00872	MYPC1	MYBPC1	---		8	-0.455685	0.615852	0.459345	0.431007	-0.0748366	0.715678		3	-0.129844	0.562309	0.817384	0.208523	-0.474527	0.464931		15	-0.470297	0.441691	0.286983	0.12145	0.0545293	0.539822
Q9P1W8	SIRPG	SIRPG			9	-0.194995	0.3429	0.569584	0.0685184	0.100386	0.586611		5	-0.140941	0.243423	0.56259	0.326508	0.188173	0.171792		NA	NA	NA	NA	NA	NA	NA
O95825	QORL1	CRYZL1	---		31	-0.244931	0.218621	0.262568	0	0.0247676	0.558695		13	-0.0847027	0.171358	0.621093	0	0.0308998	0.594204		10	-0.131	0.454944	0.773387	0	-0.0338686	0.616644
Q9UK00	CC018	C3orf18			18	0.102068	0.251381	0.684719	0	-0.0135003	0.865575		7	0.143168	0.180372	0.42735	0	-0.0235705	0.847596		NA	NA	NA	NA	NA	NA	NA
Q4LDE5	SVEP1:Sushi 15-18	SVEP1			48	-0.087092	0.148942	0.558724	0	-0.0479523	0.1651		14	0.088001	0.156722	0.574448	0.0639797	0.0594695	0.266271		NA	NA	NA	NA	NA	NA	NA
Q12797	HAAH	ASPH			5	0.664697	0.756834	0.379803	0.236213	0.235327	0.200432		6	0.14894	0.413845	0.718928	0.555686	-0.294197	0.135997		NA	NA	NA	NA	NA	NA	NA
Q9BQI7	PSD2	PSD2			51	0.0616101	0.129683	0.634729	0	-0.00553692	0.848921		11	0.115153	0.167754	0.492437	0.165595	0.033626	0.624892		NA	NA	NA	NA	NA	NA	NA
Q9BY41	HDAC8	HDAC8			8	0.269508	0.379612	0.477731	0	0.0982138	0.419798		5	-0.197289	0.430808	0.646988	0	-0.139998	0.512533		NA	NA	NA	NA	NA	NA	NA
P10600	TGF-b3	TGFB3			3	-0.166577	1.16811	0.886603	0.46263	0.313835	0.635053		4	-0.77185	0.513298	0.132657	0	-0.375314	0.315103		NA	NA	NA	NA	NA	NA	NA
O43508	TWEAK	TNFSF12	+++		15	0.080119	0.222897	0.719263	0.0476837	0.0205856	0.748712		10	0.0454221	0.148232	0.75928	0	-0.0395877	0.525342		47	0.210392	0.170127	0.216206	0	0.0211849	0.45337
P48740	MASP3:Light	MASP1	+--		12	0.126697	0.358134	0.723511	0.0601078	0.177954	0.195023		12	-0.0762359	0.192765	0.692483	0	-0.118692	0.166064		32	-0.192802	0.174464	0.269114	0.157196	-0.0117039	0.78906
Q6ZN66	GBP6	GBP6			17	0.133485	0.246103	0.587548	0	0.0456103	0.542975		8	0.114669	0.191006	0.548278	0	0.0445432	0.649806		NA	NA	NA	NA	NA	NA	NA
O75063	FA20B	FAM20B			16	-0.343281	0.354664	0.333092	0	-0.0102021	0.90116		9	0.0834424	0.264264	0.752189	0	0.115359	0.266065		NA	NA	NA	NA	NA	NA	NA
P13726	TF	F3	-++		7	-0.118816	0.515233	0.817621	0.107051	0.0928438	0.439111		4	0.167958	0.35479	0.635926	0.242702	0.035264	0.79126		34	0.252156	0.198172	0.203228	0	-0.0250758	0.455807
P55735	SEC13	SEC13			16	0.130863	0.313069	0.675946	0	-0.122399	0.125261		11	0.167413	0.218879	0.444353	0	0.0206555	0.827493		NA	NA	NA	NA	NA	NA	NA
Q13563	PKD2	PKD2			4	0.844527	1.15919	0.466276	0.122224	0.731959	0.28356		NA	NA	NA	NA	NA	NA	NA		11	-0.192001	0.4361	0.659743	0	-0.00371211	0.965332
Q6AZY7	SCAR3:region 2	SCARA3			14	0.203965	0.277804	0.462823	0	0.0572585	0.514663		9	0.0808549	0.185971	0.663728	0	0.0476393	0.657977		NA	NA	NA	NA	NA	NA	NA
Q16527	CSRP2	CSRP2			6	0.356859	0.549773	0.516272	0	-0.0229558	0.90799		4	0.162027	0.327113	0.620371	0	0.0455342	0.843674		NA	NA	NA	NA	NA	NA	NA
Q9NRA1	PDGF-CC	PDGFC	+-+		10	0.318096	0.348817	0.361807	0	0.0928642	0.450822		3	-0.1794	0.523017	0.73159	0.0380606	-0.215979	0.488378		15	0.146079	0.262281	0.577557	0	-0.0211891	0.681726
Q9P2B2	FPRP	PTGFRN			58	0.0448326	0.105339	0.670397	0	-0.0176722	0.579069		8	0.120874	0.161741	0.454863	0.0652749	-0.047338	0.518283		NA	NA	NA	NA	NA	NA	NA
Q9HBK9	AS3MT	AS3MT			8	0.187322	0.387272	0.628601	0	0.0963181	0.615104		4	0.242106	0.365333	0.507523	0	0.215247	0.363647		NA	NA	NA	NA	NA	NA	NA
Q9UJ37	SIA7B	ST6GALNAC2			19	0.138066	0.225616	0.54057	0	0.00495565	0.946132		8	0.09391	0.17974	0.601339	0	0.0168212	0.871189		NA	NA	NA	NA	NA	NA	NA
O75493	CA11	CA11			5	-0.407712	0.718103	0.570196	0.340241	-0.0606774	0.735022		NA	NA	NA	NA	NA	NA	NA		4	-0.259644	0.461256	0.573499	0	-0.117236	0.437404
Q16663	MIP-5	CCL15	+++		43	0.0405575	0.127748	0.750879	0	-0.0391218	0.319284		12	0.0681655	0.0874327	0.435606	0	0.0329332	0.597728		31	0.0664311	0.0908894	0.46484	0	0.00593805	0.857292
P36404	ARL2	ARL2			45	-0.088464	0.133791	0.508477	0.191899	-0.0100636	0.800848		14	-0.0818437	0.170317	0.630844	0.527799	0.0722513	0.417486		NA	NA	NA	NA	NA	NA	NA
P58294	PROK1	PROK1			3	0.357443	0.84374	0.671828	0	0.0856623	0.823685		NA	NA	NA	NA	NA	NA	NA		19	-0.15933	0.214561	0.457732	0	-0.0280188	0.546466
P05408	7B2	SCG5			22	0.109798	0.202261	0.587233	0	0.0115998	0.867653		9	0.101099	0.173382	0.559826	0	0.0313244	0.744073		NA	NA	NA	NA	NA	NA	NA
P19835	CEL	CEL			40	-0.195483	0.184	0.28805	0	0.0108999	0.791858		11	0.0725068	0.267398	0.78627	0	0.0145758	0.837866		NA	NA	NA	NA	NA	NA	NA
P48307	TFPI -2	TFPI2	+--		13	0.302999	0.374971	0.419055	0	-0.054344	0.574725		6	-0.266926	0.460685	0.562312	0	0.0461108	0.895388		34	-0.0984623	0.26469	0.7099	0.16509	-0.00161706	0.972089
Q15075	EEA1	EEA1			14	0.0942867	0.287965	0.743347	0	0.00381919	0.967229		4	0.291347	0.317202	0.358363	0	0.254428	0.369104		NA	NA	NA	NA	NA	NA	NA
Q9UN74	PCDA4	PCDHA4			36	0.0927262	0.234711	0.692794	0	-0.0388245	0.384452		7	0.298603	0.381729	0.434074	0.317592	-0.048311	0.759129		NA	NA	NA	NA	NA	NA	NA
Q9BYH1	SEZ6L	SEZ6L	--+		7	-0.329647	0.571574	0.564118	0.205314	0.1784	0.252509		6	-0.118856	0.421082	0.777742	0	0.0394738	0.799263		26	0.289047	0.287025	0.313914	0	-0.0258939	0.52343
P22223	P-Cadherin	CDH3	++-		19	0.090055	0.245231	0.713451	0	-0.00574937	0.899706		9	0.186512	0.184881	0.313059	0	0.036065	0.622128		19	-0.160663	0.381889	0.673969	0	0.0519814	0.546238
P42773	CDN2C	CDKN2C			16	0.11781	0.263731	0.655089	0	0.0622624	0.469767		7	0.142377	0.205245	0.487875	0	-0.108711	0.600507		NA	NA	NA	NA	NA	NA	NA
Q13231	Chitotriosidase-1	CHIT1	+++		55	0.0755074	0.0784788	0.335981	0	-0.00353207	0.889862		17	0.0361542	0.0887563	0.683756	0	-0.0771277	0.1539		41	0.0351521	0.0864882	0.684421	0	0.000721952	0.977466
P16284	PECAM-1	PECAM1	+++		14	0.11105	0.286667	0.698472	0	0.019565	0.827659		5	0.157433	0.230836	0.49523	0	0.23833	0.31673		23	0.104264	0.158781	0.511407	0.221257	-0.0464336	0.192346
P55058	PLTP	PLTP	+--		48	0.0364819	0.142798	0.798353	0	-0.00191412	0.961517		12	-0.102823	0.126422	0.416026	0.0869854	0.0782031	0.110926		34	-0.136172	0.159319	0.39271	0	0.0496179	0.108563
Q15818	NPTX1	NPTX1	+++		42	0.124387	0.190672	0.514167	0	0.00467224	0.900727		12	0.0912515	0.210961	0.665341	0.200896	0.0711335	0.38344		58	0.0787892	0.128496	0.539766	0.0486725	0.0172807	0.498111
Q14512	FGFP1	FGFBP1	+--		11	0.135747	0.530062	0.797876	0	0.0325321	0.726761		3	-0.153266	0.575729	0.790076	0	0.193696	0.656421		28	-0.364437	0.255629	0.153971	0	0.0415005	0.351319
Q15596	NCOA2	NCOA2			13	0.411916	0.445755	0.355441	0	-0.0153451	0.895872		4	0.137991	0.429018	0.747723	0	-0.0142922	0.954918		NA	NA	NA	NA	NA	NA	NA
O43561	LAT	LAT			7	0.26756	1.39617	0.848025	0	-0.163884	0.620122		NA	NA	NA	NA	NA	NA	NA		14	-0.572234	0.440679	0.194107	0	-0.071429	0.507363
Q96FN9	DTD2	DTD2			3	-0.280031	0.646248	0.664784	0	-0.104493	0.582115		5	-0.272021	0.383898	0.478588	0	-0.08276	0.493534		NA	NA	NA	NA	NA	NA	NA
P56134	ATPK	ATP5MF			6	0.268492	0.487011	0.581424	0	0.0122222	0.941247		3	-0.202981	0.362755	0.575785	0	-0.0566958	0.795233		NA	NA	NA	NA	NA	NA	NA
Q9Y2T1	AXIN2	AXIN2			12	0.126285	0.292218	0.665626	0	0.0332224	0.751454		5	0.184376	0.260535	0.479143	0	0.105306	0.611623		NA	NA	NA	NA	NA	NA	NA
Q8NCW6	GLT11	GALNT11			7	0.144081	0.410525	0.725613	0	-0.0604911	0.730247		4	0.412604	0.482951	0.392917	0	0.208577	0.453232		NA	NA	NA	NA	NA	NA	NA
P11117	Lysosomal acid phosphatase	ACP2			21	0.0796359	0.120572	0.508942	0	0.0223257	0.606343		6	0.0607151	0.130761	0.642417	0	-0.0203481	0.7615		NA	NA	NA	NA	NA	NA	NA
P06132	DCUP	UROD	+++		10	0.102185	0.321552	0.750648	0	-0.0826258	0.278521		6	0.192517	0.19394	0.320875	0.00364858	-0.0386086	0.632636		24	0.0908937	0.182708	0.618851	0	-0.0235	0.582912
Q8N8Q1	C56D1	CYB561D1			11	0.105653	0.370697	0.775634	0	-0.0102895	0.955734		3	0.437524	0.434194	0.313613	0	-0.0390035	0.869636		NA	NA	NA	NA	NA	NA	NA
Q9ULZ1	APEL	APLN			3	0.304453	0.466126	0.513655	0	0.0573685	0.773709		3	0.115474	0.246841	0.639923	0.289736	-0.0963455	0.667634		NA	NA	NA	NA	NA	NA	NA
P04792	HSP 27	HSPB1	---		31	-0.05416	0.157119	0.730315	0	0.0385356	0.333993		11	-0.101198	0.119691	0.397835	0	0.0389066	0.549131		24	-0.082464	0.144998	0.569542	0	0.00772105	0.823986
Q86VP1	TAXB1	TAX1BP1	+--		4	0.22022	0.570933	0.699705	0	0.0303742	0.874858		5	-0.218242	0.447271	0.625591	0	-0.125803	0.60594		3	-0.610391	0.707721	0.388426	0	0.0593189	0.842412
Q5VY43	PEAR1:ECD	PEAR1	---		26	-0.211813	0.26941	0.431745	0.34775	0.0543347	0.402338		9	-0.152695	0.189579	0.420566	0	0.0134842	0.869635		23	-0.0556359	0.204143	0.785212	0	0.0138293	0.727656
O95817	BAG3	BAG3			7	-0.103081	0.654093	0.874777	0	0.0585468	0.821474		NA	NA	NA	NA	NA	NA	NA		7	-0.795958	0.559599	0.154918	0	0.181518	0.296798
P22692	IGFBP-4	IGFBP4	---		4	-0.641744	0.918871	0.484924	0	0.096852	0.963226		3	-0.373615	0.66347	0.573351	0	-0.385089	0.561843		8	-0.292237	0.686311	0.670247	0	-0.237251	0.21828
Q2MKA7	RSPO1	RSPO1	---		9	-0.134906	0.447342	0.762978	0.430586	0.0515503	0.569514		3	-0.404793	0.585453	0.489302	0	0.173953	0.580827		20	-0.221088	0.273475	0.418837	0.257078	0.00485179	0.914598
Q9BQI0	AIF1L	AIF1L	---		28	-0.133756	0.144543	0.354771	0	-0.0176242	0.666817		11	-0.0735759	0.116217	0.526675	0.353684	-0.0553693	0.462323		10	-0.0750353	0.267633	0.779196	0	0.0530705	0.48007
P26440	IVD	IVD			5	0.271699	0.540261	0.615033	0	0.106424	0.459663		3	0.176691	0.294822	0.548964	0	-0.212069	0.553286		NA	NA	NA	NA	NA	NA	NA
Q6UXB1	IGFL3	IGFL3			22	0.122326	0.222423	0.582341	0	0.0297845	0.642967		8	0.0978039	0.178443	0.583626	0	0.0110987	0.918189		NA	NA	NA	NA	NA	NA	NA
O60235	TM11D	TMPRSS11D	+--		16	0.0859464	0.299833	0.774383	0	0.0039761	0.956157		12	-0.0804852	0.143038	0.573651	0	-0.116074	0.290591		6	-0.489289	0.500009	0.327798	0	0.010561	0.91034
P06730	IF4E	EIF4E			NA	NA	NA	NA	NA	NA	NA		3	-0.660273	0.572749	0.248987	0	-1.25526	0.408864		9	-0.132955	0.574988	0.817136	0	0.297809	0.251151
Q9NZI2	KCIP1	KCNIP1			18	-0.153152	0.362681	0.672822	0	0.0318448	0.766721		7	0.153765	0.217456	0.479499	0	0.0384554	0.75138		NA	NA	NA	NA	NA	NA	NA
Q92871	PMM1	PMM1			5	-1.40549	1.75723	0.423807	0.511529	0.273143	0.683331		3	-0.343796	0.930804	0.711864	0.497743	0.252027	0.666524		NA	NA	NA	NA	NA	NA	NA
Q6P4E1	CASC4	GOLM2	--+		31	-0.216148	0.255901	0.398305	0.186522	0.036749	0.426271		6	-0.119861	0.31068	0.699644	0.559807	-0.021612	0.855745		25	0.100748	0.206924	0.626339	0	0.00955502	0.812879
O95396	MOCS3	MOCS3			18	0.111838	0.243162	0.645565	0	0.0119673	0.863263		8	0.12987	0.199927	0.515959	0	0.0241012	0.820981		NA	NA	NA	NA	NA	NA	NA
P21802	FGFR-2	FGFR2			NA	NA	NA	NA	NA	NA	NA		3	-0.298357	0.54118	0.581422	0	0.0386788	0.968749		20	-0.204573	0.376981	0.587362	0	0.0260061	0.746968
Q9H3U1	UN45A	UNC45A			4	-0.312991	0.913006	0.731739	0	0.174485	0.686373		3	-0.472693	0.553788	0.393347	0	-0.0551877	0.760023		NA	NA	NA	NA	NA	NA	NA
Q6UW15	REG3G	REG3G	-++		63	-0.0357767	0.135938	0.792409	0	-0.0104643	0.689129		11	0.159401	0.165589	0.335733	0.155537	0.115018	0.208058		10	0.173338	0.271496	0.523178	0.0172464	0.113099	0.266581
O15160	RPAC1	POLR1C			17	0.0946902	0.242944	0.696713	0	0.0173259	0.841195		8	0.143204	0.188557	0.447567	0	0.00319397	0.97547		NA	NA	NA	NA	NA	NA	NA
Q02083	ASAHL	NAAA	---		102	-0.116382	0.0908555	0.200209	0	0.00811812	0.70755		20	-0.0890169	0.108589	0.412351	0.162612	0.0149969	0.802886		69	-0.0152675	0.0992411	0.877734	0	-0.00201527	0.934452
P43359	MAGE-5	MAGEA5			21	0.119677	0.214564	0.577003	0	0.0552474	0.368096		8	0.100738	0.188189	0.592443	0	0.011231	0.917611		NA	NA	NA	NA	NA	NA	NA
Q9HCU0	CD248	CD248	-+-		29	-0.49712	0.296701	0.0938379	0	0.0144796	0.758994		6	0.0644898	0.411936	0.875597	0	-0.376468	0.508375		28	-0.0662461	0.308337	0.829884	0	0.0628338	0.380547
P55286	Cadherin-8	CDH8			24	0.0740299	0.203383	0.715864	0	0.0437994	0.543804		5	0.203814	0.252795	0.420104	0	-0.0141053	0.927537		NA	NA	NA	NA	NA	NA	NA
Q9UJA9	ENPP5	ENPP5	---		74	-0.156536	0.0959219	0.102698	0	-0.0268416	0.346042		12	-0.0103902	0.0997345	0.917027	0	0.0434267	0.497493		43	-0.0761711	0.118675	0.520972	0.216959	-0.0394914	0.174946
Q9Y663	HS3SA	HS3ST3A1			3	0.459995	0.735555	0.531728	0	-0.0290496	0.901408		3	0.153634	0.32312	0.634451	0	-0.149581	0.490256		NA	NA	NA	NA	NA	NA	NA
Q8IX30	SCUB3	SCUBE3			10	0.137561	0.360154	0.702499	0	0.0462687	0.566306		3	0.273711	0.355011	0.440711	0	0.0949317	0.569853		NA	NA	NA	NA	NA	NA	NA
P41182	BCL6	BCL6			7	0.221205	0.400435	0.580666	0	0.0733718	0.556259		4	0.191388	0.355479	0.590305	0	0.0508335	0.804602		NA	NA	NA	NA	NA	NA	NA
Q9UMX1	SUFU	SUFU			7	0.177405	0.459603	0.6995	0	-0.173453	0.482799		5	0.256206	0.336791	0.44682	0	-0.0229318	0.931464		NA	NA	NA	NA	NA	NA	NA
Q7L014	DDX46	DDX46			18	0.0908941	0.24017	0.705091	0	0.0135493	0.864141		9	0.153561	0.198745	0.439727	0	0.0175646	0.877685		NA	NA	NA	NA	NA	NA	NA
Q96PB8	LRC3B	LRRC3B			6	0.205289	0.586289	0.726227	0	-0.0393642	0.823468		3	-0.684823	0.826814	0.407519	0.441895	-0.688631	0.550456		NA	NA	NA	NA	NA	NA	NA
Q9NWU1	OXSM	OXSM			26	0.0969028	0.192581	0.614839	0	0.00307041	0.959832		3	-0.424859	0.726683	0.55878	0	-0.00135423	0.996366		NA	NA	NA	NA	NA	NA	NA
Q9P121	NTRI	NTM			41	-0.0782846	0.156237	0.616327	0	0.034618	0.292767		7	-0.160525	0.273651	0.557471	0	0.101654	0.300664		NA	NA	NA	NA	NA	NA	NA
Q12962	TAF10	TAF10			25	0.112521	0.193208	0.560309	0	0.0198702	0.738448		10	0.0811374	0.160961	0.614204	0	0.00800891	0.931594		NA	NA	NA	NA	NA	NA	NA
Q9ULZ9	MMP-17	MMP17			13	0.162745	0.332398	0.62441	0	-0.0359464	0.672586		4	0.209002	0.349037	0.549308	0	0.210723	0.400979		NA	NA	NA	NA	NA	NA	NA
O75340	PDCD6	PDCD6	+++		12	0.268417	0.408036	0.51065	0	-0.00661345	0.92813		7	0.174638	0.353121	0.620914	0	-0.0619361	0.652667		33	0.0387682	0.0799473	0.627731	0	-0.037195	0.237297
Q9NNZ3	DNJC4:N-term	DNAJC4			7	0.267383	0.550271	0.627031	0	-0.00812706	0.970729		3	0.205233	0.341617	0.547993	0	-0.12303	0.807253		NA	NA	NA	NA	NA	NA	NA
Q9Y5X3	SNX5	SNX5	+++		6	0.265182	0.365626	0.468279	0	-0.0632233	0.415551		5	0.116281	0.232296	0.616671	0	-0.118639	0.218783		6	0.212007	0.492101	0.6666	0.0365605	-0.0317669	0.750615
P22681	CBL	CBL			3	-0.355746	0.567549	0.530783	0	-0.15052	0.588991		4	-0.163214	0.351202	0.642124	0	-0.0136917	0.881925		NA	NA	NA	NA	NA	NA	NA
Q8IWV2	Contactin-4	CNTN4	+--		28	0.0899288	0.183346	0.62379	0	0.033531	0.433572		14	-0.174941	0.219093	0.424594	0.437338	0.00692325	0.938016		41	-0.0733982	0.186399	0.693751	0.246418	0.0260995	0.475979
O76074	PDE5A	PDE5A	+-+		14	0.163442	0.350353	0.640853	0	-0.00102253	0.991242		5	-0.155251	0.297561	0.601848	0	-0.0651055	0.65012		11	0.269358	0.41782	0.519138	0	-0.0315079	0.691959
Q9UHP3	UBP25	USP25	++-		15	0.320659	0.271493	0.237565	0.211498	0.0118694	0.8472		8	0.0720652	0.28308	0.799051	0	-0.0592584	0.438851		8	-0.265795	0.621926	0.669107	0	0.16871	0.284719
P07951	Tropomyosin 2	TPM2			22	0.111237	0.210092	0.59648	0	0.0570834	0.353186		9	0.09939	0.181632	0.584238	0	0.0199492	0.849511		NA	NA	NA	NA	NA	NA	NA
P27105	STOM	STOM			4	0.728034	0.655326	0.26659	0	-0.539321	0.260735		3	-0.0970251	0.40714	0.811642	0	-0.141279	0.633731		NA	NA	NA	NA	NA	NA	NA
P01591	JCHAIN	JCHAIN			6	0.250635	0.593204	0.672652	0	0.124499	0.666354		NA	NA	NA	NA	NA	NA	NA		33	-0.201727	0.295656	0.495047	0	-0.0260531	0.64157
Q9NZQ7	B7-H1	CD274	-++		7	-0.256129	0.469363	0.585276	0.375838	-0.110646	0.465631		3	0.167355	0.332134	0.614348	0	-0.0284531	0.890836		23	0.114632	0.203145	0.572559	0	-0.0238573	0.59248
Q9BQT9	Alcadein-beta	CLSTN3			NA	NA	NA	NA	NA	NA	NA		3	-0.506341	0.774467	0.513245	0.210644	0.137819	0.80422		26	-0.0692148	0.157375	0.660076	0.0322064	0.0747496	0.0562851
Q8TDH9	MUTED	BLOC1S5			5	0.26205	0.677712	0.699002	0	0.0965865	0.749884		3	-0.563037	0.762567	0.460306	0.366897	-0.00815336	0.987169		NA	NA	NA	NA	NA	NA	NA
Q9H0T7	RAB17	RAB17			20	0.114129	0.21291	0.591928	0	0.00525213	0.941849		8	0.0896164	0.167473	0.592575	0	0.0161607	0.874305		NA	NA	NA	NA	NA	NA	NA
P0DPI2	ES1	GATD3	++-		11	0.153441	0.334843	0.646774	0	0.0307318	0.81605		5	0.20662	0.241665	0.392558	0	0.105954	0.569602		8	-0.215494	0.568748	0.704769	0.0220762	0.140525	0.205261
Q96AD5	PLPL2	PNPLA2			5	0.10805	0.724551	0.881454	0	-0.130033	0.794342		6	-0.518701	0.360364	0.150043	0	0.182788	0.281004		NA	NA	NA	NA	NA	NA	NA
P43403	ZAP70	ZAP70			15	0.114634	0.273395	0.674998	0	0.0102499	0.907237		7	0.145044	0.212763	0.495417	0	0.0847251	0.561972		NA	NA	NA	NA	NA	NA	NA
A8MVW5	HECA2:CD	HEPACAM2	++-		7	0.182333	0.480525	0.704356	0	-0.0925991	0.615702		4	0.34119	0.343387	0.320416	0	-0.236945	0.462381		74	-0.0389982	0.105417	0.711424	0.136704	-0.0436309	0.0345907
P07766	CD3E	CD3E			20	0.0954311	0.227402	0.674735	0	0.0193068	0.823383		8	0.127315	0.187404	0.496911	0	0.0486196	0.70868		NA	NA	NA	NA	NA	NA	NA
Q9H6E4	CC134	CCDC134			4	-0.404213	0.820925	0.622445	0.441265	0.104501	0.780843		6	-0.189461	0.32704	0.562373	0	-0.0645591	0.89971		NA	NA	NA	NA	NA	NA	NA
Q99941	ATF6B	ATF6B			22	0.237361	0.283713	0.402803	0.35517	0.0165649	0.787313		13	-0.0661208	0.196942	0.737068	0	0.072049	0.408934		NA	NA	NA	NA	NA	NA	NA
Q9P0T7	TMEM9:CD	TMEM9			26	-0.130366	0.273127	0.633142	0	-0.0611481	0.410799		7	-0.20684	0.347352	0.551525	0.0548443	-0.135151	0.265397		NA	NA	NA	NA	NA	NA	NA
Q8WWQ8	STAB2	STAB2	++-		21	0.0839905	0.242499	0.729077	0	0.00587395	0.93821		5	0.209926	0.242	0.385688	0	0.137014	0.504509		49	-0.0637341	0.13008	0.624162	0.129759	-0.00604174	0.823229
P15018	LIF	LIF			4	0.498388	0.779499	0.522582	0	0.149943	0.470677		3	-0.232963	0.524698	0.657047	0	-0.012562	0.987108		NA	NA	NA	NA	NA	NA	NA
O43752	STX6	STX6			3	0.432743	0.61794	0.48374	0	0.0569147	0.840406		NA	NA	NA	NA	NA	NA	NA		3	-0.566664	1.40025	0.685706	0.065461	-0.0386941	0.939085
O95168	NDUB4	NDUFB4			37	0.0495614	0.154829	0.748889	0	-0.0315588	0.492987		11	0.120247	0.138164	0.384124	0	0.0278071	0.757878		NA	NA	NA	NA	NA	NA	NA
Q96FJ0	STALP	STAMBPL1			5	0.555915	0.552618	0.314432	0	0.00194224	0.991631		5	-0.104499	0.388603	0.787999	0.52622	-0.074944	0.764426		NA	NA	NA	NA	NA	NA	NA
Q96FV9	THOC1	THOC1			7	0.735223	0.77572	0.343234	0	-0.00100519	0.994901		3	-0.119952	0.415186	0.77265	0	0.202814	0.481695		NA	NA	NA	NA	NA	NA	NA
Q9HC16	ABC3G	APOBEC3G			6	-0.256207	0.511153	0.616207	0	0.0368511	0.810785		6	-0.186863	0.332761	0.57442	0	0.0678613	0.641259		NA	NA	NA	NA	NA	NA	NA
P01009	a1-Antitrypsin	SERPINA1	+--		32	0.0362556	0.0939893	0.699688	0	0.0749628	0.0350647		12	-0.035599	0.108222	0.742198	0.260253	0.0294086	0.609644		5	-0.330033	0.315754	0.29592	0	-0.0799019	0.317916
P22087	FBRL	FBL			11	0.123117	0.303961	0.685446	0	0.0353219	0.778982		6	0.156222	0.225273	0.488009	0	0.114657	0.485122		NA	NA	NA	NA	NA	NA	NA
P52209	PGD	PGD			3	-0.912235	1.05217	0.385941	0	-0.0358685	0.901001		NA	NA	NA	NA	NA	NA	NA		10	-0.105281	0.330189	0.749839	0	0.0204733	0.648574
O14807	RASM	MRAS			8	0.11981	0.406794	0.768359	0	0.0030679	0.98142		3	0.377573	0.406626	0.353122	0.168794	0.491449	0.394045		NA	NA	NA	NA	NA	NA	NA
P19784	CSK22	CSNK2A2			11	0.151881	0.333295	0.648609	0	0.019314	0.848691		6	0.15782	0.25658	0.538493	0	0.122618	0.485702		NA	NA	NA	NA	NA	NA	NA
P09104	NSE	ENO2	+++		12	0.127609	0.414729	0.758316	0.277957	-0.014702	0.898962		4	0.084054	0.394988	0.831482	0	0.00818148	0.961486		17	0.56179	0.400564	0.160766	0.328678	0.0632964	0.348954
P09486	SPARC	SPARC			6	-0.235803	0.779216	0.762182	0.291522	0.0347427	0.85505		NA	NA	NA	NA	NA	NA	NA		30	0.257714	0.2865	0.368372	0.175334	0.0845702	0.180544
P03951	Coagulation Factor XI	F11	+++		38	0.0899937	0.147833	0.542688	0.132982	0.000933951	0.984131		13	0.0711765	0.120462	0.554613	0.159188	0.110466	0.268227		37	0.0483638	0.119229	0.685009	0	-0.00651103	0.862714
Q9BS86	ZPBP1	ZPBP			10	0.136043	0.32899	0.679227	0	0.0834249	0.634005		6	0.15041	0.225089	0.50399	0	0.20692	0.499022		NA	NA	NA	NA	NA	NA	NA
Q96KJ9	COX42	COX4I2			20	0.11896	0.229333	0.603956	0	0.0060041	0.933824		9	0.0897123	0.168454	0.594337	0	0.0289886	0.80372		NA	NA	NA	NA	NA	NA	NA
P36776	LONM	LONP1	--+		5	-0.274139	0.652792	0.674523	0	-0.0773911	0.677065		5	-0.201954	0.394173	0.608408	0	-0.158841	0.513502		11	0.293313	0.435644	0.500766	0	-0.0462234	0.473667
Q8N6N2	TTC9B	TTC9B			7	0.218407	0.404308	0.58906	0.0247571	-0.0150808	0.894017		7	-0.106257	0.208341	0.610041	0	-0.0127263	0.891538		NA	NA	NA	NA	NA	NA	NA
P62380	TBPL1	TBPL1			7	0.239811	0.457183	0.599903	0	-0.029576	0.718729		5	0.153642	0.29265	0.599583	0	-0.0762518	0.4979		NA	NA	NA	NA	NA	NA	NA
P14151	sL-Selectin	SELL	---		39	-0.0607413	0.165781	0.71407	0	-0.00231586	0.946413		9	-0.061199	0.139014	0.659766	0.00253046	0.00706996	0.920509		39	-0.139003	0.161061	0.38811	0	-0.0229878	0.463873
Q86UY8	NT5D3	NT5DC3			5	-0.20351	0.397731	0.608877	0	0.00630554	0.966177		12	-0.0945455	0.17647	0.592124	0.554243	-0.0667528	0.528618		NA	NA	NA	NA	NA	NA	NA
Q99487	PAFAH2	PAFAH2			3	0.527916	1.40833	0.70777	0.689805	0.363754	0.492459		NA	NA	NA	NA	NA	NA	NA		5	-0.62364	0.854789	0.465645	0.00610032	0.0829412	0.622569
Q16773	KAT1	KYAT1	+++		17	0.201003	0.27823	0.470027	0	0.0239456	0.744451		6	0.187905	0.23952	0.432741	0	0.111607	0.386473		12	0.112434	0.42348	0.790624	0	-0.0683857	0.36244
Q6Y288	B3GLT	B3GLCT			6	-0.255548	0.339377	0.451455	0.0201498	-0.139485	0.37361		6	-0.0581747	0.160552	0.717096	0	0.00939531	0.885387		NA	NA	NA	NA	NA	NA	NA
O95236	APOL3	APOL3			52	-0.0348188	0.101112	0.730575	0	0.054593	0.0518731		14	-0.0826644	0.104867	0.430535	0	-0.00829153	0.892081		NA	NA	NA	NA	NA	NA	NA
P49760	CLK2	CLK2			23	0.108097	0.201305	0.59128	0	0.0109844	0.873159		10	0.0826804	0.163352	0.612753	0	0.0123139	0.902883		NA	NA	NA	NA	NA	NA	NA
Q96LZ3	CANB2	PPP3R2			20	0.0865925	0.233922	0.711251	0	0.0112506	0.883099		9	0.13524	0.184433	0.463392	0	-0.0100402	0.922652		NA	NA	NA	NA	NA	NA	NA
P06737	PYGL	PYGL			11	-0.129484	0.416997	0.756169	0	0.0501252	0.569682		6	-0.317676	0.366795	0.386443	0	0.0940424	0.468652		NA	NA	NA	NA	NA	NA	NA
P61024	CKS-1	CKS1B			12	0.12606	0.289603	0.663356	0	-0.101493	0.260805		7	0.10565	0.169487	0.533056	0	-0.049651	0.448735		NA	NA	NA	NA	NA	NA	NA
Q13361	MFAP5	MFAP5			11	-0.565093	0.545405	0.300156	0	0.0340224	0.867035		NA	NA	NA	NA	NA	NA	NA		13	0.116415	0.463954	0.801876	0.398551	0.123627	0.129104
Q9UGI8	TES	TES			4	-0.249433	0.850159	0.76922	0	0.169133	0.291534		3	0.48267	0.530243	0.362675	0	0.0756702	0.78794		NA	NA	NA	NA	NA	NA	NA
O95067	CCNB2	CCNB2			21	0.0931631	0.230086	0.685547	0	-0.00604176	0.925471		9	0.117996	0.17689	0.504734	0	-0.024202	0.804336		NA	NA	NA	NA	NA	NA	NA
A2RUU4	COLL1	CLPSL1			37	-0.128698	0.164196	0.433155	0.32281	-0.0542457	0.191203		9	0.0407018	0.118478	0.731193	0	0.167398	0.0781168		NA	NA	NA	NA	NA	NA	NA
P61769	b2-Microglobulin	B2M	++-		42	0.0460846	0.148199	0.755828	0.0457779	-0.0398147	0.399471		14	0.0366635	0.114062	0.747882	0	-0.0660262	0.364487		23	-0.349152	0.302909	0.249048	0	-0.0364413	0.542115
P30711	GSTT1	GSTT1			47	-0.171917	0.206218	0.404469	0	-0.00221398	0.967225		8	0.0607986	0.189564	0.748416	0	-0.124402	0.199636		NA	NA	NA	NA	NA	NA	NA
Q9HCB6	Spondin-1	SPON1	---		18	-0.148281	0.230403	0.519853	0	-0.0522191	0.438675		8	-0.0698659	0.202142	0.729622	0	-0.0566683	0.564448		26	-0.136731	0.215244	0.525272	0	-0.0105368	0.82942
P14138	Endothelin 3	EDN3			5	0.452805	0.450794	0.315156	0	0.0952201	0.62665		4	0.0843165	0.325767	0.795771	0.187177	0.120199	0.334186		NA	NA	NA	NA	NA	NA	NA
P48739	PIPNB	PITPNB			19	0.0702633	0.244016	0.773389	0	-0.0210091	0.804511		6	0.179181	0.195218	0.358696	0	0.0592838	0.724296		NA	NA	NA	NA	NA	NA	NA
P43405	KSYK:Protein Kinase	SYK			3	-0.340034	0.761636	0.655271	0	-0.177543	0.540031		7	-0.205631	0.343096	0.548948	0	-0.115822	0.432475		NA	NA	NA	NA	NA	NA	NA
Q96JK2	DCAF5	DCAF5			9	0.217008	0.397226	0.584854	0	-0.0315591	0.808429		4	0.164826	0.336911	0.62468	0	0.0650062	0.71618		NA	NA	NA	NA	NA	NA	NA
O14929	Hat1	HAT1			21	0.136547	0.215862	0.527017	0	0.0257935	0.680256		10	0.0767433	0.181428	0.672298	0	-0.057176	0.611168		NA	NA	NA	NA	NA	NA	NA
O95399	Urotensin-II	UTS2			23	0.0913227	0.207393	0.659693	0	-0.0127353	0.854846		11	0.0967002	0.15958	0.544538	0	0.0192647	0.843972		NA	NA	NA	NA	NA	NA	NA
Q16322	KCA10	KCNA10			12	0.243708	0.348077	0.483831	0.260323	0.199088	0.045909		6	-0.0982993	0.258034	0.703237	0.21915	0.107034	0.344009		NA	NA	NA	NA	NA	NA	NA
P45983	MK08	MAPK8			6	-1.01672	0.667639	0.127794	0	0.393841	0.141745		8	-0.0395943	0.312527	0.899185	0	0.0812779	0.562092		NA	NA	NA	NA	NA	NA	NA
O43181	NDUS4	NDUFS4			114	-0.0653465	0.0629813	0.299478	0	-0.0149644	0.457095		30	-0.01963	0.0795954	0.8052	0	0.0523088	0.632188		NA	NA	NA	NA	NA	NA	NA
Q9NZW5	MPP6	PALS2			8	0.204274	0.447272	0.647878	0	0.0266945	0.829782		3	0.283009	0.487134	0.561263	0	-0.301072	0.864248		NA	NA	NA	NA	NA	NA	NA
P00751	Factor B	CFB	+-+		35	0.0419542	0.166783	0.80139	0	0.0130417	0.740964		18	-0.0890076	0.108719	0.412962	0	-0.0411714	0.426788		39	0.0812565	0.115861	0.4831	0	0.00108516	0.971894
P17676	CEBPB	CEBPB	+++		20	0.20224	0.221378	0.360954	0	0.0245546	0.738149		8	0.138937	0.2035	0.494772	0	-0.00431471	0.963207		4	0.197355	0.851567	0.816728	0	-0.00795832	0.979515
Q96EE4	CC126	CCDC126			29	-0.0946634	0.19183	0.621677	0	0.0529857	0.237001		12	0.0921785	0.173891	0.596048	0	0.0293059	0.643049		NA	NA	NA	NA	NA	NA	NA
Q8N729	Neuropeptide W	NPW			33	-0.0740885	0.172391	0.667363	0	0.0273642	0.424007		6	-0.13157	0.215879	0.542219	0	0.0739037	0.471633		NA	NA	NA	NA	NA	NA	NA
Q9H900	ZWILC	ZWILCH			18	0.136893	0.234646	0.559621	0	0.0197246	0.771817		7	0.0788076	0.176039	0.65439	0	-0.0530508	0.718802		NA	NA	NA	NA	NA	NA	NA
Q96A25	T106A	TMEM106A	+++		6	0.44074	0.599387	0.462146	0	-0.205771	0.250823		7	0.086393	0.321733	0.788296	0.0634554	-0.0930081	0.368219		24	0.197798	0.276599	0.474543	0	0.0170272	0.734956
Q8IZP7	H6ST3	HS6ST3			7	-1.27977	0.669003	0.0557547	0	0.0811314	0.466393		3	-0.0444798	0.715561	0.950435	0.311805	-0.0847307	0.82878		NA	NA	NA	NA	NA	NA	NA
Q9HBB8	MUCDL	CDHR5	---		13	-0.101004	0.470654	0.830076	0	-0.0916518	0.511661		9	-0.0536729	0.249121	0.829417	0	-0.0593442	0.612972		40	-0.179244	0.118767	0.131247	0.0676932	0.018229	0.567021
Q8N8U9	BMPER	BMPER	-++		6	-0.372796	0.610844	0.541666	0.302785	-0.17476	0.138828		3	0.224443	0.504129	0.656169	0	-0.151722	0.551558		19	0.142465	0.293693	0.627618	0.154133	-0.0724883	0.198241
Q9NZH6	IL-1F7	IL37			18	0.147039	0.236949	0.534897	0	-0.00411776	0.963998		8	0.0818707	0.195803	0.675854	0	-0.0153934	0.872122		NA	NA	NA	NA	NA	NA	NA
P07478	Trypsin 2	PRSS2	---		42	-0.0608847	0.207244	0.768924	0.0962061	0.0311587	0.469987		6	-0.232688	0.469476	0.620152	0.698888	-0.1787	0.252393		34	-0.222721	0.248468	0.370052	0.06102	-0.0515849	0.286689
P01036	Cystatin-S	CST4			32	-0.0773271	0.180493	0.668345	0.0248754	-0.0475448	0.234633		11	0.11789	0.195364	0.546217	0	-0.0441232	0.439404		NA	NA	NA	NA	NA	NA	NA
P17181	IFN-a/b R1	IFNAR1	+++		48	0.078709	0.116498	0.499279	0.14206	-0.015791	0.650557		5	0.0648729	0.253628	0.798121	0.383002	0.0145244	0.921775		24	0.142779	0.176641	0.418917	0	0.0691653	0.229651
P15291	B4GT1	B4GALT1	+-+		20	0.109006	0.273088	0.689774	0.272538	-0.131342	0.101471		7	-0.0690125	0.188216	0.713868	0	-0.0730185	0.605169		23	0.164124	0.189029	0.385259	0	-0.0637685	0.137075
Q9UJ70	NAGK	NAGK	+++		16	0.0557566	0.330372	0.865978	0	-0.0575454	0.360904		3	0.0975485	0.458706	0.831592	0	-0.226109	0.461975		15	0.491931	0.305753	0.107635	0	0.000569942	0.989722
O75626	PRDM1	PRDM1			13	0.0949729	0.283331	0.737473	0	0.0034537	0.972349		5	0.200362	0.259465	0.439989	0	0.00628197	0.968264		NA	NA	NA	NA	NA	NA	NA
O75077	ADAM 23	ADAM23	---		52	-0.105064	0.127588	0.410246	0.287523	-0.0494919	0.263658		12	-0.0642676	0.175654	0.714457	0.234951	-0.198804	0.154944		37	-0.03977	0.0936452	0.671064	0	-0.0471085	0.101674
P01137	TGFB1	TGFB1			8	0.241218	0.630387	0.701979	0	0.17472	0.410424		NA	NA	NA	NA	NA	NA	NA		23	0.173092	0.257391	0.501274	0.0118184	-0.00254191	0.953872
Q8NBQ5	DHB11	HSD17B11			3	0.238957	1.00549	0.812151	0	0.192287	0.671949		3	-0.488233	0.465928	0.294698	0.112821	-0.291613	0.70984		NA	NA	NA	NA	NA	NA	NA
Q96JJ6	JPH4	JPH4			10	-0.463432	0.467597	0.32164	0.385492	-0.0644338	0.614175		16	-0.0424366	0.166852	0.799236	0	-0.0290904	0.687102		NA	NA	NA	NA	NA	NA	NA
Q9NPC4	a1,4-Galactosyltransferase	A4GALT			46	0.0894384	0.141856	0.528375	0	-0.00120771	0.973908		5	0.0845819	0.208129	0.684455	0	-0.0667945	0.614469		NA	NA	NA	NA	NA	NA	NA
Q86TH1	ATL2	ADAMTSL2	+++		8	0.255086	0.48418	0.598304	0	0.186705	0.256527		8	0.090068	0.355874	0.800199	0.132902	-0.00402473	0.977241		18	0.355433	0.366702	0.33241	0	0.0991069	0.142327
Q9Y2D0	Carbonic Anhydrase VB	CA5B			9	0.23266	0.339223	0.4928	0	0.100265	0.534339		7	0.111181	0.297501	0.708616	0	-0.120331	0.622957		NA	NA	NA	NA	NA	NA	NA
Q9Y5T4	DJC15	DNAJC15			3	-0.462283	1.13982	0.685055	0	0.453105	0.474081		4	-0.255125	0.405579	0.529323	0	-0.0419055	0.815909		NA	NA	NA	NA	NA	NA	NA
O95156	NXPH2	NXPH2			22	0.161184	0.246162	0.512603	0.29564	-0.0207517	0.699087		6	0.148557	0.38107	0.696654	0.348681	-0.101695	0.487626		NA	NA	NA	NA	NA	NA	NA
Q96Q83	ALKB3	ALKBH3			13	0.133759	0.329602	0.684875	0	-0.0660503	0.379348		10	0.158544	0.252442	0.529978	0.28668	-0.0578332	0.532068		NA	NA	NA	NA	NA	NA	NA
P51636	CAV2	CAV2			13	0.112629	0.348848	0.746801	0	-0.0261193	0.787556		5	0.236486	0.29878	0.428649	0	0.186248	0.40915		NA	NA	NA	NA	NA	NA	NA
Q86WD7	SPA9	SERPINA9	+-+		16	0.0702052	0.384364	0.85507	0.504829	0.160475	0.126197		4	-0.528971	0.410402	0.19743	0	0.0611973	0.824325		24	0.0571801	0.123832	0.644256	0	0.0485501	0.290307
P48745	NovH	CCN3	+++		8	0.201426	0.438261	0.645802	0	0.00968367	0.947598		3	0.130929	0.34368	0.703231	0	0.0258703	0.959711		19	0.187165	0.258163	0.468459	0	0.0329377	0.513133
P03950	Angiogenin	ANG	-++		41	-0.0341415	0.139577	0.806762	0.310197	-0.00592958	0.894182		12	0.112301	0.11896	0.345159	0.00323496	0.025217	0.743381		31	0.079382	0.139946	0.570557	0.00446001	-0.0224875	0.455515
P01210	PENK	PENK	-++		57	-0.0352131	0.122708	0.774138	0	-0.03329	0.322485		11	0.114068	0.177993	0.521616	0.163587	0.0510895	0.630582		20	0.221009	0.306244	0.470493	0.476239	0.0347029	0.66464
O95897	NOE2	OLFM2			43	0.0390753	0.126309	0.757045	0	-0.0191421	0.5612		15	0.0838903	0.102237	0.411903	0	-0.0568687	0.337436		NA	NA	NA	NA	NA	NA	NA
O14683	P5I11	TP53I11			35	0.0513577	0.187145	0.783757	0	-0.00220796	0.95681		13	0.154956	0.16879	0.358599	0	0.00692525	0.884351		NA	NA	NA	NA	NA	NA	NA
P13667	PDIA4	PDIA4	+--		4	0.395823	0.718628	0.581768	0	0.199271	0.508431		5	-0.171721	0.514629	0.738622	0.090765	-0.0364199	0.895784		10	-0.358273	0.512466	0.48448	0	0.0455836	0.660088
P80098	MCP-3	CCL7	--+		33	-0.111195	0.168746	0.509931	0.222084	-0.0508149	0.297154		9	-0.023346	0.178813	0.896122	0.589598	-0.00471975	0.969717		18	0.349406	0.247839	0.158596	0	-0.0289501	0.596914
Q15726	KISS1	KISS1			63	0.0808359	0.0876684	0.356496	0.194928	0.0461123	0.136254		17	0.0238187	0.0875801	0.785649	0	-0.00592802	0.894217		NA	NA	NA	NA	NA	NA	NA
P09603	CSF1	CSF1			3	0.228645	0.758542	0.763089	0.116694	0.186728	0.441108		NA	NA	NA	NA	NA	NA	NA		19	-0.293394	0.351364	0.40371	0.156959	0.043246	0.44252
O75173	ADAMTS-4	ADAMTS4			NA	NA	NA	NA	NA	NA	NA		3	-0.504783	0.512468	0.324622	0	-0.124019	0.880084		6	-0.137592	0.546975	0.801389	0	-0.0304649	0.781251
O95994	AGR2	AGR2	++-		7	0.244044	0.509309	0.631819	0	0.0983329	0.717767		3	0.330535	0.625083	0.596954	0.572659	-0.930315	0.785466		8	-0.264998	0.541006	0.624258	0	0.0168944	0.908508
P41970	ELK3	ELK3			5	-0.270293	0.645666	0.675489	0	-0.087592	0.659421		7	-0.200399	0.33645	0.551423	0	-0.159032	0.327263		NA	NA	NA	NA	NA	NA	NA
O15217	GSTA4	GSTA4			21	0.0786173	0.24132	0.744591	0	-0.00993172	0.888685		8	0.149087	0.193462	0.440928	0	0.0308913	0.750164		NA	NA	NA	NA	NA	NA	NA
Q8IWL3	HSC20	HSCB			22	0.0766657	0.221483	0.729232	0	0.0308948	0.65067		8	0.132004	0.182492	0.469469	0	0.0223515	0.828167		NA	NA	NA	NA	NA	NA	NA
O43557	LIGHT	TNFSF14	+-+		6	0.337076	0.574061	0.557084	0	0.100868	0.479499		6	-0.0877779	0.249489	0.724965	0	-0.0371337	0.714866		19	0.128986	0.214314	0.547269	0	-0.00588587	0.881003
P01024	iC3b	C3	---		3	-0.985788	1.16851	0.398877	0.196908	-0.0146389	0.977636		6	-0.0520806	0.259308	0.84082	0	-0.166874	0.336165		9	-0.333076	0.398251	0.402959	0	0.00984882	0.925321
Q8NFT8	DNER:ECD	DNER	+++		14	0.0727505	0.278591	0.793987	0	-0.0334069	0.648902		8	0.107917	0.299425	0.718538	0	-0.0773243	0.523166		29	0.232894	0.20557	0.257249	0	-0.000416979	0.991066
O95716	RAB3D	RAB3D			3	0.72877	1.10914	0.511143	0.226501	-1.08877	0.35524		3	0.291263	0.772616	0.706186	0.232074	-0.269168	0.582766		NA	NA	NA	NA	NA	NA	NA
Q8WV07	ORAV1	LTO1			21	0.118024	0.217311	0.587052	0	0.0169147	0.79834		8	0.0853099	0.188269	0.650457	0	-0.0502921	0.703198		NA	NA	NA	NA	NA	NA	NA
Q14012	CAMK1	CAMK1			60	0.0202886	0.0995364	0.838486	0.0517239	-0.0341966	0.266137		22	0.105657	0.0917599	0.249547	0	-0.0270306	0.707654		NA	NA	NA	NA	NA	NA	NA
P35222	b-Catenin	CTNNB1			18	0.0919052	0.240708	0.702601	0	0.000459994	0.995553		6	0.132068	0.204944	0.51931	0	0.0127871	0.93142		NA	NA	NA	NA	NA	NA	NA
Q04695	Keratin 17	KRT17			7	0.157359	0.445281	0.723794	0	-0.0535299	0.82054		3	0.3447	0.493888	0.48522	0	0.0103124	0.962079		NA	NA	NA	NA	NA	NA	NA
Q9Y2Y8	PRG3	PRG3	++-		20	0.216353	0.397134	0.585901	0.443854	0.06996	0.456711		9	0.155667	0.322622	0.629448	0.14527	0.0622894	0.678338		61	-0.0847656	0.184949	0.646723	0.045889	-0.0308498	0.322109
P48060	GLIP1	GLIPR1			4	0.479906	0.691569	0.487721	0	0.0173992	0.881023		3	-0.172211	0.485499	0.722808	0	0.0771105	0.899746		NA	NA	NA	NA	NA	NA	NA
Q969T7	Cytosolic 5'-nucleotidase III-like protein	NT5C3B			33	0.0810283	0.143468	0.57222	0	-0.0139426	0.768614		12	0.0707597	0.16428	0.666667	0.55066	-0.0465065	0.70192		NA	NA	NA	NA	NA	NA	NA
Q9H8J5	MANS1	MANSC1	---		22	-0.199565	0.240179	0.406029	0	-0.00505417	0.902245		11	-0.0908278	0.198906	0.647931	0	0.0429691	0.497193		39	-0.076349	0.243016	0.75339	0	0.0270513	0.593984
O15151	MDM4	MDM4			11	-0.233125	0.347591	0.502419	0	0.152386	0.49053		3	0.20348	0.558866	0.715788	0	-0.0999143	0.712939		NA	NA	NA	NA	NA	NA	NA
P23560	BDNF	BDNF			12	0.211187	0.477484	0.658279	0	0.066041	0.523776		NA	NA	NA	NA	NA	NA	NA		34	0.147593	0.270339	0.585097	0.194222	-0.0255499	0.639142
O95786	DDX58	DDX58	+++		7	0.114522	0.427816	0.788939	0	-0.00614252	0.948501		11	0.0574298	0.161516	0.722164	0	-0.0317557	0.768201		14	0.288409	0.260248	0.267772	0	0.087198	0.233701
Q9NYZ4	SIGL8	SIGLEC8	+++		15	0.135132	0.299237	0.651566	0	-0.000727589	0.991909		5	0.0923954	0.274159	0.736106	0	-0.0522491	0.796002		39	0.0968236	0.124756	0.437689	0	-0.0385804	0.137407
P39905	GDNF	GDNF			3	-0.961266	2.90077	0.740356	0.796798	1.54842	0.355318		NA	NA	NA	NA	NA	NA	NA		14	0.188638	0.257501	0.46382	0	-0.043981	0.545367
Q9Y266	NUDC	NUDC			4	-0.309768	0.721397	0.667632	0	0.169173	0.47551		NA	NA	NA	NA	NA	NA	NA		8	-0.326532	0.586352	0.577604	0	0.133758	0.473545
Q15116	PDCD1	PDCD1			6	0.19174	0.505788	0.70462	0	-0.00133248	0.994731		NA	NA	NA	NA	NA	NA	NA		35	0.139137	0.219869	0.526854	0	0.0362934	0.275158
P19367	HXK1	HK1			15	0.132278	0.262658	0.614534	0	0.05412	0.534985		9	0.0874234	0.186434	0.639125	0	-0.0172354	0.824313		NA	NA	NA	NA	NA	NA	NA
P22607	FGFR-3:ECD	FGFR3			10	0.102791	0.370461	0.781422	0	0.160966	0.235376		3	-0.522214	0.603488	0.38686	0	0.0165034	0.963772		NA	NA	NA	NA	NA	NA	NA
Q8IVD9	NUDC3	NUDCD3			3	0.433321	0.939777	0.644735	0.319083	-0.982771	0.346149		3	0.214836	0.421739	0.610469	0.326629	-0.197339	0.378023		NA	NA	NA	NA	NA	NA	NA
P18627	LAG-3	LAG3	-+-		18	-0.172327	0.316531	0.58615	0	-0.00370453	0.959868		7	0.104179	0.326935	0.749988	0	0.0194851	0.895224		32	-0.153372	0.228047	0.501237	0	-0.0615321	0.11677
P63172	DYLT1	DYNLT1	+++		10	0.188958	0.438246	0.666346	0	0.00367234	0.977848		4	0.247054	0.345541	0.474624	0	0.121897	0.733233		38	0.0393752	0.10699	0.712854	0	0.00554676	0.868799
Q14562	DHX8	DHX8			27	-0.0670059	0.187363	0.720624	0.20365	0.0651502	0.24198		20	-0.0713449	0.108003	0.508881	0.129894	-0.0257392	0.706189		NA	NA	NA	NA	NA	NA	NA
Q02413	Desmoglein-1	DSG1			18	0.103622	0.230576	0.653138	0	0.0178769	0.815395		8	0.0961752	0.185102	0.603357	0	0.0285832	0.782024		NA	NA	NA	NA	NA	NA	NA
Q96K49	TM87B	TMEM87B			3	0.390174	0.594761	0.511813	0.161252	-0.314938	0.430876		8	-0.14335	0.39851	0.719061	0.63088	-0.130777	0.480521		NA	NA	NA	NA	NA	NA	NA
Q8WU66	TSEAR	TSPEAR			11	0.100849	0.339129	0.766178	0	-0.0378527	0.724577		5	0.243905	0.304389	0.422962	0	0.0801577	0.658089		NA	NA	NA	NA	NA	NA	NA
P29373	RABP2	CRABP2			9	0.200757	0.305103	0.510539	0	0.0168355	0.787394		4	0.105633	0.295028	0.720311	0	-0.0238774	0.821465		NA	NA	NA	NA	NA	NA	NA
Q92692	Nectin-2	NECTIN2	+++		10	0.321915	0.435098	0.459381	0	-0.0253497	0.87969		4	0.14061	0.358382	0.694803	0	0.0621993	0.785308		15	0.11451	0.297012	0.699838	0	0.0556911	0.543982
Q53RT3	APRV1	ASPRV1			13	0.0978907	0.436472	0.822542	0	-0.140083	0.155275		6	0.412369	0.396611	0.298465	0	-0.106686	0.433022		NA	NA	NA	NA	NA	NA	NA
P04233	CD74	CD74			4	0.139353	1.02341	0.891691	0	0.199046	0.714186		NA	NA	NA	NA	NA	NA	NA		31	-0.326583	0.227266	0.150715	0	-0.0575646	0.221918
Q10469	MGAT2	MGAT2			8	-0.316322	0.373618	0.397193	0	-0.0742451	0.453412		5	0.116245	0.417332	0.780594	0.515205	0.155915	0.406512		NA	NA	NA	NA	NA	NA	NA
P52790	HXK3	HK3			10	0.267489	0.307738	0.384733	0	0.100817	0.223713		8	0.059321	0.218766	0.786267	0	-0.0654589	0.569806		NA	NA	NA	NA	NA	NA	NA
P58215	LOXL3	LOXL3			49	0.0544907	0.1489	0.714398	0	0.0146277	0.706078		18	0.0957522	0.151321	0.526881	0	-0.0747472	0.352949		NA	NA	NA	NA	NA	NA	NA
Q4G148	GXLT1	GXYLT1			53	-0.209823	0.147586	0.155113	0	0.016784	0.596907		12	-0.0245893	0.177571	0.889864	0	0.0190517	0.777981		NA	NA	NA	NA	NA	NA	NA
P09936	PGP9.5	UCHL1			14	0.0781447	0.162125	0.629803	0	0.0124355	0.781883		4	0.0975431	0.206169	0.636125	0	-0.0762002	0.448254		NA	NA	NA	NA	NA	NA	NA
O95998	IL18BP	IL18BP			10	0.104014	0.42071	0.804727	0	-0.131626	0.208604		NA	NA	NA	NA	NA	NA	NA		27	-0.261233	0.27642	0.34463	0	-0.0712409	0.096333
O14773	TPP1	TPP1	--+		22	-0.171255	0.212845	0.421052	0	0.0225156	0.670951		13	-0.094145	0.198039	0.634511	0	-0.064767	0.34549		33	0.0620695	0.212877	0.770612	0	-0.00451123	0.91277
Q9NVV4	PAPD1	MTPAP			5	0.288914	0.632568	0.647864	0	0.232982	0.54647		7	0.13518	0.271267	0.618254	0	0.206979	0.268098		NA	NA	NA	NA	NA	NA	NA
Q13588	GRAP	GRAP			8	-0.138305	0.548974	0.801092	0	-0.0285506	0.794717		3	-0.460763	0.496809	0.353696	0	-0.0602238	0.748636		NA	NA	NA	NA	NA	NA	NA
Q8TCZ2	C99L2	CD99L2	++-		9	0.230048	0.44577	0.605806	0	-0.0153239	0.903168		3	0.29973	0.430193	0.485969	0	0.0931307	0.840033		14	-0.100347	0.324915	0.757442	0	0.0291681	0.582829
P19021	AMD	PAM	--+		76	-0.0519284	0.105883	0.623829	0.0534225	0.0217497	0.332036		19	-0.0485678	0.112125	0.6649	0.204232	-0.0375298	0.420217		43	0.0724052	0.14311	0.612897	0.235714	0.00121995	0.967026
Q08554	Desmocollin-1	DSC1			10	-0.269274	0.398493	0.499213	0	-0.0704979	0.553391		5	-0.0791991	0.232946	0.733865	0.0462965	0.304517	0.152617		NA	NA	NA	NA	NA	NA	NA
Q9UBS3	DNJB9	DNAJB9			13	-0.0711469	0.218879	0.745142	0	-0.00789603	0.899689		4	-0.153612	0.216644	0.478292	0	0.0485287	0.74199		NA	NA	NA	NA	NA	NA	NA
O95793	STAU1	STAU1	--+		8	-0.31579	0.493317	0.522084	0	0.063921	0.60413		5	-0.161149	0.274259	0.556815	0	0.0477306	0.723751		6	0.292049	0.980061	0.765711	0.545527	0.183012	0.454109
Q13901	C1D	C1D			7	0.242308	0.540635	0.654015	0	-0.0394088	0.760488		4	0.188051	0.374119	0.615211	0	0.291039	0.262472		NA	NA	NA	NA	NA	NA	NA
P04085	PDGF-AA	PDGFA	--+		10	-0.0757644	0.467259	0.87119	0	0.0462496	0.643051		3	-0.484564	0.653901	0.458671	0	0.324259	0.720887		33	0.285238	0.262018	0.276322	0.253145	0.0429781	0.453525
Q9H492	MLP3A	MAP1LC3A			22	0.0834291	0.272735	0.759683	0.0161353	0.0571288	0.197655		13	0.169833	0.225483	0.451332	0.367875	0.131315	0.0349839		NA	NA	NA	NA	NA	NA	NA
Q8NHL6	ILT-2	LILRB1	++-		89	0.0256402	0.0809743	0.751512	0	0.00407015	0.854743		20	0.0533124	0.0850072	0.53056	0	0.0115382	0.729312		65	-0.0596951	0.107993	0.580424	0.0357905	0.00134455	0.955422
O00238	BMP RIB	BMPR1B			8	0.174631	0.383039	0.648455	0	0.0222711	0.89723		4	0.160535	0.326518	0.622962	0.0855467	0.0504963	0.792218		NA	NA	NA	NA	NA	NA	NA
P49746	TSP3	THBS3			22	-0.180961	0.334851	0.588907	0	-0.0688355	0.291197		5	-0.182632	0.439713	0.67789	0	0.395538	0.384975		NA	NA	NA	NA	NA	NA	NA
O00214	Galectin-8	LGALS8			NA	NA	NA	NA	NA	NA	NA		8	0.153783	0.235226	0.513263	0.403737	-0.0693934	0.455237		23	-0.0764121	0.220191	0.728571	0.440132	-0.0257004	0.594969
Q9Y473	ZN175	ZNF175			12	0.209933	0.336697	0.532951	0	0.00635697	0.953993		5	0.104124	0.287714	0.717427	0	-0.0949167	0.513641		NA	NA	NA	NA	NA	NA	NA
Q16828	DUS6	DUSP6			6	0.240781	0.546749	0.659657	0	-0.0395998	0.667099		3	-0.293424	0.580145	0.613013	0	0.0283029	0.904969		NA	NA	NA	NA	NA	NA	NA
P06727	APOA4	APOA4			6	0.202137	0.599293	0.735897	0	-0.0791448	0.419585		NA	NA	NA	NA	NA	NA	NA		6	-0.599596	0.89347	0.502165	0.343698	-0.0981065	0.579756
P45954	acyl-Coenzyme A dehydrogenase	ACADSB	+++		5	0.132581	0.797407	0.867948	0.564049	0.0286758	0.914163		5	0.133265	0.200843	0.506993	0.374461	-0.0323495	0.789405		11	0.343149	0.307937	0.265129	0.259997	-0.0480872	0.398305
Q9UBP4	DKK3	DKK3	-+-		39	-0.0988202	0.18885	0.600784	0.0966478	-0.0181567	0.731838		8	0.107818	0.225705	0.632869	0	0.0751406	0.422103		32	-0.0748526	0.178557	0.675064	0.0527954	-0.0599964	0.125022
P19878	NCF-2	NCF2	++-		25	0.077603	0.103949	0.455336	0	0.0265805	0.478129		11	0.0606579	0.0920807	0.510058	0	0.0372491	0.508669		9	-0.0945166	0.398257	0.812404	0	0.112381	0.175979
Q99653	CHP1	CHP1			3	-0.162954	0.62342	0.793794	0	0.0811342	0.737606		8	-0.157074	0.179088	0.380444	0	-0.0914237	0.293445		NA	NA	NA	NA	NA	NA	NA
Q92496	FHR4	CFHR4	-++		117	-0.00777146	0.0735388	0.915837	0.0220935	0.0148379	0.521666		25	0.091134	0.0841397	0.278752	0	0.0201429	0.706212		52	0.10802	0.0824682	0.190252	0	-0.0337211	0.31029
Q9BY49	PECR	PECR			NA	NA	NA	NA	NA	NA	NA		4	-0.0708195	0.237276	0.765345	0	-0.0256967	0.791502		7	-0.227291	0.297898	0.445473	0	-0.0646609	0.308422
P05412	c-Jun	JUN			13	0.120503	0.318622	0.705282	0	0.0150433	0.901103		7	0.139959	0.237472	0.555613	0	0.00763824	0.956983		NA	NA	NA	NA	NA	NA	NA
Q8WZ82	OVCA2	OVCA2			3	0.401616	0.684013	0.557106	0	-0.100066	0.437934		4	0.159829	0.421567	0.704591	0	-0.125906	0.272473		NA	NA	NA	NA	NA	NA	NA
P61244	MAX	MAX	---		4	-0.179964	0.438004	0.681166	0	0.0833044	0.432781		3	-0.116998	0.357585	0.743525	0.104055	0.199138	0.394114		8	-0.449332	0.577966	0.436901	0	0.0222485	0.903716
P24752	THIL	ACAT1			3	0.373262	0.800321	0.640936	0	-0.11387	0.560973		5	-0.110774	0.235445	0.638007	0.0421087	-0.156505	0.203472		NA	NA	NA	NA	NA	NA	NA
O43854	EDIL3	EDIL3	++-		9	0.480254	0.606015	0.428081	0.42676	0.0514113	0.707226		4	0.171464	0.514759	0.739062	0	0.15262	0.504401		10	-0.168351	0.429336	0.694969	0.0950933	0.107543	0.199209
P56159	GFRa-1	GFRA1	++-		11	0.053033	0.336987	0.87495	0	-0.0259957	0.757636		7	0.313371	0.302865	0.300815	0	-0.0633245	0.69128		17	-0.228553	0.278689	0.41216	0	0.00741703	0.889652
Q9UHA4	LTOR3	LAMTOR3			6	0.136312	0.342204	0.690382	0.295334	0.0701343	0.546148		17	-0.0660553	0.119555	0.5806	0	-0.00778192	0.873844		NA	NA	NA	NA	NA	NA	NA
P46063	RECQ1	RECQL			43	0.0867953	0.128595	0.499706	0.242668	-0.0567413	0.254023		5	0.171476	0.519533	0.741357	0.557675	0.226491	0.257818		NA	NA	NA	NA	NA	NA	NA
Q92565	RPGF5	RAPGEF5			16	0.119795	0.273297	0.661147	0	-0.0319884	0.689867		8	0.099284	0.199595	0.618887	0	-0.0512685	0.626612		NA	NA	NA	NA	NA	NA	NA
Q9P126	CLC1B	CLEC1B	--+		6	-0.348795	0.461113	0.449398	0	-0.0356416	0.768673		3	-0.102382	0.401778	0.79886	0	0.13831	0.574752		22	0.188275	0.330192	0.568543	0.285236	0.0853809	0.117998
Q9UM21	MGT4A	MGAT4A			11	0.107687	0.308387	0.726944	0	-0.0200069	0.826069		5	0.198635	0.314217	0.527283	0.316526	0.0997578	0.530259		NA	NA	NA	NA	NA	NA	NA
Q96EC8	YIPF6	YIPF6			7	0.114659	0.432214	0.790791	0	-0.0374195	0.830856		3	0.320147	0.377325	0.39618	0.151744	0.267729	0.433227		NA	NA	NA	NA	NA	NA	NA
O60664	PLIN3	PLIN3			7	0.192985	0.475812	0.685044	0	0.00258291	0.986649		NA	NA	NA	NA	NA	NA	NA		6	0.376622	0.706656	0.594058	0	-0.0228008	0.911854
P02778	IP-10	CXCL10	+++		8	0.257573	0.663573	0.697897	0.462547	-0.234626	0.183998		3	0.111405	0.57424	0.846172	0	0.852172	0.651466		15	0.515242	0.424007	0.224299	0	-0.025391	0.765982
O60909	B4GT2	B4GALT2			20	0.0814203	0.249756	0.744425	0	0.0116204	0.803417		9	0.129319	0.191772	0.500098	0	0.131462	0.0996957		NA	NA	NA	NA	NA	NA	NA
Q13478	IL-18 Ra	IL18R1	---		59	-0.0315166	0.124821	0.800659	0.123896	0.0502795	0.141154		14	-0.142226	0.138107	0.30309	0	0.0129699	0.847677		55	-0.0348081	0.0938882	0.710831	0	0.0411106	0.0934031
Q9NZK5	CECR1	ADA2	---		41	-0.122639	0.112133	0.274087	0	-0.0297177	0.38419		9	-0.105371	0.126451	0.404678	0.320947	-0.0460235	0.63774		35	-0.0310241	0.212615	0.883987	0	-0.0370099	0.339664
P12830	Cadherin E	CDH1	+++		3	0.138144	0.458671	0.763274	0	0.0169909	0.92336		3	0.298508	0.490892	0.543126	0	0.478583	0.486775		33	0.0791658	0.14047	0.573041	0	-0.00143773	0.968412
Q99726	ZNT3	SLC30A3			14	0.110072	0.27866	0.692839	0	0.0389339	0.688259		7	0.137727	0.253384	0.586751	0	0.135806	0.322704		NA	NA	NA	NA	NA	NA	NA
P12644	BMP-4	BMP4	+-+		20	0.0892129	0.291328	0.759431	0.18381	0.0479457	0.366506		3	-0.145401	0.498512	0.77054	0.0868035	-0.135913	0.431773		13	0.388962	0.373296	0.297426	0	0.0316235	0.615479
P45381	ACY2	ASPA			11	0.179856	0.32484	0.579802	0	0.0417952	0.744613		3	0.13566	0.3513	0.699374	0	0.057954	0.822622		NA	NA	NA	NA	NA	NA	NA
Q96B26	EXOS8	EXOSC8			3	0.228594	0.697665	0.743172	0	-0.562318	0.471736		3	-0.488356	0.736955	0.507544	0.756345	-0.198489	0.732441		NA	NA	NA	NA	NA	NA	NA
Q9ULP0	NDRG4	NDRG4			9	0.190602	0.524197	0.716151	0	0.0185364	0.933344		6	0.151401	0.256734	0.555379	0	0.0194088	0.915465		NA	NA	NA	NA	NA	NA	NA
Q14165	K0152	MLEC			3	-0.742456	1.00277	0.459056	0	0.115487	0.832577		4	-0.131491	0.444057	0.767144	0	-0.168458	0.424124		NA	NA	NA	NA	NA	NA	NA
Q15628	TRADD	TRADD			14	0.117733	0.312862	0.706687	0	0.00865583	0.926493		5	0.199411	0.352381	0.571464	0.201832	0.086971	0.69033		NA	NA	NA	NA	NA	NA	NA
P46527	p27Kip1	CDKN1B			5	0.124273	0.481204	0.79621	0	-0.0325417	0.913014		3	0.257933	0.301225	0.391843	0	0.203246	0.69068		NA	NA	NA	NA	NA	NA	NA
Q9UKK9	NUDT5	NUDT5			NA	NA	NA	NA	NA	NA	NA		3	0.376142	0.550393	0.49435	0	-0.104516	0.828459		10	0.179477	0.56655	0.751404	0	-0.0814106	0.697949
Q9UBV7	B4GT7	B4GALT7			17	0.174294	0.283482	0.538667	0.0483486	-0.073503	0.230085		4	0.222957	0.641092	0.728008	0.652078	-0.029385	0.927111		NA	NA	NA	NA	NA	NA	NA
P01031	C5	C5	+++		10	0.22115	0.427714	0.605122	0	-0.117878	0.229492		8	0.204884	0.276521	0.458733	0	-0.097957	0.271902		4	0.142979	0.532936	0.78848	0.11002	0.0322587	0.886753
P04114	Apo B	APOB			20	-0.163266	0.207086	0.430464	0.242255	0.020579	0.692549		13	-0.0597454	0.214678	0.78078	0.549255	0.120406	0.260784		NA	NA	NA	NA	NA	NA	NA
Q9BRK3	MXRA8:ECD	MXRA8	---		19	-0.19741	0.338893	0.560219	0.0964968	0.035676	0.6256		6	-0.144133	0.343104	0.674424	0	0.0596941	0.644569		24	-0.125647	0.317251	0.692068	0.127569	0.0244875	0.713965
P06307	CCKN	CCK			9	0.261351	0.340958	0.443366	0	0.120176	0.220815		3	0.175081	0.615634	0.77611	0.354451	0.264546	0.372875		NA	NA	NA	NA	NA	NA	NA
P31371	FGF9	FGF9			NA	NA	NA	NA	NA	NA	NA		3	-0.516677	0.555448	0.352268	0	-0.156141	0.6606		3	0.303544	1.28297	0.812971	0.142386	-0.0345783	0.912995
Q9UGM5	FETUB	FETUB	-++		24	-0.251909	0.221643	0.255725	0.137502	0.0120775	0.807394		10	0.0732899	0.184996	0.69198	0.271243	0.0389015	0.601592		19	0.0384181	0.186795	0.837049	0.238171	-0.0503127	0.208121
Q96CA5	Livin B	BIRC7			7	0.138809	0.384297	0.717949	0	0.0713273	0.528718		5	-0.137716	0.235427	0.558574	0	-0.122609	0.469798		NA	NA	NA	NA	NA	NA	NA
O15520	FGF-10	FGF10			4	0.250263	0.629315	0.69087	0	0.318617	0.454181		3	-0.185974	0.35343	0.59875	0	-0.0256892	0.945949		NA	NA	NA	NA	NA	NA	NA
Q96CU9	FXRD1	FOXRED1			12	0.1	0.386935	0.796066	0	-0.0938683	0.420672		3	0.67545	0.800779	0.398954	0.603234	0.000900385	0.99916		NA	NA	NA	NA	NA	NA	NA
O60763	USO1	USO1	-+-		3	-0.520991	0.856882	0.543182	0	0.342151	0.567483		3	0.15883	0.692985	0.818716	0.403212	0.166187	0.693667		9	-0.444969	0.581449	0.444108	0	0.110346	0.632565
Q9BZM5	ULBP-2	ULBP2			NA	NA	NA	NA	NA	NA	NA		3	-0.421037	0.512566	0.411401	0	-0.71142	0.497751		33	-0.0368891	0.139419	0.791323	0.0781435	0.0497548	0.161504
Q92796	DLG3	DLG3			11	0.174285	0.378338	0.645044	0	-0.0995326	0.203872		13	0.105567	0.235394	0.653814	0.19996	-0.0825623	0.293746		NA	NA	NA	NA	NA	NA	NA
P08246	Elastase	ELANE			32	0.0899931	0.200334	0.653276	0	0.0175827	0.636721		9	0.104596	0.228006	0.646421	0	0.0745203	0.315383		NA	NA	NA	NA	NA	NA	NA
Q6ZMJ4	IL-34	IL34	++-		22	0.113416	0.208188	0.585905	0	0.0276312	0.710578		9	0.0869495	0.181251	0.631427	0	0.0332149	0.743173		31	-0.0419825	0.116056	0.717544	0	0.0206067	0.620293
Q03431	PTH1R	PTH1R			6	0.130087	0.571364	0.819897	0	-0.0367337	0.829081		NA	NA	NA	NA	NA	NA	NA		9	-0.482464	0.504649	0.339053	0	-0.0921116	0.373587
P00749	uPA	PLAU	++-		38	0.17655	0.191681	0.357018	0	0.0144194	0.777284		9	0.0530075	0.274822	0.847054	0.291666	-0.00739064	0.956636		41	-0.137556	0.219585	0.531031	0	0.0411325	0.279294
Q01344	IL-5 Ra	IL5RA	+-+		49	0.147051	0.155169	0.343293	0.154501	0.0154976	0.587767		18	-0.0562583	0.172827	0.744789	0	-0.0582973	0.294548		78	0.038361	0.128717	0.765683	0	-0.0145877	0.483414
P21506	ZNF10	ZNF10			6	0.169505	0.482251	0.725223	0	0.286774	0.410693		3	-0.204722	0.345178	0.553121	0	-0.0568567	0.881021		NA	NA	NA	NA	NA	NA	NA
Q96C36	P5CR2	PYCR2			12	0.109324	0.303086	0.718322	0.0522032	-0.0632581	0.623211		5	0.140829	0.24448	0.564591	0.19425	-0.000969712	0.997921		NA	NA	NA	NA	NA	NA	NA
Q96LL9	DJC30	DNAJC30			5	-0.0974	0.567077	0.863628	0.289272	0.0998471	0.521665		3	-0.515303	0.425478	0.225851	0	0.107824	0.676348		NA	NA	NA	NA	NA	NA	NA
Q4G0W2	DUS28	DUSP28			9	-0.245866	0.368999	0.505216	0	-0.0118761	0.854661		5	-0.0951882	0.300748	0.75162	0	-0.00581977	0.942593		NA	NA	NA	NA	NA	NA	NA
Q15223	NECTIN1	NECTIN1			3	0.245258	0.789486	0.756063	0	-0.0129009	0.981662		NA	NA	NA	NA	NA	NA	NA		3	0.279659	0.411791	0.497056	0.190417	-0.12472	0.393453
Q9BX67	JAM3	JAM3			3	-0.338407	1.01444	0.738689	0	0.166355	0.86113		NA	NA	NA	NA	NA	NA	NA		21	-0.142152	0.227846	0.532697	0	0.019043	0.636762
P08493	MGP	MGP			13	0.101815	0.279486	0.71564	0.0539824	0.0352097	0.636974		8	-0.0989945	0.175238	0.572131	0	-0.014105	0.865876		NA	NA	NA	NA	NA	NA	NA
P39060	Endostatin	COL18A1	+-+		15	0.138228	0.317612	0.66341	0	0.0161072	0.799756		8	-0.0840983	0.27598	0.760575	0.454225	0.141308	0.417173		16	0.24585	0.345125	0.476249	0	-0.0631252	0.32892
Q07837	SLC31	SLC3A1			8	0.19804	0.448283	0.658651	0	0.0211554	0.840777		3	0.19219	0.418966	0.646432	0	0.204812	0.792192		NA	NA	NA	NA	NA	NA	NA
P18085	ARF4	ARF4			7	0.428038	0.452651	0.34434	0.201369	-0.0485441	0.648339		5	0.0946011	0.415495	0.819893	0.304475	-0.253345	0.444486		NA	NA	NA	NA	NA	NA	NA
Q9NZL9	MAT2B	MAT2B			19	0.141462	0.333023	0.670997	0	-0.00110348	0.984106		9	-0.143935	0.303148	0.634929	0	-0.0171874	0.803423		NA	NA	NA	NA	NA	NA	NA
O95363	SYFM	FARS2			9	0.187781	0.402872	0.641139	0	0.0325164	0.855116		3	0.342431	0.79177	0.665387	0.520833	0.403805	0.301204		NA	NA	NA	NA	NA	NA	NA
Q03393	PTS	PTS			4	0.666324	0.985804	0.499092	0.494738	0.18371	0.744998		NA	NA	NA	NA	NA	NA	NA		7	0.125561	0.407875	0.758202	0	0.0283178	0.714497
Q9H3M7	TXNIP	TXNIP			15	0.126388	0.283964	0.656258	0	0.0321175	0.709798		6	0.101047	0.224009	0.651929	0	0.0102382	0.935249		NA	NA	NA	NA	NA	NA	NA
Q99706	KI2L4	KIR2DL4			18	0.216951	0.356995	0.543377	0	0.0896314	0.395742		12	-0.066291	0.196639	0.736027	0	0.125402	0.156846		NA	NA	NA	NA	NA	NA	NA
P30405	Cyclophilin F	PPIF			NA	NA	NA	NA	NA	NA	NA		3	-0.262854	0.605187	0.664045	0	-0.194091	0.781871		4	0.491812	1.06932	0.645567	0.287767	0.146745	0.774816
P24666	PPAC	ACP1	++-		52	0.0822398	0.0702331	0.241617	0	0.0114423	0.706296		21	0.0271696	0.074945	0.716958	0.170215	-0.11594	0.0552828		11	-0.0467406	0.233068	0.841054	0.140135	0.131742	0.0734623
P51452	DUS3	DUSP3			NA	NA	NA	NA	NA	NA	NA		3	0.294093	1.02408	0.773977	0.498114	-0.329703	0.316181		3	0.728508	1.00516	0.468596	0	0.366196	0.53522
P05026	AT1B1	ATP1B1			16	0.144789	0.260955	0.579003	0	0.00318241	0.956124		14	-0.067694	0.187019	0.71738	0	0.0400767	0.525013		NA	NA	NA	NA	NA	NA	NA
Q7Z7B7	DB132	DEFB132			24	0.13497	0.209926	0.520263	0	-0.00938965	0.863124		10	0.0641718	0.201899	0.750606	0.260114	-0.101948	0.291948		NA	NA	NA	NA	NA	NA	NA
Q9UBN6	TRAIL R4	TNFRSF10D			9	0.562543	0.455592	0.216923	0	0.0141809	0.91151		4	-0.0781493	0.475973	0.869583	0.168682	0.133099	0.592445		NA	NA	NA	NA	NA	NA	NA
P19801	ABP1	AOC1	+++		74	0.0584905	0.0817034	0.47406	0	0.0149561	0.565377		13	0.112485	0.0960305	0.241458	0	-0.0407011	0.530757		5	0.0471462	0.337838	0.889013	0.211456	-0.0627315	0.708844
Q9UNP9	PPIE	PPIE			16	0.113591	0.42733	0.790381	0	-0.00177111	0.98576		8	0.154287	0.196488	0.432321	0	-0.130283	0.42248		NA	NA	NA	NA	NA	NA	NA
Q9UGC7	RF1ML	MTRF1L			4	-0.18291	0.595411	0.758692	0.278892	-0.114954	0.382316		9	-0.0954407	0.144137	0.507874	0.0432872	-0.0402254	0.526862		NA	NA	NA	NA	NA	NA	NA
P62888	RL30	RPL30			3	0.225903	0.697594	0.746066	0.0881054	-0.117571	0.670225		5	-0.218647	0.351634	0.534072	0	0.00910161	0.955991		NA	NA	NA	NA	NA	NA	NA
Q06609	RAD51	RAD51			26	0.0929618	0.20504	0.650272	0	0.0297002	0.560736		9	0.0779405	0.180452	0.665801	0	0.0116034	0.912891		NA	NA	NA	NA	NA	NA	NA
P42701	IL12RB1	IL12RB1			7	0.149149	0.473657	0.752847	0	-0.0360417	0.790382		NA	NA	NA	NA	NA	NA	NA		25	-0.105958	0.165195	0.521256	0	-0.0159175	0.754674
Q14624	ITI heavy chain H4	ITIH4	-++		11	-0.1577	0.507296	0.755905	0.299228	0.0841733	0.453266		4	0.184142	0.338218	0.586134	0	-0.129494	0.545167		21	0.130793	0.247221	0.596769	0	0.0546094	0.293981
P83859	OX26	QRFP			8	0.123145	0.397713	0.756841	0	-0.0388688	0.833214		6	0.166141	0.256076	0.51647	0	-0.00500251	0.973706		NA	NA	NA	NA	NA	NA	NA
Q9C005	DPY30	DPY30			7	-0.31877	0.6889	0.643563	0	-0.0684295	0.72532		NA	NA	NA	NA	NA	NA	NA		6	0.318089	0.759398	0.675311	0	-0.168116	0.227307
Q8IUB2	WFDC3	WFDC3			5	-0.280694	0.654398	0.667971	0	-0.0747106	0.69288		5	-0.171571	0.381239	0.652685	0	-0.10136	0.64483		NA	NA	NA	NA	NA	NA	NA
Q9H0B8	CRLD2	CRISPLD2			34	-0.110939	0.178212	0.533603	0.19262	0.0568121	0.191976		6	-0.106396	0.333802	0.749923	0.366885	0.083195	0.444146		NA	NA	NA	NA	NA	NA	NA
Q15722	LT4R1	LTB4R			7	-0.258035	0.748137	0.730167	0.357192	-0.0531694	0.792854		5	-0.231697	0.407705	0.569833	0	-0.194749	0.259561		NA	NA	NA	NA	NA	NA	NA
Q6IE38	ISK52	SPINK14			7	0.200018	0.48765	0.681683	0	0.0385827	0.78607		3	0.229835	0.489779	0.638882	0	0.18463	0.707326		NA	NA	NA	NA	NA	NA	NA
Q16288	TrkC	NTRK3	+--		12	0.233577	0.318918	0.463923	0.0861783	0.140471	0.101901		5	-0.190783	0.412428	0.643662	0	0.174035	0.475878		23	-0.0686637	0.258414	0.790461	0.0323754	0.0546655	0.184087
Q969M7	UBE2F	UBE2F			9	0.189419	0.480883	0.693656	0	0.0937203	0.231978		4	-0.192603	0.394194	0.625125	0	0.00499659	0.970117		NA	NA	NA	NA	NA	NA	NA
Q9Y4C0	NRX3A	NRXN3			18	0.0831763	0.302475	0.783327	0	0.133225	0.1951		3	-0.357844	0.485413	0.461004	0	0.0997483	0.714565		NA	NA	NA	NA	NA	NA	NA
Q9HB71	CYBP	CACYBP	+++		5	0.14794	0.527116	0.778972	0	-0.114907	0.359905		5	0.262907	0.434896	0.545491	0.463205	-0.111355	0.644542		10	0.242011	0.462218	0.600567	0	-0.067795	0.418226
Q96RJ3	TNFRSF13C	TNFRSF13C			4	0.223509	0.436272	0.608429	0	-0.0262038	0.830864		NA	NA	NA	NA	NA	NA	NA		37	-0.0554804	0.147559	0.706926	0	-0.0107595	0.725696
Q8TDQ0	TIMD3	HAVCR2	+--		3	0.877211	1.50134	0.559029	0	0.0366001	0.95967		12	-0.0422466	0.130261	0.745694	0	0.0131054	0.78074		19	-0.159679	0.353196	0.651198	0	0.0876617	0.150556
P02654	APOC1	APOC1			18	0.121144	0.432769	0.779534	0.535688	0.0747546	0.441998		NA	NA	NA	NA	NA	NA	NA		27	0.196465	0.273139	0.471964	0.0667727	-0.0142936	0.807312
Q96MK3	FA20A	FAM20A	+-+		13	0.131074	0.353871	0.711083	0.183294	0.0438665	0.627893		4	-0.363015	0.527509	0.491347	0.142432	0.298905	0.250958		28	0.0664572	0.199786	0.739405	0	-0.00610014	0.88745
Q9ULW5	RAB26	RAB26			52	-0.211172	0.178218	0.236055	0	-0.0211822	0.523295		17	0.0398233	0.234705	0.865267	0	-0.0100382	0.859268		NA	NA	NA	NA	NA	NA	NA
O75355	ENTP3	ENTPD3			13	0.129203	0.272069	0.634866	0	0.0203139	0.822771		6	0.0915566	0.230011	0.690591	0.012432	0.0270976	0.8764		NA	NA	NA	NA	NA	NA	NA
P61952	GBG11	GNG11			15	0.088456	0.279649	0.751767	0	-0.0237963	0.814552		7	0.13319	0.217342	0.54	0	-0.0124619	0.932627		NA	NA	NA	NA	NA	NA	NA
P0C2L3	F163B	FAM163B			9	0.100987	0.295832	0.732828	0	0.0803636	0.246362		8	-0.152378	0.272796	0.57645	0	0.000343693	0.996489		NA	NA	NA	NA	NA	NA	NA
Q9UI46	DNAI1	DNAI1			9	0.13373	0.384386	0.727912	0	-0.034728	0.763829		7	0.159621	0.292534	0.585306	0	0.100505	0.431167		NA	NA	NA	NA	NA	NA	NA
Q92922	SMRC1	SMARCC1			12	0.102149	0.367151	0.780843	0	-0.04209	0.710413		5	0.257862	0.364782	0.479632	0.372451	0.124035	0.486961		NA	NA	NA	NA	NA	NA	NA
Q99426	TBCB	TBCB			3	-0.291886	0.862494	0.735046	0	-0.109469	0.632162		NA	NA	NA	NA	NA	NA	NA		10	-0.304364	0.546399	0.577503	0	-0.0270229	0.888918
P22303	ACHE	ACHE			6	0.0622931	0.632568	0.921554	0	0.218709	0.668183		NA	NA	NA	NA	NA	NA	NA		32	0.312122	0.194525	0.108597	0.0975986	0.0465222	0.285469
P10147	MIP-1a	CCL3	--+		9	-0.0766552	0.271726	0.777863	0	0.101093	0.131828		6	-0.0919589	0.180579	0.610582	0	0.0580925	0.428094		24	0.141164	0.241629	0.559072	0.200054	-0.0146242	0.724168
Q15389	Angiopoietin-1	ANGPT1	+-+		8	0.266757	0.538953	0.620633	0.164157	0.132955	0.350268		5	-0.133071	0.541217	0.80578	0.176874	0.144542	0.54086		42	0.167127	0.233604	0.474345	0.196814	-0.0116921	0.79778
O60469	DSCAM	DSCAM	-+-		11	-0.135628	0.44398	0.759998	0	-0.0514656	0.479126		4	0.131684	0.353759	0.709713	0	0.000110955	0.9992		39	-0.118069	0.164548	0.473044	0	0.0220145	0.448676
Q68CQ7	GL8D1	GLT8D1			35	0.138122	0.166424	0.406574	0	0.0349942	0.393572		21	0.0237226	0.0990005	0.810624	0	0.0205581	0.809036		NA	NA	NA	NA	NA	NA	NA
P49720	PSB3	PSMB3			8	-0.0670311	0.537616	0.900775	0	0.141492	0.314807		6	0.625413	0.436963	0.152352	0	0.171953	0.532148		NA	NA	NA	NA	NA	NA	NA
O94760	DDAH1	DDAH1	--+		61	-0.0360325	0.106267	0.734553	0	0.0527364	0.110652		14	-0.060857	0.0851523	0.474804	0.0809941	0.036044	0.485354		10	0.11698	0.352721	0.740153	0.0888378	0.0873142	0.288676
P43166	Carbonic anhydrase VII	CA7			3	0.194485	0.9579	0.839109	0	0.0137123	0.965937		3	-0.550196	0.555692	0.32212	0	-0.200047	0.633785		NA	NA	NA	NA	NA	NA	NA
P57771	RGS8	RGS8			17	0.0871203	0.250261	0.727752	0	-0.00888096	0.934292		7	0.104585	0.197582	0.596579	0	-0.0053344	0.970735		NA	NA	NA	NA	NA	NA	NA
P78423	Fractalkine/CX3CL-1	CX3CL1	++-		15	0.130823	0.252697	0.604662	0	0.0234298	0.77709		8	0.0766813	0.218994	0.726224	0.0393847	0.0932542	0.594669		32	-0.111051	0.257137	0.665831	0	0.0217677	0.595116
P20138	Siglec-3	CD33	+-+		67	0.0471645	0.0727289	0.516663	0	-0.00543653	0.828215		16	-0.0528598	0.0892778	0.553795	0	-0.170384	0.0103607		42	0.0164996	0.0717608	0.81815	0.0961199	-0.0460409	0.0660181
Q9C0C4	SEMA4C	SEMA4C			31	0.0666259	0.253398	0.792605	0	0.0206359	0.772422		NA	NA	NA	NA	NA	NA	NA		9	0.230127	0.311804	0.460483	0	-0.0736472	0.177817
Q9NRM6	IL-17B R	IL17RB	--+		5	-0.270169	0.667549	0.685685	0	-0.0984494	0.62534		6	-0.19078	0.34072	0.575525	0	-0.136598	0.403395		59	0.0280913	0.0813828	0.729963	0	0.023001	0.325223
P05160	coagulation factor XIII B	F13B	+++		24	0.144648	0.203605	0.477433	0	0.0179547	0.745349		8	0.0472261	0.221283	0.831	0.295632	0.0252004	0.905402		30	0.09452	0.157417	0.548211	0.016782	0.0421468	0.320933
Q8WVQ1	CANT1	CANT1	--+		9	-0.162226	0.453765	0.72071	0	0.0624812	0.589951		4	-0.421384	0.593971	0.478055	0.35859	0.20035	0.430712		19	0.102298	0.325882	0.753588	0	0.0524564	0.3137
P18075	BMP-7	BMP7			10	-0.314883	0.544863	0.563324	0.458127	-0.0769378	0.507945		6	0.120254	0.37869	0.750824	0.458359	-0.167025	0.321505		NA	NA	NA	NA	NA	NA	NA
Q16620	NTRK2	NTRK2			8	0.256742	0.637983	0.68737	0.244187	0.0943457	0.725124		NA	NA	NA	NA	NA	NA	NA		14	0.195302	0.441409	0.658163	0.0167742	-0.0353668	0.806057
Q5SW96	ARH	LDLRAP1	+++		5	0.167269	0.584881	0.774887	0	-0.00615335	0.961635		5	0.250606	0.429806	0.559847	0	-0.0165208	0.907187		9	0.27731	0.585645	0.635848	0	0.0382122	0.747322
P31751	PKB beta	AKT2	++-		11	0.201482	0.258814	0.436284	0	0.0206669	0.745288		11	0.080879	0.181707	0.656242	0	0.037145	0.587018		9	-0.14596	0.611012	0.811197	0	-0.0646772	0.692257
Q9UK55	protein Z inhibitor	SERPINA10			82	0.0512565	0.0959652	0.593262	0	-0.0103395	0.672932		21	0.0321092	0.0951911	0.735881	0	-0.0137842	0.806209		NA	NA	NA	NA	NA	NA	NA
P22061	PIMT	PCMT1			3	-0.325275	0.890706	0.714971	0	0.0988338	0.604081		4	-0.232356	0.477425	0.626481	0	0.141909	0.366655		NA	NA	NA	NA	NA	NA	NA
Q9GZT9	EGLN1	EGLN1	---		31	-0.206345	0.275676	0.454157	0.0892578	0.0933768	0.0738637		4	-0.0867324	0.574872	0.880076	0.541633	-0.103634	0.686204		10	-0.434204	0.455035	0.339972	0	0.069566	0.329585
P22888	LSHR	LHCGR			47	0.0531612	0.139612	0.703368	0.0727149	-0.00594904	0.87038		13	-0.0531504	0.114402	0.642222	0	0.0164463	0.834322		NA	NA	NA	NA	NA	NA	NA
O00204	ST2B1	SULT2B1			12	0.0727704	0.307365	0.812846	0	-0.0361771	0.790321		6	0.185923	0.22786	0.414526	0	-0.103718	0.689615		NA	NA	NA	NA	NA	NA	NA
P04183	Thymidine kinase	TK1	++-		10	0.176074	0.375449	0.639091	0	-0.038533	0.726425		6	0.210899	0.277196	0.44676	0	0.13877	0.287201		3	-0.248634	1.0725	0.816674	0	0.0334093	0.908179
P28908	CD30	TNFRSF8	++-		12	0.179955	0.330403	0.585993	0	-0.00510025	0.953705		3	0.0837518	0.345425	0.808424	0	-0.138261	0.818795		22	-0.171553	0.276688	0.535243	0.0240542	0.0963364	0.0494667
P02042	HBD	HBD			17	0.0817834	0.26729	0.759626	0	0.0174959	0.807994		8	0.121493	0.204943	0.553307	0	0.0338692	0.754291		NA	NA	NA	NA	NA	NA	NA
P50897	PPT1	PPT1			10	0.171101	0.353759	0.628624	0.116602	0.113989	0.20877		4	-0.185075	0.507844	0.715535	0.45208	0.133518	0.702239		NA	NA	NA	NA	NA	NA	NA
P07093	Protease nexin I	SERPINE2	--+		42	-0.0569562	0.104138	0.584425	0	0.0119831	0.706692		14	-0.056862	0.113561	0.616568	0.215225	0.0502716	0.465172		41	0.0395671	0.141349	0.779536	0.216057	0.0519363	0.0635628
P04217	Alpha-1B-glycoprotein	A1BG	-+-		21	-0.367132	0.286438	0.199942	0	-0.0646711	0.285216		5	0.0188563	0.191583	0.921596	0.0670499	0.0336121	0.685757		18	-0.340026	0.328533	0.300677	0	-0.0528011	0.337262
O75716	STK16	STK16			16	0.192185	0.260537	0.460726	0	0.0651627	0.332966		8	0.0493329	0.194979	0.800255	0	-0.0213638	0.844216		NA	NA	NA	NA	NA	NA	NA
P35542	SAA-4	SAA4	+--		50	0.0247382	0.0970361	0.798771	0	0.0419709	0.200419		12	-0.041123	0.0945827	0.66372	0	-0.00532647	0.924724		14	-0.12298	0.17627	0.485377	0	0.00151724	0.980558
P11487	FGF-3	FGF3			3	0.145822	0.806042	0.856437	0	-0.00101278	0.99804		3	-0.640695	0.598847	0.284673	0	-0.145575	0.6373		NA	NA	NA	NA	NA	NA	NA
Q7Z412	PEX26	PEX26			11	0.125488	0.363822	0.730158	0	0.0327197	0.77221		4	0.161831	0.32232	0.61561	0	0.0208138	0.8995		NA	NA	NA	NA	NA	NA	NA
Q8IY33	MILK2	MICALL2	++-		12	0.0865202	0.29162	0.766704	0	-0.0826086	0.449449		6	0.182463	0.208949	0.382532	0	0.0417983	0.80101		3	-0.329134	1.15348	0.775383	0.374629	0.38737	0.570103
P15941	MUC1:region 2	MUC1			14	0.101521	0.265081	0.701734	0	-0.0451677	0.730743		9	0.0875605	0.196187	0.655372	0.0712891	-0.128839	0.243206		NA	NA	NA	NA	NA	NA	NA
O43897	TLL1	TLL1			15	0.135606	0.332154	0.683082	0.288361	-0.0337532	0.549391		3	0.190657	0.457495	0.676868	0	-0.136946	0.432357		NA	NA	NA	NA	NA	NA	NA
P25815	S100P	S100P	+-+		5	0.16928	0.550645	0.758522	0	0.0885237	0.430052		4	-0.132142	0.301352	0.661026	0.0953303	0.102292	0.505169		11	0.146951	0.273865	0.591556	0	0.010859	0.839996
O60882	MMP20	MMP20			11	0.11219	0.335046	0.737739	0	-0.000941655	0.993797		7	0.122574	0.237658	0.606025	0	0.0423128	0.751318		NA	NA	NA	NA	NA	NA	NA
Q96DG6	CMBL	CMBL			4	-0.199303	0.673684	0.767352	0	-0.00659388	0.995691		4	-0.244723	0.410511	0.551079	0	-0.119651	0.617062		NA	NA	NA	NA	NA	NA	NA
P20023	Complement receptor type 2	CR2	+-+		47	0.242443	0.198903	0.222881	0	-0.0144366	0.716073		15	-0.221118	0.24309	0.363025	0	-0.00363103	0.96346		71	0.0194879	0.178746	0.913182	0	0.000675116	0.981512
Q92609	TBC1D5	TBC1D5			5	0.431548	1.08587	0.691056	0.507962	-0.2758	0.571249		NA	NA	NA	NA	NA	NA	NA		5	0.332014	0.785653	0.67259	0	0.00853773	0.974075
P17213	BPI	BPI			57	-0.0342222	0.11898	0.773631	0	0.0415978	0.239694		11	-0.0925766	0.151188	0.540321	0.184906	0.193228	0.0270005		NA	NA	NA	NA	NA	NA	NA
Q9P0V8	SLAMF8	SLAMF8	++-		18	0.258809	0.484007	0.592842	0.277254	-0.18872	0.27156		5	0.278579	0.734273	0.704395	0.640126	-0.0768956	0.814141		32	-0.0434605	0.126254	0.730673	0.0328513	0.0119175	0.722435
Q86VH4	LRRT4:ECD	LRRTM4			12	0.216066	0.27328	0.429155	0.421374	-0.0184174	0.788057		10	0.0335483	0.142956	0.81446	0.267873	-0.0262066	0.765733		NA	NA	NA	NA	NA	NA	NA
Q16623	STX1a	STX1A			14	-0.342643	0.359325	0.3403	0	0.136636	0.217152		8	-0.0548922	0.274593	0.841556	0	0.0594258	0.528697		NA	NA	NA	NA	NA	NA	NA
Q96LB9	PGRP-I-alpha	PGLYRP3			13	0.13349	0.369999	0.71826	0	-0.0629922	0.561536		5	-0.165992	0.35672	0.641696	0	0.0262266	0.924166		NA	NA	NA	NA	NA	NA	NA
O14786	NRP1	NRP1	+++		30	0.10616	0.186945	0.570125	0	-0.0309029	0.594819		8	0.0603668	0.188777	0.749136	0	-0.00690718	0.933337		31	0.069978	0.181583	0.699959	0	0.00664637	0.851802
O76036	NKp46	NCR1	+--		15	0.0939672	0.279944	0.737124	0	-0.00974404	0.858062		7	-0.117396	0.268337	0.661752	0	-0.0269719	0.731515		50	-0.0801093	0.17127	0.639972	0	-0.000258819	0.99265
Q6UWT4	CE046	C5orf46			7	0.479108	0.5158	0.35296	0	-0.0875053	0.467401		6	-0.0896936	0.440825	0.838769	0	-0.0409342	0.771495		NA	NA	NA	NA	NA	NA	NA
P41217	OX2G	CD200	++-		5	0.296853	0.382052	0.437162	0	-0.0755038	0.523593		5	0.0456103	0.23557	0.846476	0	-0.110978	0.293213		25	-0.133089	0.240301	0.579687	0	-0.0247314	0.582892
P24821	Tenascin	TNC	---		80	-0.0681612	0.0849406	0.422289	0.0835898	-0.0267223	0.242125		4	-0.0674615	0.216647	0.755505	0	-0.105963	0.371801		55	-0.0410144	0.144821	0.777018	0.0656475	-0.00198457	0.941609
P00740	F9	F9			3	-0.138539	0.782742	0.859515	0	0.020126	0.935484		NA	NA	NA	NA	NA	NA	NA		5	-0.991308	0.927038	0.284922	0.573337	-0.240542	0.161212
Q99784	NOE1	OLFM1			12	-0.126975	0.363109	0.726572	0	-0.00270362	0.972876		4	-0.348486	0.734916	0.635369	0.671112	-0.29327	0.572202		NA	NA	NA	NA	NA	NA	NA
Q8IW00	CJ072	VSTM4			15	0.077986	0.282591	0.782573	0	0.0305939	0.788192		7	0.125647	0.19947	0.528758	0	-0.0215072	0.89529		NA	NA	NA	NA	NA	NA	NA
Q5SZK8	FREM2	FREM2			7	0.108412	0.568596	0.848787	0	-0.0183957	0.939786		3	-0.655836	0.662955	0.322535	0	-0.246514	0.48444		NA	NA	NA	NA	NA	NA	NA
P24298	ALT	GPT			17	0.088675	0.255379	0.728419	0	-0.032606	0.63641		8	0.0919649	0.193456	0.634518	0	-0.0341593	0.74461		NA	NA	NA	NA	NA	NA	NA
Q9UJK0	TSR3	TSR3			12	0.152717	0.322698	0.636033	0	0.0528961	0.675538		7	0.0953205	0.27369	0.727631	0	0.0324124	0.805815		NA	NA	NA	NA	NA	NA	NA
O15392	Survivin	BIRC5			12	0.105997	0.31223	0.734246	0	0.0171417	0.87943		7	0.109042	0.224058	0.626493	0	0.0502644	0.704255		NA	NA	NA	NA	NA	NA	NA
P48304	REG1B	REG1B	---		42	-0.0302653	0.150926	0.841065	0	-0.0383655	0.434964		10	-0.0913936	0.177969	0.607576	0	0.0326369	0.727269		27	-0.134909	0.174166	0.438576	0	-0.0325138	0.518398
Q9BYZ8	REG4	REG4	---		11	-0.130038	0.396459	0.742913	0	0.0117465	0.869662		5	-0.274809	0.453077	0.544156	0	-0.089359	0.428964		23	-0.116343	0.3407	0.73274	0.0768482	-0.0289091	0.500429
P30533	RAP	LRPAP1	-++		59	-0.0151292	0.10682	0.88737	0.293934	-0.00924571	0.813727		28	0.0479614	0.076362	0.529951	0	-0.00601375	0.8734		58	0.0759164	0.0708015	0.283611	0	-0.0121768	0.574763
O95154	ARK73	AKR7A3			22	0.0657265	0.237759	0.782209	0	0.0654809	0.421104		8	0.145481	0.233344	0.532981	0	0.0585247	0.542295		NA	NA	NA	NA	NA	NA	NA
Q9UN70	PCDGK	PCDHGC3			51	-0.0745573	0.12945	0.564647	0	-0.009567	0.782601		16	0.040024	0.136075	0.768656	0.205796	0.0175007	0.86986		NA	NA	NA	NA	NA	NA	NA
O43768	a-endosulfine	ENSA			NA	NA	NA	NA	NA	NA	NA		3	-0.0938789	0.513437	0.85492	0	-0.145997	0.565502		3	-0.970592	0.943929	0.303833	0	-0.0176909	0.941221
P43626	KI2L1	KIR2DL1			12	0.0928525	0.309105	0.763878	0	0.054404	0.675451		7	0.122988	0.219677	0.575577	0	-0.0558698	0.68424		NA	NA	NA	NA	NA	NA	NA
P10966	CD8B	CD8B			18	0.0783157	0.263674	0.766453	0	-0.0380853	0.598258		8	0.12245	0.215864	0.57054	0	0.0349674	0.746969		NA	NA	NA	NA	NA	NA	NA
O75843	AP1G2	AP1G2	+++		5	0.252945	0.609397	0.678088	0.0637714	-0.0179167	0.909352		3	0.104825	0.469033	0.823153	0	-0.0980726	0.550617		9	0.448602	0.564546	0.426832	0	0.0240812	0.739059
P48788	Troponin I, skeletal, fast twitch	TNNI2			9	0.282799	0.548378	0.606063	0	0.0539775	0.617616		3	0.221807	0.691211	0.748289	0	-0.153452	0.527775		NA	NA	NA	NA	NA	NA	NA
Q96JN8	NEUL4	NEURL4			5	0.259217	0.652477	0.69116	0	0.512202	0.245786		4	-0.145402	0.35789	0.684539	0	0.0404725	0.819024		NA	NA	NA	NA	NA	NA	NA
P15086	Carboxypeptidase B1	CPB1	+-+		30	0.149332	0.219761	0.496809	0.119816	0.0468978	0.259134		11	-0.156118	0.30422	0.607829	0.525085	-0.0762607	0.464626		44	0.0466299	0.214861	0.82819	0.139057	-0.0312047	0.366429
P32942	ICAM3	ICAM3			11	0.0923212	0.347808	0.790673	0	-0.0145261	0.884062		NA	NA	NA	NA	NA	NA	NA		65	0.10133	0.155659	0.515063	0.0943245	-0.0311782	0.264239
P11473	VDR	VDR			8	0.114939	0.420056	0.78437	0	-0.125619	0.326429		4	0.229297	0.366824	0.531914	0	0.119602	0.57786		NA	NA	NA	NA	NA	NA	NA
P51692	STA5B	STAT5B	++-		11	0.285595	0.295048	0.333062	0	0.0315198	0.697416		8	0.144817	0.207307	0.484824	0	0.0206918	0.865546		8	-0.0915982	0.632909	0.884927	0	0.0867413	0.741038
P35858	IGFALS	IGFALS			22	0.0930884	0.295246	0.752541	0	0.0078962	0.897719		4	-0.188466	0.361341	0.601967	0	0.183416	0.279864		NA	NA	NA	NA	NA	NA	NA
P18510	IL-1Ra	IL1RN	+-+		10	0.180137	0.33869	0.594821	0	0.0463565	0.505295		4	-0.072835	0.301838	0.809319	0	-0.107542	0.447652		14	0.168517	0.303732	0.579017	0.136697	0.00405425	0.944811
Q9NS68	TAJ	TNFRSF19	-++		4	-0.172914	0.644661	0.788526	0	-0.10677	0.780808		4	0.244831	0.434475	0.573089	0	0.297372	0.305273		24	0.101978	0.22574	0.65145	0	-0.00222261	0.959722
B6SEH8	ERVV1	ERVV-1			9	0.0998167	0.416778	0.810721	0	-0.109775	0.466617		3	0.435368	0.591236	0.461506	0.584203	0.250432	0.426187		NA	NA	NA	NA	NA	NA	NA
P13928	Annexin A8	ANXA8			12	0.0893281	0.345694	0.796097	0	-0.0624686	0.629496		5	0.179571	0.269911	0.505861	0	0.0172486	0.894029		NA	NA	NA	NA	NA	NA	NA
Q1W4C9	ISK13	SPINK13			3	1.03487	0.951535	0.276779	0	0.179017	0.564102		3	-0.0954438	0.560184	0.864712	0	-0.155825	0.714536		NA	NA	NA	NA	NA	NA	NA
Q5EE01	CENPW	CENPW			4	0.375263	0.799735	0.638903	0	0.0285593	0.911452		3	0.225519	0.661771	0.733269	0.7564	0.392374	0.216527		NA	NA	NA	NA	NA	NA	NA
P26842	CD27	CD27	---		26	-0.015645	0.130295	0.904425	0	0.0323845	0.5035		10	-0.129314	0.108541	0.233501	0	-0.0484555	0.607545		29	-0.195577	0.277225	0.480511	0.270499	-0.057897	0.16178
O76003	GLRX3	GLRX3			4	0.468735	0.740766	0.526883	0	-0.049447	0.861347		3	-0.130534	0.489892	0.789889	0	-0.350051	0.627053		NA	NA	NA	NA	NA	NA	NA
P35754	GLRX1	GLRX	+++		4	0.200703	0.769501	0.794229	0	-0.114441	0.808882		4	0.118338	0.298898	0.692169	0	0.103576	0.384177		23	0.079472	0.121905	0.514454	0	0.0793352	0.145186
P10301	RRAS	RRAS	+++		11	0.635323	0.455548	0.163126	0	-0.058482	0.570628		4	0.576267	0.357559	0.107034	0	0.0331529	0.933965		4	0.0525448	0.888567	0.952845	0	0.0999685	0.876796
Q7Z5B4	RIC3	RIC3			10	0.0990034	0.508987	0.845776	0	0.0650581	0.560459		7	0.21677	0.23034	0.346662	0	0.0219234	0.872825		NA	NA	NA	NA	NA	NA	NA
Q9UJC5	SH3L2	SH3BGRL2			4	-0.280648	0.565929	0.61996	0.0488187	-0.0623483	0.880421		3	-0.163817	0.508118	0.74715	0	-0.0684761	0.829899		NA	NA	NA	NA	NA	NA	NA
P23921	RRM1	RRM1			58	-0.0581565	0.133629	0.663411	0	0.0218475	0.430275		3	-0.0914058	0.252968	0.71785	0	-0.0476288	0.729951		NA	NA	NA	NA	NA	NA	NA
P01213	Dynorphin A (1-17)	PDYN			7	-0.270362	0.418041	0.517803	0	-0.00174585	0.986822		3	-0.0748878	0.287466	0.79447	0	-0.00634154	0.95942		NA	NA	NA	NA	NA	NA	NA
Q8IZF2	GP116	ADGRF5	-+-		83	-0.0437427	0.0688912	0.525459	0.0794437	-0.0028826	0.899484		18	0.0428159	0.0818477	0.600893	0.245461	0.0179682	0.788743		28	-0.0507655	0.234258	0.828436	0	0.0413311	0.304344
Q8TBE7	S35G2	SLC35G2			50	0.0768892	0.130463	0.555623	0	0.0104626	0.757155		11	0.037345	0.133824	0.780198	0	-0.0222038	0.745848		NA	NA	NA	NA	NA	NA	NA
O60701	UGDH	UGDH			18	-0.0669691	0.241281	0.781353	0	-0.0289223	0.642329		8	-0.0958069	0.161833	0.553843	0	-0.101521	0.312562		NA	NA	NA	NA	NA	NA	NA
Q9UMR7	CLC4A	CLEC4A	++-		9	0.210757	0.429278	0.623457	0	-0.00711292	0.95577		4	0.468746	0.395807	0.236303	0	0.173777	0.55152		41	-0.0216151	0.155771	0.889638	0	0.0239881	0.320548
P45378	TNNT3	TNNT3			15	0.0803485	0.280666	0.774665	0	-0.0309771	0.711289		7	0.119556	0.210542	0.570137	0	-0.091582	0.374282		NA	NA	NA	NA	NA	NA	NA
P02748	C9	C9	+--		19	0.115211	0.350375	0.74229	0	0.0308899	0.556024		7	-0.17213	0.362958	0.635327	0.145573	-0.0147859	0.919242		14	-0.193117	0.486448	0.691372	0.230004	-0.0369977	0.655549
O43240	kallikrein 10	KLK10	---		41	-0.107867	0.151276	0.475817	0	-0.0425999	0.316973		4	-0.051345	0.270164	0.849269	0.612101	-0.244083	0.140019		19	-0.085402	0.149609	0.568111	0.197701	-0.0286618	0.501733
Q9UKR0	kallikrein 12	KLK12	++-		23	0.0662467	0.204303	0.745743	0	0.0342594	0.595313		11	0.0413459	0.179382	0.81771	0	-0.0262774	0.774721		19	-0.0901079	0.100625	0.370527	0.309326	-0.0283017	0.528874
Q9ULZ2	STAP1	STAP1			8	0.284579	0.465387	0.540876	0	0.106488	0.330159		4	-0.101608	0.377383	0.787741	0	0.0166315	0.879416		NA	NA	NA	NA	NA	NA	NA
Q16651	Prostasin	PRSS8	+++		5	0.296028	0.655294	0.65145	0	-0.00676097	0.958259		5	0.179334	0.484382	0.711209	0	0.0616916	0.825414		26	0.125312	0.344048	0.715687	0	-0.0535805	0.39088
Q5T2T1	MPP7	MPP7			4	0.225146	0.749121	0.76376	0	0.0711695	0.812588		4	-0.221888	0.418711	0.596159	0	-0.118937	0.496223		NA	NA	NA	NA	NA	NA	NA
O15264	MK13	MAPK13			3	0.406118	1.20323	0.735722	0.765204	1.68135	0.262081		4	0.367894	0.798342	0.644926	0.677324	0.881907	0.44137		NA	NA	NA	NA	NA	NA	NA
P16930	FAAA	FAH			28	-0.0544656	0.161419	0.735802	0.156784	-0.00883041	0.847526		8	-0.0561605	0.122133	0.645639	0	-0.0536813	0.427208		NA	NA	NA	NA	NA	NA	NA
Q96EY8	MMAB	MMAB			14	-0.174791	0.398095	0.660612	0	0.130414	0.224215		7	0.0459127	0.132474	0.728907	0	-0.0605301	0.541091		NA	NA	NA	NA	NA	NA	NA
O15405	TOX3	TOX3			3	-0.331288	1.09564	0.762371	0	0.281042	0.452172		3	-0.300138	0.582528	0.60639	0	-0.137737	0.828745		NA	NA	NA	NA	NA	NA	NA
P14780	MMP-9	MMP9	++-		25	0.256603	0.228532	0.261509	0.0411377	0.0476582	0.259247		4	0.323036	0.351194	0.357665	0	-0.0215465	0.851427		20	-0.0292664	0.267322	0.912822	0	0.00657875	0.88245
Q13045	FLII	FLII			3	0.360059	0.730458	0.622068	0	-0.0991355	0.628497		3	0.131607	0.422437	0.755389	0.0107342	-0.0484379	0.820543		NA	NA	NA	NA	NA	NA	NA
P0C862	C1T9A	C1QTNF9	+++		4	0.310677	0.444461	0.484554	0.0455706	-0.0370057	0.765103		5	0.087321	0.18702	0.640567	0	-0.0613126	0.578294		44	0.0193351	0.0925894	0.834584	0	0.0118293	0.592858
P49913	LL-37	CAMP			68	-0.0390859	0.112517	0.728308	0	0.0388315	0.0687162		20	0.0571368	0.132521	0.666358	0	0.0130541	0.726953		NA	NA	NA	NA	NA	NA	NA
Q6UY11	EGFL9	DLK2			7	-0.106581	0.505347	0.83296	0.35414	-0.178904	0.156873		3	0.362574	0.444794	0.414987	0	-0.115443	0.58733		NA	NA	NA	NA	NA	NA	NA
O43291	SPINT2	SPINT2	+++		46	0.0209419	0.133402	0.875258	0.129279	-0.0172093	0.678813		18	0.069078	0.109339	0.527534	0	-0.00896428	0.912589		38	0.198943	0.23677	0.400776	0.18895	0.048981	0.297961
Q15109	sRAGE	AGER	-+-		85	-0.0692896	0.130746	0.596144	0.0597262	-0.00648146	0.783771		23	0.0348025	0.161254	0.829125	0	-0.0240877	0.598281		54	-0.124102	0.21397	0.561915	0	-0.0490327	0.21221
P41743	KPCI	PRKCI			3	-0.241779	0.933951	0.79573	0	0.446856	0.615281		3	-0.289947	0.471774	0.538826	0	-0.0999687	0.745748		NA	NA	NA	NA	NA	NA	NA
Q14118	DAG1	DAG1			NA	NA	NA	NA	NA	NA	NA		4	-0.0665069	0.450889	0.882736	0	0.0565441	0.870032		11	0.631179	0.526944	0.230991	0	0.197197	0.33851
P16591	FER	FER			4	0.937348	0.909514	0.302727	0.347027	-0.415443	0.211651		3	0.108231	0.62753	0.863066	0.145884	-0.0662778	0.892814		NA	NA	NA	NA	NA	NA	NA
P23141	carboxylesterase, liver	CES1	+++		13	0.243972	0.399462	0.541364	0	-0.0319191	0.800772		9	0.13081	0.229387	0.568503	0.0245668	-0.0267417	0.815875		41	0.0302094	0.152126	0.84259	0	-0.0129073	0.583671
Q9HB63	NET4	NTN4			17	-0.167166	0.313123	0.593432	0.140076	-0.0264041	0.651591		8	-0.0823472	0.288548	0.775349	0	-0.0545678	0.520539		NA	NA	NA	NA	NA	NA	NA
Q9BZR6	Nogo Receptor	RTN4R	+++		28	0.123157	0.185402	0.506518	0	0.0223326	0.713656		7	0.0365819	0.207075	0.859775	0	0.061252	0.605414		27	0.121956	0.192506	0.526397	0	0.00105012	0.979583
P16152	CBR1	CBR1			7	-0.0623192	0.286862	0.828018	0	0.0247464	0.758608		4	-0.263644	0.343164	0.442324	0.242822	0.106338	0.409757		NA	NA	NA	NA	NA	NA	NA
Q9P0K1	ADA22	ADAM22	-+-		23	-0.192356	0.325603	0.554676	0.195685	0.112562	0.214085		9	0.0834858	0.314118	0.79041	0	-0.0354886	0.713983		33	-0.0744666	0.198907	0.708123	0.0165601	0.00367753	0.919688
Q01968	OCRL	OCRL			14	0.0734765	0.266372	0.78267	0	-0.000893384	0.992813		6	0.105336	0.191653	0.582582	0	-0.0109185	0.90285		NA	NA	NA	NA	NA	NA	NA
P10720	PF4V	PF4V1			12	0.0681042	0.255141	0.789525	0	0.0807594	0.285498		16	-0.0631668	0.110135	0.56628	0.104449	0.00552129	0.937633		NA	NA	NA	NA	NA	NA	NA
Q76M96	URB	CCDC80	+--		9	0.157347	0.458465	0.731446	0	-0.204966	0.154359		10	-0.357055	0.287796	0.214733	0	-0.00698451	0.943274		17	-0.0501028	0.341476	0.88335	0	-0.0369907	0.588436
Q96GG9	DCNL1	DCUN1D1			20	-0.0750995	0.239342	0.753692	0.0227411	0.0728919	0.196432		8	-0.0995143	0.213584	0.641268	0.0484135	0.00890151	0.90944		NA	NA	NA	NA	NA	NA	NA
P02760	a1-Microglobulin	AMBP	--+		13	-0.139433	0.369801	0.706138	0.0154171	-0.0148167	0.903635		12	-0.0872777	0.24035	0.716509	0	-0.019787	0.871451		25	0.11082	0.27973	0.691981	0	-0.010258	0.858472
P21583	SCF	KITLG	---		25	-0.196469	0.263539	0.455967	0	-0.00142468	0.977888		9	-0.0387901	0.265417	0.883804	0.216348	0.0327633	0.729386		35	-0.148445	0.188141	0.430107	0	-0.0264271	0.45884
P08637	FcRIIIa	FCGR3A			86	-0.0146873	0.061283	0.810591	0	0.0405046	0.0774566		22	-0.045294	0.0689842	0.511448	0	0.0484324	0.354263		NA	NA	NA	NA	NA	NA	NA
Q9Y259	CHKB	CHKB			14	-0.218664	0.501034	0.662528	0	0.0671919	0.667559		3	0.25432	0.774932	0.742773	0.179419	-0.0378092	0.915361		NA	NA	NA	NA	NA	NA	NA
Q5TEA6	SE1L2	SEL1L2			22	0.0562028	0.235369	0.811272	0	-0.0195948	0.747413		8	0.120999	0.1838	0.510333	0	0.0231476	0.817048		NA	NA	NA	NA	NA	NA	NA
P43307	SSRA	SSR1			4	0.274509	0.767377	0.72055	0	-0.0959555	0.63667		3	0.238391	0.600906	0.691575	0	-0.0470318	0.890512		NA	NA	NA	NA	NA	NA	NA
Q9UBH0	IL-1F5	IL36RN			26	0.0656993	0.188777	0.72782	0	0.0376204	0.532114		10	0.0673257	0.16565	0.684424	0	-0.0703169	0.445492		NA	NA	NA	NA	NA	NA	NA
O43908	NKG2F	KLRC4			3	0.232923	0.786136	0.76701	0	0.33415	0.61089		3	0.350279	0.71584	0.62461	0	-0.0683212	0.798702		NA	NA	NA	NA	NA	NA	NA
P49459	UBE2A	UBE2A			9	0.0681071	0.368244	0.853267	0	-0.0881649	0.709087		3	0.358081	0.387805	0.355823	0.182425	0.273316	0.59179		NA	NA	NA	NA	NA	NA	NA
Q9H2E6	Semaphorin-6A	SEMA6A			25	-0.0766109	0.243766	0.753308	0.229985	-0.124809	0.0365674		5	0.18166	0.399798	0.649556	0	-0.0841158	0.59066		NA	NA	NA	NA	NA	NA	NA
P05107	ITGB2	ITGB2			8	0.173386	0.505822	0.731763	0	0.00454397	0.969432		NA	NA	NA	NA	NA	NA	NA		30	-0.110473	0.268392	0.680626	0.028543	-0.0371205	0.417204
P20231	TPSB2	TPSB2			77	-0.0335	0.0659101	0.611266	0	-0.0137871	0.602893		23	-0.0476081	0.166304	0.774671	0	-0.05809	0.505442		NA	NA	NA	NA	NA	NA	NA
Q7L0J3	SV2A	SV2A			NA	NA	NA	NA	NA	NA	NA		3	0.0849586	0.427563	0.842494	0	-0.0312631	0.804178		3	0.511218	0.609501	0.40161	0	0.091589	0.52769
P00797	Renin	REN	---		11	-0.261338	0.486571	0.591198	0.225564	-0.116529	0.173959		3	-0.0962908	0.566516	0.865034	0	-0.206203	0.612111		13	-0.433665	0.555021	0.434597	0.270765	-0.0269654	0.811878
Q92843	Apoptosis regulator Bcl-W	BCL2L2			9	0.136631	0.4966	0.783214	0.110689	-0.180184	0.223257		5	-0.240414	0.44977	0.592978	0.27316	-0.0291044	0.857181		NA	NA	NA	NA	NA	NA	NA
Q92793	CREB-binding protein	CREBBP			18	-0.0850813	0.321396	0.791222	0.105357	0.037119	0.488486		11	-0.149115	0.264959	0.573581	0.0903986	-0.0335244	0.774108		NA	NA	NA	NA	NA	NA	NA
Q9NQ25	SLAF7	SLAMF7	---		73	-0.0420297	0.0870594	0.629259	0	0.00783463	0.718696		20	-0.0259519	0.0976656	0.790453	0	0.016088	0.738378		46	-0.052649	0.123458	0.669778	0	0.00417152	0.85235
Q96I25	SPF45	RBM17	+++		8	0.0964614	0.440183	0.826542	0	0.0406874	0.619351		5	0.507681	0.355831	0.153652	0	0.109183	0.262785		9	0.0727778	0.490404	0.882024	0	0.0184806	0.769372
O15305	Phosphomannomutase 2	PMM2	-+-		10	-0.344274	0.421204	0.413725	0.134118	0.0166705	0.893077		6	0.31108	0.321889	0.333835	0.118041	-0.0415082	0.762826		8	-0.0463753	0.379529	0.902747	0.0241682	-0.03419	0.579427
Q9H5Y7	SLIK6	SLITRK6	---		17	-0.223605	0.308166	0.468084	0	-0.0139468	0.844198		6	-0.0947477	0.480769	0.843769	0.603038	-0.0756856	0.650732		29	-0.0786883	0.178609	0.65953	0.0158336	0.000840491	0.979089
Q9UBB9	TFP11	TFIP11			10	0.161136	0.345301	0.640748	0	0.0133232	0.915413		7	0.0749034	0.246563	0.761288	0	-0.0902782	0.387513		NA	NA	NA	NA	NA	NA	NA
P37023	ALK-1	ACVRL1	---		10	-0.0453228	0.363967	0.9009	0	0.143699	0.277623		3	-0.574039	0.421605	0.173338	0	-0.101916	0.611803		20	-0.0744283	0.214097	0.728112	0	0.0134763	0.744113
O15460	P4HA2	P4HA2			6	-0.355527	0.680348	0.601275	0.528237	0.12249	0.45187		4	-0.185785	0.672204	0.782254	0.729943	2.33648	0.0851036		NA	NA	NA	NA	NA	NA	NA
P98155	VLDLR	VLDLR			16	0.0790001	0.24698	0.749071	0	0.0217967	0.769737		8	0.0856793	0.196832	0.663351	0	0.00303253	0.982722		NA	NA	NA	NA	NA	NA	NA
P09923	Alkaline phosphatase, intestine	ALPI	+-+		14	0.181004	0.211928	0.393059	0.121506	0.115335	0.0821213		8	-0.0854412	0.162642	0.599353	0.385791	-0.198268	0.0681376		56	0.0142495	0.0889087	0.872667	0.0611804	0.000711881	0.984535
Q07866	KLC1	KLC1			3	0.182825	0.806716	0.820712	0.11903	0.211082	0.622952		3	-0.389438	0.568361	0.49322	0.252512	0.150249	0.732718		NA	NA	NA	NA	NA	NA	NA
P99999	Cytochrome c	CYCS			4	0.553341	0.746796	0.458722	0	-0.190788	0.335331		5	0.0919196	0.428516	0.830152	0.335742	-0.0243287	0.90504		NA	NA	NA	NA	NA	NA	NA
Q9NR61	DLL4	DLL4			8	0.164191	0.368492	0.655905	0.235879	-0.169618	0.241829		7	-0.0965065	0.309056	0.754841	0.170941	-0.112211	0.233302		NA	NA	NA	NA	NA	NA	NA
P50454	Collagen-binding protein	SERPINH1	-+-		9	-0.220692	0.533442	0.679084	0.355935	-0.139639	0.289132		7	0.109553	0.402895	0.785688	0.0438682	0.208066	0.178251		16	-0.221665	0.470675	0.637676	0.156647	0.0998173	0.279556
P43631	KI2S2	KIR2DS2			80	0.0310124	0.121233	0.798099	0.121971	-0.0257982	0.402085		17	-0.11165	0.193765	0.564472	0	-0.0517533	0.480271		NA	NA	NA	NA	NA	NA	NA
P04629	TrkA	NTRK1			7	0.231917	0.427028	0.587065	0	0.0624961	0.608489		3	-0.0856148	0.320717	0.789509	0	-0.0398135	0.802031		NA	NA	NA	NA	NA	NA	NA
Q9BRJ7	SDOS	NUDT16L1			4	-0.19192	0.687544	0.780139	0.356123	-0.219409	0.198302		3	-0.251575	0.494039	0.610598	0	0.351603	0.492386		NA	NA	NA	NA	NA	NA	NA
O15013	ARHGA	ARHGEF10	+--		5	0.257533	0.663433	0.697881	0.0438527	-0.432868	0.267178		3	-0.159434	0.593486	0.788206	0	0.349277	0.509238		23	-0.106288	0.210266	0.613213	0.0796247	0.0613405	0.150646
O15455	TLR3	TLR3	+++		50	0.0258513	0.107931	0.810704	0.0770877	-0.0150951	0.678272		9	0.0845744	0.136579	0.535763	0.37047	-0.117421	0.118699		45	0.0270001	0.0726023	0.709975	0.0196071	-0.0557109	0.0477228
Q8WYQ3	CHC10	CHCHD10	-+-		5	-0.615882	0.741584	0.406258	0	0.234406	0.364457		3	0.294949	0.541278	0.585813	0	-0.28788	0.521302		5	-0.095356	0.602466	0.874239	0	-0.168839	0.248704
Q9UHQ9	NB5R1	CYB5R1			9	0.126526	0.42752	0.767266	0	-0.0457621	0.708684		3	-0.235297	0.501906	0.639208	0	0.167271	0.797666		NA	NA	NA	NA	NA	NA	NA
Q8IXA5	SACA3	SPACA3			5	-0.145852	0.575246	0.799846	0	-0.0688947	0.631978		4	-0.228054	0.397737	0.566388	0	-0.118677	0.501593		NA	NA	NA	NA	NA	NA	NA
Q9BQE4	SELS	SELENOS			9	-0.222237	0.40975	0.587562	0	0.0202748	0.834823		4	-0.0926001	0.351029	0.791937	0	0.0865801	0.513035		NA	NA	NA	NA	NA	NA	NA
O00339	MATN2	MATN2	++-		10	0.207801	0.424016	0.624079	0.15455	0.0863738	0.522985		7	0.072067	0.326727	0.825425	0.255806	-0.0850723	0.432229		28	-0.0941522	0.181509	0.603957	0.263475	-0.0466945	0.309345
O95433	AHSA1	AHSA1			5	0.437221	0.678526	0.519336	0	-0.0809623	0.745199		NA	NA	NA	NA	NA	NA	NA		4	-0.256258	1.10287	0.816263	0.216308	0.0196297	0.946004
P23435	CBLN1	CBLN1			95	-0.13785	0.137188	0.314982	0	0.0341292	0.283961		20	-0.016011	0.0957136	0.86715	0	0.0250846	0.593294		NA	NA	NA	NA	NA	NA	NA
Q8TB73	CD031	NDNF			7	0.113439	0.497337	0.819574	0	-0.0203455	0.909405		3	0.336728	0.510949	0.50988	0	0.228328	0.592544		NA	NA	NA	NA	NA	NA	NA
Q4KMG0	CDON	CDON	---		21	-0.0377707	0.233444	0.871465	0.267269	-0.0773379	0.30208		7	-0.147085	0.214052	0.49199	0.195216	-0.105909	0.314691		16	-0.279968	0.445334	0.529565	0.31196	0.0958053	0.229378
Q93099	HGD	HGD			5	-0.586862	0.65572	0.370793	0	-0.0345864	0.835464		3	0.0847538	0.464206	0.855129	0	0.0296308	0.863508		NA	NA	NA	NA	NA	NA	NA
P27037	Activin RIIA	ACVR2A			13	0.213942	0.305164	0.483257	0	0.0703065	0.589163		7	0.0460052	0.211706	0.827969	0.0641	0.0544306	0.781582		NA	NA	NA	NA	NA	NA	NA
Q96DX8	RTP4	RTP4			19	0.0694271	0.245545	0.777371	0.16066	-0.0216387	0.701651		7	0.0836568	0.173162	0.629015	0	-0.0182978	0.816191		NA	NA	NA	NA	NA	NA	NA
Q9H972	CN093	C14orf93			13	0.100031	0.28124	0.722082	0	-0.0198573	0.73007		6	0.0782617	0.21136	0.711176	0	-0.0604691	0.579284		NA	NA	NA	NA	NA	NA	NA
P19827	ITI heavy chain H1	ITIH1			52	-0.030361	0.149203	0.838753	0.217495	-0.0134842	0.706792		22	-0.0778814	0.101518	0.442981	0	-0.0275913	0.667291		NA	NA	NA	NA	NA	NA	NA
Q9NP87	DPOLM	POLM			5	-0.412806	0.592622	0.486069	0.0460863	-0.304961	0.190566		3	0.100548	0.462474	0.827886	0	-0.0499105	0.731131		NA	NA	NA	NA	NA	NA	NA
Q6UVW9	CLC2A	CLEC2A			15	0.0530864	0.275366	0.847127	0	-0.0427293	0.414305		3	0.447788	0.5419	0.408618	0	-0.118892	0.64499		NA	NA	NA	NA	NA	NA	NA
P13727	EMBP	PRG2	+-+		7	0.105713	0.625516	0.865795	0.0377375	0.0253434	0.892293		4	-0.125449	0.513002	0.806813	0	0.243327	0.518433		50	0.250393	0.203164	0.217773	0	-0.00886533	0.802714
Q01523	HD-5	DEFA5			30	0.097379	0.220077	0.658144	0	0.0212656	0.612329		12	-0.0754049	0.250604	0.763496	0.32748	-0.0136613	0.895396		NA	NA	NA	NA	NA	NA	NA
Q16851	UGPA1	UGP2			4	0.275551	0.821042	0.737164	0	0.0293331	0.907241		4	0.22148	0.567605	0.696389	0	-0.184256	0.460743		NA	NA	NA	NA	NA	NA	NA
P15516	HIS3	HTN3			17	0.0679606	0.30293	0.82249	0.241072	-0.0496192	0.470827		7	0.314056	0.475694	0.509122	0.516366	-0.0841685	0.610537		NA	NA	NA	NA	NA	NA	NA
O75914	PAK3	PAK3			21	0.0573415	0.230096	0.803201	0	-0.0166266	0.825404		7	0.106945	0.188751	0.570992	0	0.0283712	0.815164		NA	NA	NA	NA	NA	NA	NA
Q8NBJ4	GOLM1	GOLM1			49	0.0714853	0.150024	0.633723	0.0112699	0.0449276	0.273185		8	0.0390526	0.138599	0.778122	0.219682	0.165171	0.0894825		NA	NA	NA	NA	NA	NA	NA
Q8NFZ4	NLGN2:ECD	NLGN2			10	-0.285101	0.544331	0.600443	0.129088	0.0795258	0.484965		6	-0.105466	0.402044	0.793071	0	0.0227562	0.876095		NA	NA	NA	NA	NA	NA	NA
Q9BR61	ACBD6	ACBD6			4	-0.168604	0.815133	0.836133	0.12577	-0.114942	0.570498		5	0.297805	0.40324	0.460191	0.461407	-0.279284	0.0987746		NA	NA	NA	NA	NA	NA	NA
Q9BS26	TXNDC4	ERP44	--+		8	-0.126689	0.738804	0.863847	0.515984	0.071891	0.726689		4	-0.241237	0.605394	0.690276	0	0.124591	0.719346		19	0.171845	0.194082	0.375929	0.000685701	-0.0342107	0.34319
Q96HF1	SARP-1	SFRP2			15	0.0664451	0.272648	0.807461	0	-0.0210666	0.780654		9	0.110981	0.191415	0.562056	0	0.0251299	0.752443		NA	NA	NA	NA	NA	NA	NA
Q96DU3	SLAF6	SLAMF6	+++		3	0.307019	0.47455	0.517652	0	-0.0579218	0.671022		4	0.0466416	0.263352	0.859424	0	-0.13634	0.282012		5	0.223103	0.417477	0.593059	0	-0.0241226	0.770233
O14757	CHK1	CHEK1			12	0.0726663	0.320428	0.820595	0	-0.0269572	0.790911		5	0.206968	0.322881	0.52152	0.365696	0.193167	0.611457		NA	NA	NA	NA	NA	NA	NA
Q03591	FHR1	CFHR1			76	0.0414123	0.0999915	0.678758	0	0.0439454	0.135994		21	-0.0308021	0.098253	0.753902	0.0819968	0.0233559	0.686099		NA	NA	NA	NA	NA	NA	NA
P42574	Caspase-3	CASP3	--+		6	-0.316838	0.441652	0.473131	0	0.0169898	0.845293		3	-0.256695	0.345445	0.45743	0	-0.0129587	0.931654		11	0.0667244	0.470177	0.887148	0	-0.0121363	0.869109
P40189	gp130, soluble	IL6ST	+--		38	0.0738115	0.182444	0.685793	0.00213735	-0.0275468	0.496849		13	-0.0401314	0.187571	0.830583	0.129336	-0.0017352	0.978922		23	-0.128772	0.210427	0.540566	0	-0.0278072	0.500234
P49137	MAPK2	MAPKAPK2	---		3	-0.147558	0.50768	0.771318	0	1.13658	0.597084		4	-0.174451	0.284058	0.539123	0	-0.0244727	0.810124		5	-0.104358	0.376299	0.781529	0	-0.051217	0.502439
Q9HD20	AT131	ATP13A1			14	-0.147028	0.389653	0.705928	0.278267	-0.205564	0.0166164		6	0.10894	0.320716	0.734099	0	-0.329388	0.279302		NA	NA	NA	NA	NA	NA	NA
O00560	Syntenin 1	SDCBP			10	-0.12343	0.540125	0.819242	0.187126	0.121448	0.285228		3	-0.319278	0.510145	0.531408	0	-0.0598982	0.881655		NA	NA	NA	NA	NA	NA	NA
O75427	LRCH4	LRCH4			5	0.190198	0.566107	0.73689	0	0.0433441	0.873086		NA	NA	NA	NA	NA	NA	NA		11	0.191433	0.504502	0.704355	0	-0.0331168	0.825521
P15104	GLNA	GLUL			5	0.187708	0.904118	0.83553	0.366142	0.469783	0.108026		6	0.254052	0.352417	0.470982	0	0.0282143	0.878795		NA	NA	NA	NA	NA	NA	NA
P08887	IL-6 sRa	IL6R	-++		92	-0.0224706	0.0704803	0.749863	0.0206299	-0.000490213	0.983811		26	0.0289014	0.0665328	0.664003	0	0.0196596	0.76941		44	0.0235226	0.0710272	0.74051	0.0734732	0.0212572	0.551152
P51911	Calponin-1	CNN1			20	0.0680779	0.258806	0.792515	0	-0.0309172	0.628931		25	0.0926931	0.1819	0.610343	0	0.0153136	0.769349		NA	NA	NA	NA	NA	NA	NA
P51164	ATP4B	ATP4B			5	0.116044	0.722767	0.872443	0	0.132456	0.745574		3	0.649362	0.64115	0.311152	0	-3.28331	0.622506		NA	NA	NA	NA	NA	NA	NA
Q96A57	TM230	TMEM230			5	0.165306	0.79531	0.835345	0	0.429658	0.522684		4	0.237909	0.335312	0.478005	0	-0.112864	0.466511		NA	NA	NA	NA	NA	NA	NA
P20839	IMDH1	IMPDH1			35	-0.0978116	0.188576	0.60398	0.0992666	-0.0432008	0.36877		15	-0.0339878	0.132155	0.797039	0.171594	-0.00185129	0.97673		NA	NA	NA	NA	NA	NA	NA
Q86Y97	SV422	KMT5C			14	0.0744794	0.361481	0.83676	0	0.0387788	0.679837		5	0.254005	0.354284	0.473402	0.291256	0.213708	0.230685		NA	NA	NA	NA	NA	NA	NA
P25786	PSA1	PSMA1			17	0.0533186	0.274236	0.845842	0	-0.00618775	0.932537		8	0.163142	0.209275	0.43565	0	0.0468705	0.622658		NA	NA	NA	NA	NA	NA	NA
P00742	Coagulation Factor Xa	F10	+-+		16	0.403807	0.355788	0.25639	0	-0.0116091	0.851217		8	-0.0269878	0.24463	0.912155	0	-0.0668271	0.414927		21	0.169314	0.246349	0.491898	0	-0.0128693	0.787993
Q99075	HB-EGF	HBEGF	-++		16	-0.0337716	0.329078	0.918261	0	0.0209936	0.776741		7	0.253028	0.385065	0.511114	0	0.196117	0.289953		58	0.26293	0.209264	0.208953	0.159617	0.0468186	0.174318
O95502	NPTXR	NPTXR	++-		35	0.147171	0.169979	0.386588	0.116791	-0.0244297	0.666507		4	0.0908462	0.38267	0.812346	0.114433	0.962183	0.343036		27	-0.0352298	0.143271	0.805762	0	-0.0543683	0.133629
Q9BUP0	EFHD1	EFHD1	++-		9	0.272273	0.521979	0.601938	0.564338	0.0883743	0.613873		9	0.107052	0.315819	0.734634	0.529704	-0.0519948	0.655974		12	-0.081337	0.310946	0.793646	0	-0.0677917	0.303179
P48736	PK3CG	PIK3CG			13	0.0683625	0.315569	0.828495	0	-0.0245417	0.754648		6	0.161472	0.245659	0.510987	0	0.0566517	0.658435		NA	NA	NA	NA	NA	NA	NA
Q9H9V4	RN122	RNF122			6	0.353196	0.56386	0.531059	0.0394452	0.15421	0.388243		5	0.112111	0.501427	0.823082	0.337331	-0.0572346	0.779208		NA	NA	NA	NA	NA	NA	NA
Q8N912	NRAC	NRAC			9	-0.123745	0.650985	0.84924	0	-0.151949	0.48957		7	-0.292383	0.366011	0.424385	0.255789	0.0684184	0.777996		NA	NA	NA	NA	NA	NA	NA
P08833	IGFBP-1	IGFBP1	---		4	-0.332119	0.587733	0.572017	0	-0.222894	0.519322		3	-0.0861919	0.454546	0.849605	0	0.00557236	0.988398		3	-0.388624	0.77265	0.614981	0	-0.171024	0.603279
P04746	Pancreatic alpha-amylase	AMY2A	-++		53	-0.0154195	0.160859	0.923634	0.116366	-0.00123663	0.969596		12	0.120115	0.166324	0.470186	0	0.0719182	0.35557		47	0.197882	0.152645	0.194855	0	-0.001403	0.959836
P07360	CO8G	C8G			45	0.0713362	0.122022	0.558803	0.0715313	0.0369699	0.309476		14	-0.0308524	0.132699	0.81615	0	-0.0270986	0.678227		NA	NA	NA	NA	NA	NA	NA
P61201	CSN2	COPS2			15	0.22536	0.280048	0.420982	0	0.0439936	0.496448		3	0.0717464	0.38285	0.851346	0	-0.154876	0.53398		NA	NA	NA	NA	NA	NA	NA
Q8IZW8	TENS4	TNS4			9	0.269437	0.440177	0.540464	0	0.0628516	0.419629		3	-0.0718672	0.320164	0.822391	0	-0.0428756	0.792649		NA	NA	NA	NA	NA	NA	NA
P40121	CAPG	CAPG	-+-		26	-0.0494956	0.256844	0.847189	0.189117	0.0324799	0.582441		8	0.0398561	0.200723	0.842605	0	0.0257155	0.733656		35	-0.114116	0.0939116	0.22431	0	-0.0180888	0.715732
Q9UHL0	DDX25	DDX25			8	0.112855	0.443771	0.799257	0	-0.0870852	0.634412		5	-0.253639	0.498745	0.611065	0.465058	-0.0916985	0.747546		NA	NA	NA	NA	NA	NA	NA
O43488	Aflatoxin B1 aldehyde reductase	AKR7A2			12	-0.0680117	0.380914	0.858292	0	-0.0170289	0.844436		9	-0.231291	0.26989	0.391453	0.0960092	-0.0420022	0.606892		NA	NA	NA	NA	NA	NA	NA
Q06418	TYRO3	TYRO3			17	0.247283	0.312483	0.428741	0	0.0702422	0.449284		NA	NA	NA	NA	NA	NA	NA		58	-0.0207723	0.110574	0.850987	0.11784	-0.00638091	0.824197
O00198	HRK	HRK			9	0.181349	0.500054	0.71686	0	-0.0491329	0.740747		3	-0.171688	0.518793	0.740692	0	-0.523189	0.578832		NA	NA	NA	NA	NA	NA	NA
O00194	RB27B	RAB27B	++-		10	0.156849	0.384842	0.683591	0	0.0232623	0.82391		5	0.235066	0.291848	0.420565	0	0.176041	0.418473		10	-0.0867142	0.514273	0.866099	0	0.00194415	0.985891
P02008	HBAZ	HBZ	++-		32	0.0936719	0.105143	0.37298	0	0.034407	0.444848		15	0.0152972	0.0994277	0.877726	0	0.0233119	0.68404		37	-0.0315841	0.0737124	0.668303	0	-0.00800638	0.802813
P30838	Aldehyde dehydrogenase, class 3	ALDH3A1			NA	NA	NA	NA	NA	NA	NA		3	-0.111308	0.541141	0.837032	0.50153	-0.304521	0.440709		19	0.108918	0.159189	0.493846	0	-0.0749759	0.149135
P08263	GST A1-1	GSTA1	+-+		22	0.0961309	0.202135	0.634375	0	0.031704	0.487852		5	-0.0253145	0.193394	0.895857	0	-0.0953707	0.490576		17	0.237989	0.227814	0.296179	0	-0.0243542	0.608337
P02787	Transferrin	TF	+++		3	0.263051	0.755715	0.727778	0.582766	1.57895	0.53133		5	0.0746452	0.381767	0.844981	0.20097	0.193195	0.147939		19	0.129845	0.178229	0.46629	0	0.0232824	0.55722
O95219	Sorting nexin 4	SNX4			5	-0.199561	0.568776	0.725693	0	-0.0798841	0.609447		5	-0.111479	0.329932	0.735451	0	-0.130997	0.439786		NA	NA	NA	NA	NA	NA	NA
P11049	CD37	CD37			10	0.112368	0.516675	0.827832	0	-0.140179	0.586823		3	0.332226	0.537348	0.536397	0.256322	0.597671	0.361156		NA	NA	NA	NA	NA	NA	NA
P17516	AK1C4	AKR1C4			33	0.0391284	0.16837	0.816231	0.126335	-0.0478725	0.151201		7	0.0941926	0.169191	0.577717	0	-0.0274924	0.662165		NA	NA	NA	NA	NA	NA	NA
P17538	Chymotrypsin	CTRB1	---		36	-0.0625576	0.21543	0.771522	0.371722	-0.0451984	0.33544		9	-0.05374	0.158003	0.733766	0	-0.0279332	0.608957		53	-0.0594104	0.144562	0.681095	0.236838	-0.0121545	0.627296
Q14114	LRP8	LRP8			18	0.11801	0.252437	0.640155	0	-0.0588688	0.40819		9	0.0688213	0.263858	0.794226	0	0.153552	0.271804		NA	NA	NA	NA	NA	NA	NA
Q13277	STX3	STX3			NA	NA	NA	NA	NA	NA	NA		3	0.384294	0.870178	0.658759	0.675421	0.583243	0.244469		5	0.176137	0.647496	0.785601	0.58783	0.0454286	0.817797
Q9Y3A3	MOBL3	MOB4			15	-0.0696424	0.274347	0.799613	0	0.0563738	0.353463		4	-0.143222	0.295567	0.627984	0	0.0507387	0.647924		NA	NA	NA	NA	NA	NA	NA
P98160	Perlecan	HSPG2	--+		19	-0.15523	0.257561	0.546712	0	-0.0281017	0.584965		6	-0.299493	0.270568	0.268335	0	-0.0705907	0.395264		10	0.042523	0.377069	0.910211	0	-0.088502	0.222063
P05019	IGF-I	IGF1			23	0.239287	0.332955	0.47234	0	-0.00923482	0.879105		3	0.0916711	0.471521	0.84585	0	-0.00785631	0.989176		NA	NA	NA	NA	NA	NA	NA
P35243	RECO	RCVRN			10	0.0586984	0.388489	0.879901	0	-0.170843	0.395004		5	0.351242	0.341617	0.303868	0	0.0993802	0.677701		NA	NA	NA	NA	NA	NA	NA
Q96NI6	LRFN5	LRFN5			16	0.0572129	0.277083	0.836414	0	-0.0216041	0.77665		6	0.151499	0.232202	0.514113	0	0.0983378	0.564454		NA	NA	NA	NA	NA	NA	NA
P12034	FGF5	FGF5			3	-0.164713	0.764441	0.829402	0	-0.0384454	0.873902		NA	NA	NA	NA	NA	NA	NA		32	-0.0762769	0.12516	0.542235	0	0.0267126	0.546284
Q9BU02	THTPA	THTPA			9	0.312618	0.445138	0.482495	0	-0.131973	0.44048		NA	NA	NA	NA	NA	NA	NA		10	0.0446844	0.228895	0.845223	0.134644	-0.00380824	0.93877
Q8IW75	Vaspin	SERPINA12	+-+		46	0.114369	0.120737	0.343505	0.0132642	0.0530464	0.0732322		11	-0.0174628	0.127291	0.890882	0	-0.00558529	0.928538		39	0.0465769	0.101449	0.64615	0.0405715	0.0103597	0.688693
P67809	NSEP1	YBX1			10	0.093361	0.478572	0.845328	0.426093	0.27047	0.0158853		7	-0.137237	0.196021	0.483856	0	0.0664101	0.492474		NA	NA	NA	NA	NA	NA	NA
Q16762	THTR	TST	---		106	-0.111326	0.0729841	0.127174	0	-0.0059903	0.780221		35	-0.036433	0.0785692	0.642859	0	0.0397349	0.643861		7	-0.0454536	0.537927	0.932661	0	-0.00824531	0.940221
P49788	RAR-responsive protein TIG1	RARRES1	--+		111	-0.00853697	0.062373	0.891134	0	-0.0343257	0.0972664		18	-0.0250567	0.0710912	0.724495	0	-0.0188261	0.699692		18	0.165054	0.149134	0.268402	0	0.0742646	0.2058
P05161	UCRP	ISG15			12	0.120983	0.195113	0.535214	0	-0.00999284	0.835507		10	-0.0330233	0.157191	0.833602	0	-0.0175999	0.768599		NA	NA	NA	NA	NA	NA	NA
Q9H4G0	E41L1	EPB41L1			3	-0.289234	1.01283	0.775207	0	0.0913258	0.785841		3	-0.180404	0.451149	0.689247	0	0.104802	0.681675		NA	NA	NA	NA	NA	NA	NA
Q08211	DHX9	DHX9			12	0.0623064	0.339608	0.854433	0	-0.0431211	0.733456		6	0.184136	0.239839	0.442637	0	-0.00557769	0.965285		NA	NA	NA	NA	NA	NA	NA
O00399	DCTN6	DCTN6			5	-0.157974	0.725824	0.827703	0	-0.0435829	0.838361		NA	NA	NA	NA	NA	NA	NA		4	-0.543072	0.931054	0.5597	0	-0.264711	0.691259
Q9H2S6	TNMD	TNMD			7	0.283001	0.602188	0.638387	0	0.0814643	0.760843		3	0.106612	0.424174	0.801551	0	-0.0817483	0.897578		NA	NA	NA	NA	NA	NA	NA
P26640	SYVC	VARS1			39	0.0167704	0.115801	0.884852	0.00425977	-0.0224035	0.511353		17	0.122838	0.115665	0.288229	0.0469725	0.000559714	0.99314		NA	NA	NA	NA	NA	NA	NA
P13725	OSM	OSM	++-		18	0.110296	0.235957	0.640184	0	0.0173363	0.82279		8	0.112605	0.197887	0.569332	0	0.0232919	0.830684		15	-0.0549859	0.30792	0.858274	0	-0.0795351	0.132247
Q96P31	FCRL3	FCRL3	+++		42	0.079585	0.225085	0.723655	0	0.0444728	0.510665		13	0.0260174	0.0956807	0.785684	0	0.0364858	0.58037		38	0.0307204	0.0784273	0.695276	0	-0.02351	0.474769
