## Supplemental Tables for "Genomic Evidence Links Inflammation to Residual Pulmonary Vascular Obstruction and Risk of Pulmonary Embolism Recurrence" (part 2 of 3)

### Sheet: ST14 (continued)
Supplementary Table 14: Main results of the plasma protein based MR analysis on RPVO
P48061	SDF-1	CXCL12	+++		15	0.541133	0.338333	0.10973	0	0.00325216	0.95699		5	0.199781	0.438644	0.648784	0	-0.0111792	0.944932		22	0.0229718	0.296246	0.938192	0.0648065	-0.0679225	0.194296
Q9Y2I2	NTNG1	NTNG1			58	-0.0155197	0.120415	0.897448	0	0.0167083	0.583732		12	-0.182488	0.152431	0.231235	0	0.0309343	0.530174		NA	NA	NA	NA	NA	NA	NA
Q2I0M5	RSPO4	RSPO4			7	0.414037	0.590178	0.482963	0	-0.0879445	0.594262		5	-0.0901794	0.468734	0.847437	0	-0.161034	0.734591		NA	NA	NA	NA	NA	NA	NA
Q9H5V8	CDCP1	CDCP1	+++		20	0.179247	0.263759	0.496766	0.0736731	-0.0229508	0.712958		5	0.0512665	0.382592	0.893404	0.375202	0.0887146	0.529266		32	0.162348	0.231696	0.483496	0.0677674	-0.0309099	0.466031
Q96GW7	PGCB	BCAN	+--		5	0.368471	0.471677	0.434689	0	0.0453703	0.665662		6	-0.0668077	0.355024	0.850737	0	-0.170822	0.18404		26	-0.0856345	0.277807	0.75789	0	-0.0313092	0.515395
A5PKW4	PSD1	PSD			19	0.0639905	0.220935	0.772096	0	0.000442946	0.994973		9	0.0720508	0.187601	0.700932	0	-0.0257409	0.818594		NA	NA	NA	NA	NA	NA	NA
A6NGN9	IGLO5	IGLON5			12	-0.308499	0.47855	0.519153	0	-0.0933198	0.327749		3	0.147275	0.731048	0.840341	0	-0.251028	0.682937		NA	NA	NA	NA	NA	NA	NA
Q9Y6F6	MRVI1	IRAG1			5	-0.174297	0.557993	0.754763	0.0425147	-0.0347551	0.84914		4	-0.127463	0.362551	0.725158	0	0.0476093	0.843796		NA	NA	NA	NA	NA	NA	NA
O14717	TRDMT	TRDMT1	---		15	-0.0311367	0.240144	0.896837	0	0.0411658	0.537812		9	-0.0946248	0.155577	0.543042	0	-0.025917	0.716122		5	-0.403059	0.492251	0.412895	0	-0.0148459	0.926835
Q9H4A9	DPEP2	DPEP2	+++		38	0.119716	0.148597	0.420452	0	-0.111471	0.0108085		6	0.0382108	0.272277	0.888393	0.437724	-0.00573792	0.97766		18	0.103401	0.203021	0.610533	0.0912362	-0.0134412	0.789167
Q14451	GRB7	GRB7			17	0.0590191	0.258669	0.819519	0	0.0184829	0.806331		10	0.0967353	0.184341	0.599748	0	0.0401263	0.682117		NA	NA	NA	NA	NA	NA	NA
Q9NPE2	NGRN	NGRN			4	0.233183	0.821393	0.776496	0	0.0506925	0.859046		NA	NA	NA	NA	NA	NA	NA		5	-0.320304	0.823682	0.697373	0	-0.0537391	0.712092
Q8TAE8	GADD45GIP1	GADD45GIP1			6	0.234644	0.412741	0.569694	0	-0.0196846	0.892048		NA	NA	NA	NA	NA	NA	NA		9	-0.111903	0.517081	0.828666	0	0.0655577	0.589761
P14868	SYDC	DARS1	-++		3	-0.276657	0.834161	0.740146	0	-0.0208413	0.913743		3	0.230912	0.489329	0.637002	0	-0.267585	0.575427		13	0.114795	0.472335	0.807976	0	-0.031217	0.783154
P07196	NFL	NEFL	+++		54	0.0529958	0.116425	0.648971	0.20272	-0.00212601	0.949444		13	0.0473324	0.118288	0.689049	0.34806	0.00851855	0.895385		7	0.178797	0.828063	0.829048	0	-0.0978678	0.66416
P20849	CO9A1	COL9A1	---		6	-0.0730301	0.706334	0.917651	0	-0.143288	0.414941		3	-0.325698	0.408889	0.425716	0	0.0257665	0.922238		12	-0.348701	0.343738	0.310373	0	0.0154948	0.859192
Q9H299	SH3BGRL3-like protein	SH3BGRL3			11	-0.0824139	0.308038	0.78905	0	0.0164514	0.768542		4	-0.10687	0.257969	0.678673	0.211711	-0.0743565	0.581483		NA	NA	NA	NA	NA	NA	NA
Q99959	PKP2	PKP2			6	-0.172579	0.596494	0.772334	0	0.00373349	0.971957		4	-0.14895	0.395871	0.706724	0	0.0104905	0.966077		NA	NA	NA	NA	NA	NA	NA
Q8WXI8	CLC4D	CLEC4D	++-		13	0.180829	0.315095	0.566044	0	0.0455844	0.653436		6	0.205431	0.231735	0.375354	0	0.114846	0.521563		30	-0.0183383	0.145836	0.899932	0	0.0273737	0.484564
P16870	CBPE	CPE	+++		13	0.0401849	0.329643	0.902975	0	-0.0631512	0.664603		6	0.211132	0.264075	0.423993	0	0.141063	0.581923		20	0.182388	0.258849	0.481054	0	0.0159836	0.749731
Q96LZ2	MAGBA	MAGEB10			11	0.0881552	0.385046	0.81891	0	-0.088788	0.484676		4	0.177348	0.348863	0.611201	0	-0.146011	0.506889		NA	NA	NA	NA	NA	NA	NA
Q7Z4H8	KDEL2	POGLUT3			14	-0.0362735	0.24159	0.88065	0.0698606	0.041066	0.476645		6	-0.175977	0.178832	0.325099	0	-0.0300428	0.615291		NA	NA	NA	NA	NA	NA	NA
Q969K3	RNF34	RNF34			6	0.304651	0.503032	0.54476	0	0.0224226	0.897829		3	-0.112273	0.55021	0.838311	0	-0.746953	0.492947		NA	NA	NA	NA	NA	NA	NA
Q9HCY8	S100A14	S100A14	---		5	-0.574143	0.750041	0.443985	0.191771	0.378717	0.124427		5	-0.378775	0.398313	0.34163	0.0879437	-0.107806	0.589102		22	-0.0307251	0.285975	0.91444	0	-0.057779	0.231273
P14902	INDO	IDO1	++-		22	0.107397	0.236327	0.64951	0	-0.0103556	0.871629		4	0.0841055	0.228987	0.7134	0	0.0931744	0.723838		22	-0.0535304	0.239326	0.823012	0	-0.0128916	0.762238
P10643	C7	C7	-++		56	-0.0212288	0.12452	0.864628	0	-0.0361199	0.353648		10	0.0967769	0.177278	0.585131	0	0.0365019	0.668902		38	0.0601709	0.124997	0.630248	0	-0.0136323	0.768374
Q9NX74	DUS2L	DUS2			10	0.188309	0.326986	0.564689	0	0.0666613	0.590478		7	0.06155	0.293704	0.834007	0	0.0559238	0.612352		NA	NA	NA	NA	NA	NA	NA
Q9Y646	Aminopeptidase	CPQ	--+		66	-0.188439	0.121313	0.120343	0.0936621	0.000212131	0.994513		11	-0.0159523	0.198321	0.93589	0.350244	-0.0843346	0.408112		66	0.0524363	0.118415	0.657899	0	-0.00765439	0.741223
Q96KB5	TOPK	PBK			13	0.150873	0.303528	0.619145	0	0.0821478	0.434628		7	0.0500086	0.217396	0.818065	0	-0.00792133	0.948532		NA	NA	NA	NA	NA	NA	NA
Q9BWP8	Collectin Kidney 1	COLEC11			57	-0.0317504	0.10137	0.754119	0.0450041	0.0106259	0.746094		17	0.041975	0.125106	0.737237	0.21015	0.00536445	0.91743		NA	NA	NA	NA	NA	NA	NA
Q0Z7S8	FABP9	FABP9	+++		18	0.116223	0.234101	0.619566	0	0.00798385	0.919029		8	0.115367	0.19139	0.54665	0	0.0642026	0.579825		49	0.0249199	0.15692	0.873821	0	0.054443	0.0391854
P12319	FCERA	FCER1A	+++		11	0.0993542	0.279948	0.722663	0	0.0528259	0.541714		7	0.082143	0.245824	0.738264	0	0.0943342	0.493823		8	0.154573	0.537894	0.773831	0.252088	0.194668	0.139482
P60880	SNP25	SNAP25	-+-		22	-0.0195296	0.180969	0.914062	0	-0.0418456	0.357102		6	0.142453	0.188745	0.450408	0	0.00415437	0.957362		24	-0.166439	0.178746	0.351778	0	-0.0333204	0.309858
P27144	KAD4	AK4			13	-0.0562518	0.338843	0.868148	0	-0.0713998	0.564204		5	0.2247	0.270735	0.406561	0	0.294056	0.420775		NA	NA	NA	NA	NA	NA	NA
Q2M296	MTHFSD	MTHFSD	---		24	-0.0677769	0.240879	0.778424	0.229142	0.0510796	0.381925		4	-0.180333	0.432856	0.676963	0.0760609	-0.112135	0.368799		19	-0.0487595	0.167789	0.771357	0	0.0272386	0.505624
Q15813	TBCE	TBCE			6	-0.261198	0.552167	0.636184	0	0.0429833	0.777849		4	-0.0899663	0.384561	0.815027	0	-0.0896581	0.718185		NA	NA	NA	NA	NA	NA	NA
P08236	BGLR	GUSB	---		50	-0.0304959	0.162621	0.851247	0.0523061	0.0231904	0.489456		8	-0.0898843	0.240674	0.7088	0	0.00671736	0.943887		45	-0.110048	0.192781	0.568105	0	-0.00278655	0.934022
Q504Y2	PKDCC	PKDCC			15	0.0677347	0.282148	0.810278	0	-0.0274944	0.749478		8	0.0931652	0.205206	0.649823	0	0.00394013	0.973637		NA	NA	NA	NA	NA	NA	NA
Q6UXQ4	CB066	C2orf66			3	-0.158579	0.48256	0.742443	0	0.0281516	0.886783		9	-0.0655153	0.209832	0.754868	0.443786	0.0983091	0.324489		NA	NA	NA	NA	NA	NA	NA
P79483	DRB3	HLA-DRB3			9	0.0879763	0.307702	0.774944	0	-0.0587518	0.512496		3	0.106674	0.295893	0.718462	0	-0.159487	0.577406		NA	NA	NA	NA	NA	NA	NA
O95407	DcR3	TNFRSF6B			NA	NA	NA	NA	NA	NA	NA		4	-0.101605	0.393979	0.796488	0	-0.14064	0.615643		22	-0.0911536	0.223134	0.682896	0.0538435	-0.0309277	0.515655
P02753	RBP	RBP4			5	0.245503	1.11681	0.826008	0.68109	-0.015103	0.969256		5	0.336192	0.653822	0.607116	0.546225	-0.0867393	0.770655		NA	NA	NA	NA	NA	NA	NA
Q9UHB6	LIMA1	LIMA1			7	0.13184	0.473835	0.780829	0	0.135606	0.437429		4	0.138726	0.37427	0.710892	0	-0.0511769	0.812939		NA	NA	NA	NA	NA	NA	NA
O14686	MLL2	KMT2D			5	0.935171	0.952914	0.326405	0	0.677809	0.217912		4	0.0445967	0.303666	0.883242	0	0.197356	0.355347		NA	NA	NA	NA	NA	NA	NA
Q16875	F263	PFKFB3			12	0.0895298	0.360307	0.803761	0	-0.0429836	0.622696		8	0.114101	0.269372	0.671871	0	0.0649803	0.610862		NA	NA	NA	NA	NA	NA	NA
P58743	S26A5	SLC26A5			3	-0.24115	1.4491	0.867832	0	0.324345	0.543546		3	-0.526234	0.652199	0.419747	0	-0.0323169	0.933244		NA	NA	NA	NA	NA	NA	NA
P09237	MMP-7	MMP7	+--		20	0.255462	0.249507	0.305898	0.191376	0.00426915	0.93199		10	-0.0438893	0.211863	0.835886	0	-0.0648992	0.249303		15	-0.045329	0.23877	0.849432	0	-0.0604839	0.261622
Q9BXN1	ASPN	ASPN	++-		41	0.0508262	0.180352	0.778084	0.188364	-0.00454917	0.911748		14	0.083149	0.182103	0.647955	0.17164	0.0560021	0.474015		18	-0.0696752	0.267454	0.794469	0	-0.0672429	0.226917
O75822	EIF3J	EIF3J			4	0.185567	0.657575	0.777791	0	-0.0663746	0.729381		3	0.172734	0.482955	0.720598	0.351829	-0.10903	0.889092		NA	NA	NA	NA	NA	NA	NA
P06400	Rb	RB1			12	0.302841	0.366413	0.40852	0	0.0737646	0.554729		7	0.039434	0.241618	0.870355	0	-0.0996804	0.636989		NA	NA	NA	NA	NA	NA	NA
P49961	CD39	ENTPD1			12	0.0534141	0.286457	0.852081	0	-0.0249115	0.81565		5	0.16002	0.242325	0.509026	0	0.0532007	0.785786		NA	NA	NA	NA	NA	NA	NA
O75015	FCG3B	FCGR3B	--+		46	-0.161508	0.158575	0.308442	0	-0.00559645	0.851188		13	-0.0995713	0.161525	0.5376	0.0103442	0.0142507	0.770201		58	0.0146309	0.135275	0.913871	0	0.00453021	0.877868
O95630	STABP	STAMBP	+--		3	0.599089	1.11637	0.591515	0.0245041	0.00460678	0.986008		3	-0.983555	0.726238	0.175636	0	0.178054	0.548076		8	-0.05941	0.66137	0.928423	0	0.287481	0.145527
O75094	SLIT3	SLIT3			8	0.124419	0.418387	0.766178	0	0.0782132	0.615088		6	-0.0952258	0.283605	0.737045	0	-0.0804416	0.408426		NA	NA	NA	NA	NA	NA	NA
O95157	NXPH3	NXPH3			8	-0.29864	0.459349	0.515603	0	-0.0529158	0.65632		NA	NA	NA	NA	NA	NA	NA		25	-0.050949	0.273027	0.851968	0.275678	0.062842	0.198893
Q8N441	FGRL1	FGFRL1			5	0.331812	0.742216	0.654835	0	-0.0042728	0.987631		3	0.121393	0.516437	0.814164	0	-0.0375169	0.916727		NA	NA	NA	NA	NA	NA	NA
P23588	EIF4B	EIF4B			3	-0.295701	0.902995	0.743315	0	0.268932	0.523981		NA	NA	NA	NA	NA	NA	NA		8	-0.164732	0.545847	0.762811	0	0.0746788	0.68692
Q9UK41	VPS28 protein homolog	VPS28	++-		23	0.0374399	0.209892	0.858427	0	-0.00746064	0.920873		9	0.0691431	0.169985	0.684185	0	-0.0724735	0.477991		5	-0.398432	0.759668	0.599944	0	-0.18638	0.346845
Q6P4F1	FUT10	FUT10			82	-0.0623864	0.0923091	0.499141	0.0606056	-0.0406479	0.181886		18	-0.0262329	0.144726	0.856164	0.197712	-0.0632325	0.396971		NA	NA	NA	NA	NA	NA	NA
Q14C87	T132D	TMEM132D			31	-0.0562981	0.23456	0.810318	0.127719	-0.0652928	0.164552		3	0.214085	0.501781	0.669634	0	0.00874534	0.956835		NA	NA	NA	NA	NA	NA	NA
Q13564	ULA1	NAE1			6	0.604268	0.449556	0.178902	0	0.217631	0.389421		5	0.0544349	0.509617	0.914935	0.337986	0.287678	0.296849		NA	NA	NA	NA	NA	NA	NA
O14543	SOCS-3	SOCS3			21	-0.0721533	0.218673	0.741431	0.187054	-0.0837384	0.125073		4	0.137395	0.465291	0.767774	0.852274	-0.15129	0.745142		NA	NA	NA	NA	NA	NA	NA
P56851	EP3B	EDDM3B	--+		3	-1.35797	1.52273	0.3725	0	-2.73687	0.600388		3	-0.40061	0.644558	0.534253	0.166842	0.704464	0.377532		3	0.0658384	0.578333	0.909363	0	0.0261715	0.908687
O75394	RM33	MRPL33			27	0.084883	0.116416	0.465918	0	-0.000940506	0.97943		11	0.0174247	0.101166	0.863249	0	-0.0733291	0.295812		NA	NA	NA	NA	NA	NA	NA
P16619	LD78-beta	CCL3L1			16	0.0543885	0.25572	0.83157	0	-0.00659818	0.945169		7	0.104588	0.206056	0.611754	0	0.020536	0.87647		NA	NA	NA	NA	NA	NA	NA
Q96A58	RERG	RERG			10	0.202175	0.399029	0.612389	0	-0.00981722	0.940099		4	-0.0532433	0.250067	0.831392	0	0.101528	0.838962		NA	NA	NA	NA	NA	NA	NA
Q5T7V8	GORAB	GORAB			8	0.28377	0.476426	0.551428	0	-0.0187017	0.935166		4	0.0908342	0.470431	0.846891	0	0.0390434	0.899943		NA	NA	NA	NA	NA	NA	NA
O00451	GFRa-2	GFRA2	++-		48	0.0812292	0.163737	0.619827	0.0668459	-0.0300654	0.418409		14	0.0977611	0.165443	0.554584	0.111989	0.0762198	0.38346		34	-0.024912	0.166654	0.881172	0	-0.00798978	0.804462
Q8IYR6	TEFF1	TMEFF1			4	0.227737	0.618521	0.712727	0	-0.0132015	0.950638		4	0.104154	0.391762	0.790347	0	-0.122894	0.553238		NA	NA	NA	NA	NA	NA	NA
P15918	RAG-1	RAG1			9	0.0731612	0.419467	0.86154	0.393301	0.0426697	0.715244		8	0.0939155	0.132316	0.477839	0	0.0184467	0.797926		NA	NA	NA	NA	NA	NA	NA
Q6MZW2	FSTL4	FSTL4			6	-0.112075	0.573344	0.84502	0	-0.0102817	0.946386		4	-0.203939	0.350624	0.560805	0	-0.184254	0.394713		NA	NA	NA	NA	NA	NA	NA
P09326	CD48	CD48	+++		29	0.0393491	0.221051	0.858716	0	-0.0145131	0.763139		6	0.239498	0.362505	0.508821	0	0.040658	0.68927		49	0.0435375	0.136369	0.749528	0	-0.0171762	0.492296
P14415	AT1B2	ATP1B2			20	0.0629087	0.304514	0.836332	0.288102	-0.0615367	0.40003		3	-0.215249	0.407765	0.597586	0	0.0835542	0.646648		NA	NA	NA	NA	NA	NA	NA
Q9P2T1	GMPR2	GMPR2	+++		13	0.0386249	0.255059	0.879633	0.124419	-0.00902054	0.894288		9	0.0320853	0.161248	0.842278	0	-0.0561837	0.365882		12	0.657026	0.532568	0.217317	0.259838	-0.0554589	0.588907
Q30KP9	DB135	DEFB135			8	0.0951773	0.506511	0.850949	0.00863092	0.0916664	0.599833		4	0.245049	0.396322	0.536373	0	-0.127846	0.438133		NA	NA	NA	NA	NA	NA	NA
O00533	CHL1	CHL1	++-		20	0.0989449	0.249687	0.691902	0.125921	-0.0199919	0.732739		9	0.0570731	0.266403	0.830363	0.400023	0.0356318	0.802502		24	-0.0920131	0.245281	0.707561	0.357766	-0.0467255	0.348386
P12109	Collagen a1(VI)	COL6A1			71	0.027486	0.0640482	0.667817	0	-0.0117794	0.686814		15	0.0166163	0.0708114	0.814476	0	0.0254679	0.673326		NA	NA	NA	NA	NA	NA	NA
O60259	kallikrein 8	KLK8	+++		12	0.0724097	0.198967	0.715912	0	0.0169204	0.804734		4	0.0365128	0.214145	0.864613	0	-0.0903258	0.655553		21	0.112606	0.186712	0.546444	0	0.00728698	0.84313
O95633	FSTL3	FSTL3	---		4	-0.561645	0.960663	0.558787	0	-0.123957	0.69904		4	-0.0709016	0.629537	0.910328	0.123025	-0.389038	0.20719		11	-0.504173	0.556915	0.365308	0	-0.10805	0.266199
P54315	LIPR1	PNLIPRP1	++-		32	0.0248156	0.208954	0.905465	0.0993278	0.00252615	0.941238		7	0.132999	0.261012	0.610367	0.330652	0.086379	0.259753		56	-0.132531	0.147911	0.370245	0	-0.0108305	0.649183
P08648	ITA5	ITGA5	++-		11	0.151045	0.323441	0.640503	0	0.00343228	0.976973		7	0.0871901	0.263473	0.7407	0.087064	0.0832008	0.645944		35	-0.0524883	0.256184	0.837662	0	-0.0286995	0.512406
P42892	Endothelin-converting enzyme 1:CD	ECE1	+++		16	0.119182	0.262884	0.650288	0	0.0256073	0.729808		9	0.128505	0.193857	0.507402	0	0.028902	0.736557		16	0.0378329	0.263728	0.885932	0.303244	-0.123761	0.0139633
Q13867	BLMH	BLMH	+++		4	0.535389	0.803617	0.505268	0	0.0451453	0.802579		3	0.0512735	0.559889	0.927033	0	-0.196596	0.661398		42	0.161819	0.136973	0.237445	0.0795663	0.0602438	0.174341
O75347	TBCA	TBCA	++-		62	0.0315759	0.0994333	0.75082	0.159935	-9.69806e-05	0.997768		14	0.0189145	0.122991	0.877777	0.405961	-0.0242443	0.725086		10	-0.360106	0.445631	0.419044	0	0.00448614	0.95379
Q16363	LAMA4	LAMA4	+--		4	0.435427	0.79029	0.581653	0	-0.42757	0.281681		3	-0.090647	0.652243	0.889468	0.447076	-0.124602	0.871109		32	-0.14357	0.247812	0.562353	0.130217	0.0361922	0.312495
Q8TE99	ACPL2	PXYLP1			11	0.0876813	0.37238	0.81385	0	-0.0582423	0.587338		5	0.11851	0.288751	0.681497	0	-0.046331	0.850686		NA	NA	NA	NA	NA	NA	NA
P18440	ARY1	NAT1			18	-0.127836	0.250816	0.610276	0	-0.0183345	0.764305		7	-0.0532252	0.260309	0.837987	0.479746	0.00505651	0.969485		NA	NA	NA	NA	NA	NA	NA
Q9NX14	NDUBB	NDUFB11			14	0.102806	0.38579	0.789869	0	-0.0689677	0.40002		5	-0.12102	0.347413	0.727581	0	-0.0791974	0.566487		NA	NA	NA	NA	NA	NA	NA
Q10588	BST1	BST1	+--		74	0.0129488	0.0648373	0.841705	0	0.0364819	0.0881006		17	-0.0406037	0.0770208	0.59807	0	0.0339383	0.609756		46	-0.0210998	0.0700727	0.763328	0.0815452	-0.00644085	0.827357
O75382	TRIM3	TRIM3			5	0.419592	0.60685	0.489297	0	-0.101813	0.539313		4	0.0699596	0.408896	0.86415	0	-0.151988	0.341067		NA	NA	NA	NA	NA	NA	NA
P14210	HGF	HGF			6	0.267413	0.497382	0.590826	0	-0.0633213	0.598048		NA	NA	NA	NA	NA	NA	NA		15	-0.0737101	0.374293	0.843881	0	-0.0826922	0.257767
Q9Y4E8	UBP15	USP15			5	-0.0916405	0.498336	0.854098	0	-0.0756973	0.410681		5	-0.193663	0.320687	0.545909	0	-0.0719688	0.543679		NA	NA	NA	NA	NA	NA	NA
P50583	AP4A	NUDT2	++-		17	0.083601	0.258868	0.746734	0.123944	-0.0333389	0.619387		8	0.0878378	0.18639	0.637457	0	-0.0819194	0.311247		13	-0.055678	0.275691	0.839949	0	-0.0270291	0.618574
P11387	TOP1	TOP1			3	-0.115629	1.51143	0.939019	0.349423	0.346708	0.405847		NA	NA	NA	NA	NA	NA	NA		27	0.159164	0.0976314	0.103048	0	-0.00102986	0.974086
P51671	Eotaxin	CCL11	+++		29	0.0660538	0.222067	0.766123	0	0.0248875	0.576696		7	0.246574	0.27512	0.370123	0	0.0312456	0.70413		27	0.0352612	0.239221	0.882817	0	-0.0435796	0.263717
P16112	Aggrecan	ACAN	+++		7	0.214098	0.532117	0.687425	0	0.0785966	0.486582		6	0.0470826	0.354192	0.894249	0	0.0237167	0.82802		38	0.189018	0.229883	0.410942	0	0.00348453	0.933164
P61457	PHS	PCBD1	+-+		10	0.135709	0.595918	0.819856	0.342271	0.105386	0.448459		3	-0.409352	0.602481	0.496857	0.0479719	-0.0171763	0.965228		13	0.0753015	0.356039	0.832499	0	0.117096	0.119547
O75326	Semaphorin-7A	SEMA7A	+-+		23	0.125259	0.318405	0.694029	0.18899	0.080109	0.325281		4	-0.088182	0.547868	0.872129	0.120264	-0.109012	0.763424		48	0.104751	0.189987	0.581386	0	-0.0174623	0.623693
Q9BUT1	BDH2	BDH2			7	-0.0228077	0.354236	0.948663	0	0.163252	0.155343		5	-0.547267	0.311811	0.0792384	0	0.0517351	0.709633		NA	NA	NA	NA	NA	NA	NA
Q9P244	LRFN1	LRFN1			14	0.0655121	0.297673	0.825809	0	-0.0381461	0.663564		6	0.100815	0.233465	0.665872	0	0.0262384	0.874655		NA	NA	NA	NA	NA	NA	NA
Q96L93	KI16B	KIF16B			12	0.0735754	0.315378	0.815534	0	-0.000971451	0.994012		6	0.0997253	0.251735	0.691993	0	-0.0188106	0.886041		NA	NA	NA	NA	NA	NA	NA
Q14197	ICT1	MRPL58	+--		24	0.036497	0.271799	0.893182	0.312902	-0.0740546	0.30903		5	-0.0913559	0.298827	0.759822	0.226989	-0.190281	0.24604		4	-0.761998	0.777524	0.32707	0	-0.0437323	0.792703
Q9H4D0	CSTN2	CLSTN2	+--		32	0.0725867	0.20275	0.720336	0	-0.00290586	0.962574		6	-0.129124	0.308611	0.675651	0.312842	-0.0952685	0.415312		41	-0.0302724	0.155593	0.845736	0	0.0169072	0.678816
P01160	ANP	NPPA			8	0.436772	0.39497	0.268797	0	0.0909724	0.360713		3	0.0572311	0.461123	0.901226	0.270521	0.00135563	0.997326		NA	NA	NA	NA	NA	NA	NA
P55774	PARC	CCL18	---		38	-0.0281232	0.156054	0.856984	0.336095	0.00712833	0.877537		8	-0.0825277	0.138479	0.551203	0	0.0344379	0.691762		22	-0.050568	0.170355	0.766589	0	0.0179019	0.702845
P32927	IL3RB:ECD	CSF2RB	+++		23	0.308489	0.259767	0.235007	0	-0.0488095	0.442608		6	0.0315283	0.33767	0.925609	0	-0.109006	0.640525		28	0.0387337	0.0698129	0.579017	0	-0.00127646	0.973309
P23327	SRCH	HRC			NA	NA	NA	NA	NA	NA	NA		3	-0.0740699	0.520048	0.886741	0	-0.154474	0.762104		13	0.353579	0.391065	0.365918	0	-0.217939	0.0367468
P13647	K2C5	KRT5	--+		19	-0.130267	0.399148	0.744151	0.181832	0.0609474	0.592484		4	-0.0649849	0.72682	0.928756	0.63886	0.136705	0.696704		11	0.723647	0.501853	0.149316	0.268504	-0.0169417	0.862264
Q6UWY0	ARSK	ARSK			18	-0.0229186	0.307989	0.940681	0	0.0758352	0.201058		12	0.320069	0.195231	0.101123	0	-0.0886003	0.333678		NA	NA	NA	NA	NA	NA	NA
Q9H0V9	LMA2L	LMAN2L			5	-0.163605	0.97801	0.867147	0.512222	0.309983	0.467924		5	-0.293048	0.437896	0.503356	0	-0.192396	0.384137		NA	NA	NA	NA	NA	NA	NA
Q9UQ72	PSG11	PSG11			10	0.0660122	0.358302	0.853828	0	-0.0272964	0.849949		4	0.204263	0.366389	0.577184	0.253122	0.103493	0.685754		NA	NA	NA	NA	NA	NA	NA
Q9H293	IL-17E	IL25			4	0.302732	0.382501	0.428678	0	-0.279219	0.27048		4	0.0555173	0.364386	0.878904	0.0852421	-0.059003	0.692372		NA	NA	NA	NA	NA	NA	NA
P09669	COX6C	COX6C			28	-0.0190449	0.187775	0.919214	0	0.0312932	0.438231		13	-0.241579	0.18024	0.180142	0	0.0019299	0.976486		NA	NA	NA	NA	NA	NA	NA
P14091	CATE	CTSE	---		19	-0.0500228	0.313626	0.873276	0	0.00389764	0.953982		5	-0.19408	0.23182	0.402479	0.228208	0.0206958	0.85215		28	-0.043906	0.172306	0.798867	0.248834	0.0201961	0.567999
Q8N6G6	ATL1	ADAMTSL1			24	0.0370087	0.197979	0.851714	0	0.079581	0.145343		5	-0.178609	0.335268	0.594218	0	0.0257973	0.811946		NA	NA	NA	NA	NA	NA	NA
Q5T2W1	PDZK1	PDZK1			10	0.132087	0.417378	0.751648	0	-0.034767	0.791561		NA	NA	NA	NA	NA	NA	NA		11	-0.133807	0.500999	0.789408	0	-0.0901076	0.502293
Q9H4I2	ZHX3	ZHX3			8	-0.181683	0.480517	0.705357	0	0.0313739	0.792574		10	-0.0561	0.243966	0.818131	0	0.00509675	0.958983		NA	NA	NA	NA	NA	NA	NA
O94985	Alcadein alpha-1	CLSTN1			16	0.0579527	0.128815	0.652788	0.0539352	0.0587989	0.283912		9	-0.0291605	0.142532	0.837892	0.1201	0.0429704	0.535775		NA	NA	NA	NA	NA	NA	NA
P13591	NCAM-120	NCAM1	+--		38	0.0749135	0.199528	0.707324	0	0.0207798	0.612106		10	-0.0305203	0.209001	0.883898	0.165907	0.0556537	0.464448		33	-0.0984385	0.158105	0.533537	0.0700083	0.042611	0.136934
Q8IZS8	CA2D3	CACNA2D3			32	0.300178	0.227202	0.186436	0	0.037919	0.385181		7	-0.0253331	0.248454	0.918786	0	-0.0668824	0.566935		NA	NA	NA	NA	NA	NA	NA
Q9UII4	HERC5	HERC5			21	0.0578607	0.215198	0.788028	0	0.0660223	0.220792		24	0.0379216	0.123601	0.758991	0	0.0347561	0.515996		NA	NA	NA	NA	NA	NA	NA
P23396	RS3	RPS3			5	0.0575142	0.197853	0.771287	0	-0.0318791	0.620214		6	-0.0562196	0.199014	0.777567	0	-0.0486435	0.498359		NA	NA	NA	NA	NA	NA	NA
P21860	ERBB3	ERBB3	+++		4	0.179701	0.52147	0.730391	0	-0.106369	0.601656		5	0.0966789	0.391587	0.804993	0.0594255	-0.0827624	0.444124		23	0.0691187	0.245987	0.778722	0	-0.0430061	0.276367
Q6PDA7	SG11A	SPAG11A			10	-0.0673749	0.496307	0.892017	0.00230833	-0.130622	0.425465		7	0.201935	0.2177	0.353625	0	0.0217792	0.850366		NA	NA	NA	NA	NA	NA	NA
Q13444	ADAM15	ADAM15			5	0.106018	0.375595	0.777739	0	-0.00793587	0.939529		NA	NA	NA	NA	NA	NA	NA		46	0.0275792	0.0956722	0.773142	0.0302072	-0.0150034	0.562014
Q7Z692	CEA19	CEACAM19	-++		11	-0.0355953	0.37236	0.923843	0	-0.133297	0.44924		4	0.310387	0.344719	0.367903	0	-0.0629297	0.800935		11	0.253269	0.342417	0.459511	0.286502	0.00222814	0.975902
O95479	G6PE	H6PD			92	0.0703883	0.0902597	0.435484	0	-0.00426387	0.853683		21	-0.0141867	0.0954672	0.881867	0	0.0207521	0.714468		NA	NA	NA	NA	NA	NA	NA
O14965	Aurora kinase A	AURKA			8	0.086165	0.431813	0.841839	0	-0.186152	0.332784		5	0.184759	0.411974	0.653811	0.211501	0.297038	0.4794		NA	NA	NA	NA	NA	NA	NA
P50552	VASP	VASP			NA	NA	NA	NA	NA	NA	NA		3	-0.219424	0.572866	0.701698	0	-0.198645	0.716475		6	0.170472	0.775668	0.826047	0.162766	0.214986	0.460892
P20783	Neurotrophin-3	NTF3	---		11	-0.152857	0.436704	0.726321	0	-0.107209	0.288951		3	-0.11698	0.589753	0.842768	0	0.534858	0.853604		19	-0.0991299	0.281253	0.724494	0	-0.0114949	0.818619
Q96NZ8	WFIKKN1	WFIKKN1			11	0.234789	0.431657	0.586493	0	0.0753943	0.334407		NA	NA	NA	NA	NA	NA	NA		48	0.0363121	0.204017	0.858734	0	-0.00125781	0.964658
O94906	PRP6:region 1	PRPF6			5	0.124494	0.828565	0.880565	0	0.178563	0.537448		6	0.157699	0.209014	0.450554	0	0.018666	0.888581		NA	NA	NA	NA	NA	NA	NA
Q86WA9	S2611	SLC26A11			9	0.0514354	0.368012	0.888845	0	-0.095457	0.433916		5	0.274278	0.320153	0.391607	0	0.0805218	0.705473		NA	NA	NA	NA	NA	NA	NA
O60218	Aldose reductase-like	AKR1B10			18	0.110202	0.234996	0.639102	0	-0.011554	0.896887		10	0.0382356	0.19899	0.847626	0.0183842	0.0900296	0.539255		NA	NA	NA	NA	NA	NA	NA
Q9UK85	Soggy-1	DKKL1	+++		19	0.0664655	0.236798	0.778953	0	0.00753085	0.902362		9	0.0555337	0.221821	0.802314	0	0.00142499	0.986691		55	0.0221052	0.069574	0.750695	0	0.0294823	0.251978
P06126	CD1A	CD1A			16	0.0546398	0.292694	0.851913	0.122607	0.00640488	0.950573		8	0.103848	0.212243	0.624636	0	-0.00779118	0.964528		NA	NA	NA	NA	NA	NA	NA
Q5J8M3	TMM85	EMC4			38	0.0617753	0.108131	0.567798	0	0.038061	0.297516		17	0.0170833	0.0997594	0.864031	0	0.0183804	0.73743		NA	NA	NA	NA	NA	NA	NA
P40222	TXLNA	TXLNA			5	-0.184691	0.731342	0.800626	0	0.160337	0.498589		NA	NA	NA	NA	NA	NA	NA		6	-0.186467	0.597609	0.755024	0	0.172894	0.2244
Q14103	HNRPD	HNRNPD			3	-0.706859	0.857694	0.409861	0	0.0738407	0.805356		3	-0.084274	0.5949	0.887348	0	-0.17859	0.439123		NA	NA	NA	NA	NA	NA	NA
P06748	NPM1	NPM1			8	0.175816	0.437629	0.687871	0	0.0606289	0.643115		3	0.104747	0.50129	0.834483	0	-0.103628	0.836864		NA	NA	NA	NA	NA	NA	NA
Q9NYM9	BET1L	BET1L			7	-0.111073	0.585012	0.849415	0	-0.0482353	0.81762		5	-0.0900541	0.191933	0.63893	0	-0.10806	0.332882		NA	NA	NA	NA	NA	NA	NA
P04090	REL2	RLN2	++-		10	0.11086	0.328305	0.735608	0	-0.00773316	0.95529		4	0.267655	0.294646	0.363668	0	0.34444	0.414806		12	-0.0485943	0.398568	0.902961	0.0623173	0.0256103	0.763844
Q96KN2	CNDP1	CNDP1	---		40	-0.0260723	0.172096	0.879582	0.039739	0.06963	0.223467		14	-0.0416662	0.192615	0.82874	0.285469	0.119839	0.184522		37	-0.162679	0.170309	0.339476	0	-0.0271812	0.47463
Q9UPW6	SATB2	SATB2			12	0.0423591	0.30723	0.89034	0	-0.00817488	0.946511		5	0.212631	0.247854	0.390954	0	0.0804287	0.571006		NA	NA	NA	NA	NA	NA	NA
Q9NX62	IMPA3	BPNT2			31	0.0698766	0.163858	0.669782	0	-0.0235675	0.560186		6	0.0726289	0.364343	0.841995	0	-0.175041	0.125102		NA	NA	NA	NA	NA	NA	NA
Q14112	NID2	NID2	+++		48	0.0409244	0.136563	0.764427	0.0399041	0.045985	0.228989		16	0.0116166	0.0975749	0.905233	0	0.0156608	0.838284		54	0.136691	0.134333	0.30889	0.147546	0.0582194	0.0212189
Q96RI1	NR1H4	NR1H4			7	0.0633562	0.374436	0.865636	0	-0.0325992	0.857057		4	0.216673	0.381026	0.569589	0.381516	-0.11421	0.851489		NA	NA	NA	NA	NA	NA	NA
P58401	NRX2B	NRXN2			10	0.134537	0.405539	0.740079	0	-0.0119629	0.918544		3	0.0937807	0.398563	0.813978	0	-0.0392549	0.934033		NA	NA	NA	NA	NA	NA	NA
Q13636	RAB31	RAB31			6	0.0759083	0.514363	0.882676	0.00087502	0.117885	0.515353		7	-0.184734	0.249072	0.458276	0	-0.0371338	0.671561		NA	NA	NA	NA	NA	NA	NA
P57087	JAM2	JAM2			6	0.486292	0.565222	0.389593	0	-0.000606095	0.997367		NA	NA	NA	NA	NA	NA	NA		15	0.0455144	0.334142	0.891653	0	-0.0589956	0.311409
Q96PQ0	SORCS2	SORCS2			6	0.0821469	0.669408	0.902332	0	0.0662226	0.780321		NA	NA	NA	NA	NA	NA	NA		31	-0.169944	0.166353	0.306975	0.111886	-0.00697627	0.821179
Q9NP77	SSU72	SSU72			20	-0.0628662	0.329716	0.848786	0	0.18957	0.126188		17	0.0552021	0.123293	0.654347	0	0.0165429	0.821416		NA	NA	NA	NA	NA	NA	NA
Q14515	SPARCL1	SPARCL1	-++		56	-0.0171041	0.122718	0.889152	0	0.00940639	0.786367		19	0.0627589	0.115938	0.588292	0	0.00559148	0.925079		44	0.043707	0.108707	0.687638	0	-0.0174222	0.584901
Q9NNX6	DC-SIGN	CD209	--+		70	-0.133439	0.113141	0.238234	0	-0.0401526	0.168096		20	-0.00951268	0.0893332	0.915197	0	0.0524074	0.32707		51	0.026059	0.0884069	0.768176	0	0.0378899	0.135378
O75078	ADA11	ADAM11			12	0.509779	0.359029	0.155642	0.270398	0.144308	0.0897981		6	0.0320065	0.35501	0.928163	0.247039	0.0856049	0.485531		NA	NA	NA	NA	NA	NA	NA
Q9UBG0	MRC2	MRC2			37	0.497686	0.235102	0.0342693	0	0.0661268	0.300129		11	0.0123355	0.364167	0.972978	0.297121	0.0341012	0.766146		NA	NA	NA	NA	NA	NA	NA
Q13303	KCAB2	KCNAB2			3	0.588288	1.00363	0.557766	0	-0.0360533	0.893087		3	-0.0776103	0.475267	0.870284	0	-0.184448	0.469161		NA	NA	NA	NA	NA	NA	NA
Q9BXU9	CABP8	CALN1			9	0.132098	0.403871	0.743608	0	-0.0183035	0.884377		3	0.0802151	0.34678	0.817071	0	-0.413077	0.810019		NA	NA	NA	NA	NA	NA	NA
P25445	Fas, soluble	FAS	+-+		11	0.319042	0.324551	0.325594	0	0.0443763	0.532424		3	-0.0385382	0.411642	0.92541	0	-0.00496929	0.986807		15	0.157965	0.268697	0.556604	0.0109394	0.0500269	0.38055
O15270	LCB2	SPTLC2			7	0.3282	0.428803	0.444042	0	-0.00136833	0.993648		3	0.0594688	0.41649	0.88646	0	0.0512967	0.939086		NA	NA	NA	NA	NA	NA	NA
Q15181	PPase	PPA1			10	0.539384	0.363429	0.137768	0	0.186667	0.14853		4	-0.0274149	0.32548	0.932874	0.199795	-0.180735	0.272399		NA	NA	NA	NA	NA	NA	NA
Q9H190	SDCB2	SDCBP2			8	0.273462	0.649656	0.673804	0	-0.0318502	0.70869		6	-0.0824029	0.423606	0.845763	0	-0.0943614	0.688438		NA	NA	NA	NA	NA	NA	NA
P04054	GIB	PLA2G1B			NA	NA	NA	NA	NA	NA	NA		3	-0.492256	0.522173	0.345832	0	-0.0871511	0.717785		35	-0.0336096	0.263962	0.898681	0.164437	-0.0187188	0.716434
Q9H4G4	GAPR1	GLIPR2			17	-0.0982083	0.286048	0.731352	0.241334	0.0650176	0.362034		5	-0.0560076	0.252678	0.824581	0	0.0158675	0.896581		NA	NA	NA	NA	NA	NA	NA
O60220	TIMM8A	TIMM8A			3	0.446306	1.29063	0.729489	0	0.0230881	0.969089		NA	NA	NA	NA	NA	NA	NA		5	0.182596	0.829434	0.825758	0	0.0437711	0.90232
O00602	FCN1	FCN1	---		26	-0.0909794	0.193446	0.638134	0	0.0482222	0.286403		11	-0.121141	0.206234	0.556938	0.424992	-0.131783	0.35063		53	-0.0173623	0.141467	0.90232	0	0.0644147	0.0269629
P23946	Chymase	CMA1			6	0.183489	0.489969	0.708039	0	-0.00558805	0.964961		3	-0.102899	0.498161	0.836355	0	-0.198692	0.533934		NA	NA	NA	NA	NA	NA	NA
Q15796	SMAD2	SMAD2			3	-0.176756	1.23078	0.885807	0	0.121989	0.741846		NA	NA	NA	NA	NA	NA	NA		7	0.532731	0.719352	0.458954	0	-0.0711179	0.62125
O43866	CD5L	CD5L	---		39	-0.339562	0.186325	0.0683919	0	0.0466757	0.216873		14	-0.00986899	0.220132	0.964241	0.314867	0.0230336	0.763556		69	-0.168821	0.183938	0.358717	0	-0.0207225	0.51888
Q15427	SF3B4	SF3B4			NA	NA	NA	NA	NA	NA	NA		6	-0.0837823	0.381504	0.826174	0	-0.0360902	0.865878		6	-0.224723	0.659342	0.733232	0	-0.04404	0.745468
O75771	RA51D	RAD51D			9	0.742423	0.532373	0.163151	0	0.00491997	0.954015		7	-0.0329402	0.363243	0.927744	0.0887558	0.0203097	0.881483		NA	NA	NA	NA	NA	NA	NA
P35070	BTC	BTC	+--		7	0.100456	0.43812	0.818645	0	0.180857	0.113616		7	-0.118881	0.193814	0.539625	0	0.0658219	0.358653		25	-0.0293058	0.168072	0.861579	0	0.0158374	0.628857
Q9H0P0	5NT3	NT5C3A	++-		6	0.717509	0.780256	0.357791	0.415303	0.498936	0.0798099		3	0.0539095	0.557554	0.922973	0	-0.216803	0.504544		8	-0.280004	0.511392	0.584013	0	0.0651325	0.606518
Q8WU39	PACAP	MZB1	---		30	-0.0350644	0.283463	0.901553	0	0.108457	0.0397516		8	-0.0962404	0.431955	0.82369	0.175083	-0.0381468	0.807638		23	-0.385079	0.350095	0.271364	0.0646269	-0.0537163	0.395797
P07451	Carbonic anhydrase III	CA3	---		25	-0.0386105	0.273978	0.887929	0	-0.0119234	0.848808		5	-0.125152	0.371193	0.735994	0	-0.0241533	0.836764		18	-0.164353	0.293558	0.575572	0	0.0304776	0.664871
Q8TB22	SPT20	SPATA20			16	-0.0346227	0.246654	0.888368	0	-0.0813173	0.186637		14	0.0797513	0.10669	0.454758	0	0.027752	0.755463		NA	NA	NA	NA	NA	NA	NA
Q99999	G3ST1	GAL3ST1			27	0.0250421	0.177176	0.887601	0	-0.00208429	0.975959		10	0.111533	0.151762	0.462388	0	-0.0380676	0.721121		NA	NA	NA	NA	NA	NA	NA
P32321	DCTD	DCTD	--+		3	-0.149973	0.794801	0.850334	0	-0.255536	0.511871		3	-0.20534	0.5708	0.719041	0	-0.31229	0.546902		9	0.183817	0.616097	0.765431	0	0.0228147	0.890478
Q9UHP7	CLC2D	CLEC2D			7	0.123749	0.429471	0.773237	0	-0.00756062	0.96628		3	0.0999459	0.410766	0.807761	0	-0.0412696	0.963814		NA	NA	NA	NA	NA	NA	NA
P22362	I-309	CCL1			21	0.099709	0.224455	0.656878	0	0.0100907	0.859905		11	0.0333352	0.185179	0.85714	0	-0.0885774	0.222654		NA	NA	NA	NA	NA	NA	NA
O14618	CCS	CCS	---		12	-0.0696159	0.317276	0.826325	0	-0.0409186	0.755264		3	-0.0562538	0.375452	0.880899	0.0901569	0.0876651	0.954556		18	-0.1375	0.169555	0.417397	0	0.0404456	0.408849
P55957	BID	BID			3	-0.979562	0.802554	0.222254	0	-0.0166792	0.907207		NA	NA	NA	NA	NA	NA	NA		9	-0.0687079	0.673115	0.918698	0.302729	-0.0313618	0.817153
P48058	GRIA4	GRIA4			9	0.172506	0.364535	0.636054	0	-0.0137291	0.895495		5	-0.0882675	0.512978	0.863383	0	-0.14337	0.33726		NA	NA	NA	NA	NA	NA	NA
Q16401	PSMD5	PSMD5			3	0.948948	0.982755	0.334244	0	0.055251	0.939295		3	-0.130094	1.08439	0.904507	0.603577	0.517935	0.268779		NA	NA	NA	NA	NA	NA	NA
P09769	FGR	FGR	---		5	-0.0353483	0.719805	0.960833	0.557474	0.239898	0.155502		4	-0.397403	0.254091	0.117814	0	-0.0349164	0.694958		4	-0.950238	0.718039	0.185709	0	0.0380024	0.845785
P09668	Cathepsin H	CTSH	--+		90	-0.0201047	0.0745646	0.787447	0	0.00290442	0.892886		12	-0.0631925	0.0997966	0.526595	0	-0.0182917	0.76618		35	0.0134795	0.0930835	0.884861	0.115392	-0.0128462	0.712844
P84022	SMAD3	SMAD3			4	-0.684254	1.03947	0.510364	0	0.0242744	0.920218		NA	NA	NA	NA	NA	NA	NA		10	0.0464776	0.319691	0.884408	0	-0.0389517	0.575196
Q8IZF4	GP114	ADGRG5			8	0.238903	0.439808	0.586994	0	-0.0449973	0.778397		3	-0.0821491	0.517471	0.873865	0.200666	0.696325	0.364964		NA	NA	NA	NA	NA	NA	NA
Q9NP55	PLUNC	BPIFA1			9	0.0378061	0.380102	0.920771	0	-0.102747	0.45349		5	0.38656	0.311008	0.213895	0.199179	0.216592	0.251927		NA	NA	NA	NA	NA	NA	NA
P13995	MTDC	MTHFD2	--+		8	-0.0258897	0.500939	0.958782	0	-0.112026	0.223228		8	-0.154044	0.34038	0.650863	0.153578	-0.0571856	0.697793		5	1.5414	0.865285	0.0748503	0	-0.0332942	0.815993
O75828	Carbonyl reductase 3	CBR3			19	0.0403204	0.2076	0.846002	0	-0.0492269	0.417736		14	0.0513243	0.138348	0.710652	0	-0.0263896	0.669615		NA	NA	NA	NA	NA	NA	NA
Q9GZN4	BSSP4	PRSS22	---		15	-0.272032	0.359431	0.449146	0.310114	-0.10804	0.162491		4	-0.035879	0.300568	0.904982	0	-0.0448707	0.785007		14	-0.0932263	0.282265	0.741189	0	0.00252044	0.963488
Q96MM7	H6ST2	HS6ST2	++-		7	0.783796	0.586547	0.181455	0	-0.00163078	0.988272		3	0.171123	0.584143	0.769563	0	0.246112	0.724075		16	-0.0451638	0.514535	0.930055	0	0.0314284	0.814281
Q0D2K0	NIPA4	NIPAL4			8	0.480256	0.395083	0.224145	0.0430805	0.245033	0.258721		5	-0.0292641	0.290058	0.919638	0	0.00236599	0.992611		NA	NA	NA	NA	NA	NA	NA
P55145	ARMET	MANF			NA	NA	NA	NA	NA	NA	NA		3	-0.114922	0.486008	0.813074	0	-0.0398017	0.874154		10	-0.14262	0.507467	0.778678	0	-0.0420363	0.782125
P43652	Afamin	AFM	+++		14	0.0539494	0.296594	0.855664	0	-0.0607238	0.277321		5	0.29262	0.243465	0.229402	0	-0.0314245	0.769962		16	0.0513838	0.417808	0.90212	0	-0.104432	0.123773
Q9HBX9	RXFP1	RXFP1			6	0.112373	0.546436	0.837066	0	0.0322628	0.863488		4	0.16451	0.493423	0.738828	0	-0.224399	0.333137		NA	NA	NA	NA	NA	NA	NA
Q8NBS9	TXND5	TXNDC5	++-		21	0.152327	0.200632	0.447712	0	-0.0229822	0.679541		5	0.264024	0.375171	0.481593	0.292755	0.0974472	0.556037		10	-0.0421456	0.462074	0.927326	0	0.0289848	0.684571
P29622	Kallistatin	SERPINA4	+++		43	0.0251066	0.149216	0.866382	0	-0.0122963	0.737156		8	0.0403156	0.141619	0.775892	0	-0.145144	0.0915673		26	0.0535683	0.133429	0.688071	0	-0.0171566	0.615658
Q96C10	LGP2	DHX58			10	-0.0902351	0.352059	0.797714	0	-0.13108	0.343777		9	-0.0463421	0.183403	0.800516	0	-0.0682574	0.342839		NA	NA	NA	NA	NA	NA	NA
O14594	NCAN	NCAN			21	-0.365183	0.265194	0.1685	0	0.0227849	0.600971		NA	NA	NA	NA	NA	NA	NA		29	-0.0240513	0.272158	0.929581	0	0.0299723	0.507284
Q8N2Q7	NLGN1	NLGN1			15	0.0559752	0.391863	0.886414	0	0.0723897	0.370426		7	0.239499	0.369982	0.517422	0	-0.0912495	0.435573		NA	NA	NA	NA	NA	NA	NA
P01298	PH	PPY	---		19	-0.0339835	0.291772	0.907278	0	0.0067742	0.913156		6	-0.132971	0.338069	0.694079	0	-0.0182666	0.848317		22	-0.178889	0.282397	0.52643	0	0.0340737	0.422054
P49771	FLT3LG	FLT3LG			4	0.427646	0.589132	0.467906	0	0.0307341	0.866906		NA	NA	NA	NA	NA	NA	NA		56	-0.0216613	0.160417	0.892587	0	0.00716979	0.740169
P00451	Coagulation Factor VIII	F8			35	0.0290786	0.218946	0.894342	0	0.0311798	0.485131		12	0.100266	0.134003	0.45432	0	0.0287916	0.552813		NA	NA	NA	NA	NA	NA	NA
P09429	HMG-1	HMGB1			8	-0.0836916	0.530535	0.874654	0	0.124969	0.48193		5	0.165881	0.325305	0.610104	0	0.000489695	0.997718		NA	NA	NA	NA	NA	NA	NA
Q08999	p130	RBL2			44	-0.0369054	0.149344	0.804818	0	-0.0255913	0.48065		9	0.0419853	0.163556	0.797408	0	0.10447	0.268335		NA	NA	NA	NA	NA	NA	NA
Q08648	Sperm-associated antigen 11	SPAG11B			7	-0.055947	0.433197	0.89724	0	-0.173376	0.215436		3	-0.341414	0.435561	0.433129	0.21485	-0.280539	0.363203		NA	NA	NA	NA	NA	NA	NA
Q86VX2	COMMD7	COMMD7			5	-0.0956111	0.563394	0.865242	0	0.234401	0.273755		3	-0.193721	0.445142	0.663425	0.143557	0.471071	0.624803		NA	NA	NA	NA	NA	NA	NA
P80188	Lipocalin 2	LCN2	+-+		22	0.289347	0.347376	0.404873	0	-0.0433518	0.569061		13	-0.0352769	0.278217	0.899101	0	0.061288	0.620265		34	0.0639532	0.261839	0.80704	0	-0.0948332	0.0886478
Q9H772	GREM2	GREM2			23	0.176865	0.19459	0.363399	0	-0.0477067	0.248274		4	0.0566685	0.47633	0.9053	0.64766	-0.160916	0.244103		NA	NA	NA	NA	NA	NA	NA
P58753	Tirap	TIRAP			8	-0.112358	0.416595	0.787387	0.104536	-0.0396918	0.671918		4	-0.0659474	0.284739	0.816844	0.0121225	0.030363	0.826865		NA	NA	NA	NA	NA	NA	NA
Q15797	SMAD1	SMAD1	---		5	-0.791956	0.904106	0.381055	0.277699	-0.410156	0.184604		3	-0.46991	0.938228	0.616478	0.592657	-0.498654	0.287661		6	-0.0624019	0.673426	0.926171	0	-2.53905e-05	0.999893
P52789	HXK2	HK2			3	-0.12786	1.02551	0.900778	0	-0.198396	0.608121		7	0.357813	0.435953	0.411783	0	-0.105898	0.570751		NA	NA	NA	NA	NA	NA	NA
Q96HE7	ERO1A	ERO1A			5	-0.313329	0.749153	0.675768	0	0.0865808	0.802256		4	-0.0857346	0.502237	0.864455	0	0.15225	0.443973		NA	NA	NA	NA	NA	NA	NA
Q9H8L6	EMILIN-3	MMRN2			5	0.132927	0.455792	0.770563	0	-0.114635	0.564616		4	0.12095	0.563619	0.830083	0.453399	-0.36041	0.230538		NA	NA	NA	NA	NA	NA	NA
P00734	Thrombin	F2	-++		29	-0.16454	0.19073	0.388311	0.3028	-0.105231	0.0177349		12	0.0128151	0.144633	0.929397	0	-0.0359995	0.490194		10	0.269868	0.458341	0.556	0	0.0439639	0.549851
Q8N4E7	FTMT	FTMT			40	0.0811718	0.153342	0.596561	0	0.00103828	0.976258		25	0.0193755	0.128021	0.879703	0	-0.00145948	0.975031		NA	NA	NA	NA	NA	NA	NA
Q08830	FGL1	FGL1	+--		61	0.115745	0.131438	0.378531	0.14465	0.0194993	0.605103		10	-0.0155837	0.148971	0.916686	0	0.0257708	0.693493		38	-0.0396848	0.119693	0.740225	0	-0.000595284	0.984562
Q8NBR0	P5I13	TP53I13			8	-0.13075	0.475259	0.783229	0	0.102727	0.552258		6	0.0854251	0.38401	0.82396	0.0998964	0.121779	0.513141		NA	NA	NA	NA	NA	NA	NA
P07225	Protein S	PROS1	+++		10	0.889579	0.483217	0.0656287	0	-0.020403	0.814368		5	0.0205942	0.319108	0.948543	0.0388037	-0.140932	0.226536		17	0.044189	0.336039	0.89538	0	-0.0683864	0.191307
Q9BQB4	SOST	SOST	---		9	-0.0722251	0.567717	0.898766	0.29652	-0.114928	0.392167		7	-0.197471	0.393312	0.615618	0	-0.166363	0.219928		41	-0.0808161	0.233131	0.728851	0	0.0442043	0.211913
O75460	ERN1	ERN1			4	0.526235	0.970262	0.587568	0	-0.0786163	0.599233		NA	NA	NA	NA	NA	NA	NA		16	0.0363169	0.245896	0.882586	0	0.0736589	0.174591
Q9Y2I1	NISCH	NISCH			7	0.131689	0.493363	0.789529	0	-0.044019	0.810335		3	-0.0931999	0.412552	0.821271	0	-0.459904	0.686227		NA	NA	NA	NA	NA	NA	NA
P55291	CAD15:CD	CDH15	-++		24	-0.115237	0.245405	0.638656	0	-0.0312802	0.563869		5	0.0291376	0.358707	0.93526	0	-0.0325391	0.810632		19	0.253046	0.219942	0.249933	0.144004	-0.00251083	0.954373
Q9UKA2	FBXL4:LRR4 and LRR5	FBXL4			9	0.104735	0.522696	0.841188	0.598737	-0.0374297	0.832672		6	0.1566	0.506065	0.756982	0.800596	-0.203472	0.770686		NA	NA	NA	NA	NA	NA	NA
Q9UNI1	ELA1	CELA1			77	0.0159493	0.102512	0.876361	0.171812	-0.0535972	0.0609174		12	0.0578269	0.122827	0.637785	0	-0.041281	0.521879		NA	NA	NA	NA	NA	NA	NA
Q14108	SCARB2	SCARB2			3	0.189484	1.01284	0.851596	0	0.168244	0.865513		NA	NA	NA	NA	NA	NA	NA		19	-0.0944806	0.281003	0.7367	0	-0.0174428	0.715506
Q496F6	CD300E	CD300E			5	-0.121204	0.767785	0.874565	0	-0.0561404	0.841103		NA	NA	NA	NA	NA	NA	NA		35	-0.0818864	0.179713	0.648641	0	0.020094	0.516913
P00746	Factor D	CFD	++-		35	0.0359563	0.227298	0.874307	0	-0.0116425	0.847835		11	0.0333087	0.209481	0.873665	0	-0.0419853	0.720257		12	-0.299947	0.336854	0.373232	0	-0.00995319	0.889699
Q9C002	NMES1	NMES1			3	0.0792705	0.549112	0.885215	0	0.211723	0.439029		3	-0.251282	0.454853	0.580642	0	-0.0861671	0.679783		NA	NA	NA	NA	NA	NA	NA
P48357	sLeptin R	LEPR	---		107	-0.0440053	0.0591728	0.457073	0	-0.000295948	0.986706		14	-0.0118492	0.071629	0.86861	0	0.0320451	0.488943		18	-0.0378784	0.223664	0.865518	0	0.0146409	0.799823
P40259	CD79B	CD79B			5	0.248695	0.735647	0.735316	0.0816933	0.503993	0.295574		NA	NA	NA	NA	NA	NA	NA		36	0.0369796	0.199331	0.852822	0	-0.0543736	0.0974933
P36888	Flt-3	FLT3	++-		13	0.140131	0.290165	0.629142	0	0.0501395	0.574634		7	0.0500751	0.251228	0.842012	0	-0.0374333	0.691127		10	-0.110306	0.621826	0.859202	0.294702	0.162427	0.365409
Q03154	Aminoacylase-1	ACY1	-++		20	-0.0792377	0.286034	0.781763	0.0627888	0.0146252	0.866654		3	0.182628	0.618788	0.767888	0	-0.08511	0.589379		12	0.0905553	0.497604	0.855596	0	-0.0314127	0.67796
Q9NR71	ASAH2	ASAH2	+++		57	0.0289121	0.130206	0.824276	0	0.0263224	0.383441		18	0.114812	0.176752	0.515974	0.44687	0.122267	0.183624		55	0.0158631	0.112749	0.888112	0	-0.0107581	0.678436
P40967	GP100	PMEL			36	-0.0442563	0.198001	0.823134	0	-0.0178686	0.646601		9	0.0758324	0.295393	0.797397	0	0.0959269	0.464131		NA	NA	NA	NA	NA	NA	NA
Q9Y3E7	CHMP3	CHMP3			3	-0.164761	0.959559	0.86367	0	0.153788	0.929286		4	-0.180864	0.486018	0.709792	0	-0.885234	0.27324		NA	NA	NA	NA	NA	NA	NA
P37173	TGFBR2	TGFBR2			4	0.143414	0.55591	0.796422	0	0.0105199	0.94837		NA	NA	NA	NA	NA	NA	NA		31	0.0619121	0.278862	0.824301	0	-0.0580155	0.147973
P39687	AN32A	ANP32A			6	-0.0531949	0.556786	0.923887	0	-0.247656	0.661682		3	0.470739	0.392217	0.230062	0.040272	-0.00191171	0.99779		NA	NA	NA	NA	NA	NA	NA
Q13822	ENPP2	ENPP2	-++		14	-0.366371	0.357729	0.305761	0	0.083004	0.306667		3	0.254613	0.383658	0.506917	0	-0.0550088	0.779251		36	0.0213536	0.278229	0.938824	0.168392	-0.0111692	0.795729
Q9UBX5	fibulin 5	FBLN5			7	0.0774819	0.486486	0.873457	0	-0.00737229	0.965974		3	0.189491	0.448158	0.672425	0	0.0457758	0.932225		NA	NA	NA	NA	NA	NA	NA
Q8N4V1	MMGT1	MMGT1			5	-0.16452	0.776651	0.832238	0	0.164253	0.727946		3	-0.128574	0.479212	0.788466	0	-0.0135337	0.966452		NA	NA	NA	NA	NA	NA	NA
Q9BZW8	CD244	CD244			NA	NA	NA	NA	NA	NA	NA		4	-0.305346	0.451546	0.498899	0.182954	-0.577449	0.196687		34	0.0223906	0.173985	0.897601	0	-0.0213949	0.525891
P55263	ADK	ADK			7	-0.240801	0.591875	0.684122	0	-0.249357	0.178505		4	0.0668218	0.414615	0.871963	0	-0.0689588	0.703363		NA	NA	NA	NA	NA	NA	NA
P43632	KI2S4	KIR2DS4	+-+		7	0.266405	0.5059	0.598474	0	-0.0674674	0.5758		5	-0.0938137	0.465999	0.84045	0.539374	-0.197886	0.175342		25	0.0174129	0.109097	0.873189	0	0.00110105	0.978151
O95388	WISP-1	CCN4	++-		55	0.121527	0.123978	0.326975	0.226436	0.0438754	0.198274		19	0.124985	0.10568	0.236937	0.0142311	0.0470739	0.417647		41	-0.0114817	0.180331	0.949233	0.450047	0.0496095	0.145828
P28799	GRN	GRN	---		44	-0.0265274	0.118205	0.822432	0	0.00677085	0.858793		16	-0.0161198	0.0970327	0.868057	0	-0.0146247	0.752622		51	-0.0462918	0.114443	0.685847	0	-0.0178282	0.505267
P14384	CBPM	CPM	+++		21	0.072717	0.342651	0.831936	0	-0.0503828	0.603104		10	0.0492358	0.324042	0.879232	0	-0.037696	0.771857		33	0.142827	0.270346	0.597283	0	-0.0410896	0.37448
Q8N6Q3	CD177	CD177	++-		89	0.0364351	0.103592	0.72505	0.162659	-0.0354905	0.329542		26	0.0139362	0.136402	0.918622	0.188599	0.0892367	0.31951		41	-0.0916602	0.123394	0.457586	0	0.056632	0.23235
Q8N142	PURA1	ADSS1			13	-0.0438157	0.287561	0.878895	0.244519	-0.116792	0.0299498		9	0.0982797	0.220695	0.65609	0.416409	0.37938	0.301807		NA	NA	NA	NA	NA	NA	NA
P98073	TMPRSS15	TMPRSS15			7	-0.0910892	0.572277	0.873535	0	-0.00101643	0.995436		NA	NA	NA	NA	NA	NA	NA		20	-0.0997808	0.247098	0.686352	0.0768082	-0.0122523	0.796735
P40313	CTRL	CTRL	++-		7	0.105767	0.518084	0.838236	0	-0.187008	0.357705		6	0.0540331	0.272315	0.842715	0.0773944	-0.0441684	0.817547		59	-0.0443992	0.133682	0.739794	0	-0.0187569	0.36753
P01275	GCG	GCG			5	0.448602	0.671369	0.504013	0	0.00318813	0.984596		NA	NA	NA	NA	NA	NA	NA		8	-0.075949	0.599173	0.899133	0	-0.0325889	0.799648
Q12913	PTPRJ	PTPRJ			14	-0.4198	0.426938	0.325469	0	-0.16247	0.133739		4	0.0930039	0.875974	0.915446	0.547634	-0.189392	0.592687		NA	NA	NA	NA	NA	NA	NA
Q12830	BPTF	BPTF			7	0.0757165	0.511872	0.882405	0	-0.0281126	0.927856		4	0.231602	0.504005	0.645859	0.492002	0.0247819	0.911795		NA	NA	NA	NA	NA	NA	NA
Q14393	GAS-6	GAS6	+-+		29	0.206509	0.232466	0.374359	0	9.917e-05	0.998339		9	-0.0220953	0.250608	0.929744	0	-0.0232119	0.785574		43	0.0792494	0.185032	0.668432	0	0.00694512	0.821224
Q9UIS9	MBD1	MBD1			74	-0.0432593	0.0943327	0.646535	0	-0.00531751	0.844836		27	0.0122222	0.0835398	0.883681	0.112338	0.0857418	0.382679		NA	NA	NA	NA	NA	NA	NA
Q96IQ7	VSIG2	VSIG2	--+		13	-0.0223775	0.208247	0.914427	0	-0.0804022	0.362196		6	-0.0555992	0.187709	0.767078	0.0011154	-0.365385	0.141732		12	0.192776	0.270113	0.475421	0	-0.10147	0.208814
Q6DN72	FCRL6	FCRL6	---		15	-0.146775	0.311267	0.637256	0	-0.0792607	0.483321		7	-0.022746	0.254151	0.928686	0	0.084439	0.50665		42	-0.0806467	0.105458	0.444434	0	0.00323255	0.905822
Q9UQN3	CHM2B	CHMP2B			6	-1.34177	0.828162	0.105195	0	-0.00695146	0.966308		4	0.0157121	0.239823	0.947764	0	-0.049178	0.616246		NA	NA	NA	NA	NA	NA	NA
P16234	PDGFRA	PDGFRA	++-		51	0.0583511	0.169408	0.730514	0.299082	0.00462367	0.902446		4	0.0120143	0.189266	0.949386	0.141688	-0.04282	0.730031		30	-0.317079	0.206423	0.124522	0	0.0404211	0.219613
Q8NBJ7	SUMF2	SUMF2	-++		7	-0.065337	0.700598	0.925698	0	-0.0836386	0.568142		3	0.269573	0.503207	0.592159	0.315252	-0.44704	0.337296		46	0.075674	0.130236	0.561205	0	0.0261351	0.265681
O15444	TECK	CCL25	-++		51	-0.0788925	0.106465	0.458683	0	0.00159949	0.950196		14	0.0199502	0.123001	0.871152	0.132215	-0.0226669	0.657345		59	0.0150872	0.098877	0.878725	0.190022	-0.00468025	0.868382
Q8IWQ3	BR serine/threonine kinase 2	BRSK2	+--		9	0.189201	0.47392	0.689726	0.230176	0.0444221	0.650693		5	-0.0345178	0.251651	0.8909	0	-0.0178686	0.878249		26	-0.0502738	0.181939	0.782301	0.40821	-0.0379446	0.445906
P55287	Cadherin-11:ECD	CDH11			55	-0.104535	0.192389	0.586887	0	0.0262085	0.513242		17	-0.030366	0.225598	0.892927	0	0.0710702	0.258282		NA	NA	NA	NA	NA	NA	NA
Q96KQ7	NG36	EHMT2			20	0.134284	0.248414	0.588806	0	0.0118116	0.837811		7	0.0548498	0.407708	0.892982	0.36744	-0.21164	0.481196		NA	NA	NA	NA	NA	NA	NA
P60604	UB2G2	UBE2G2			11	-0.0992803	0.411304	0.809261	0	0.0328846	0.792083		11	0.0531882	0.247838	0.830072	0	0.0953214	0.404929		NA	NA	NA	NA	NA	NA	NA
P47929	Galectin-7	LGALS7			4	0.981583	1.15752	0.396437	0.39209	0.0753148	0.817767		3	-0.053995	0.484858	0.911329	0	0.0463207	0.879132		NA	NA	NA	NA	NA	NA	NA
Q8IWY4	SCUB1	SCUBE1			14	0.0762174	0.376286	0.839485	0	-0.042322	0.645841		6	-0.101877	0.397749	0.797847	0	-0.0772883	0.63625		NA	NA	NA	NA	NA	NA	NA
Q9Y2T7	YBOX2	YBX2			8	0.0626037	0.453421	0.890185	0.431861	0.221056	0.031285		7	-0.0930869	0.186352	0.617412	0	0.0674575	0.426895		NA	NA	NA	NA	NA	NA	NA
Q8IV08	PLD3	PLD3			4	-0.359624	0.795639	0.651274	0	0.184536	0.465289		8	0.0532562	0.371146	0.885902	0	-0.083499	0.516505		NA	NA	NA	NA	NA	NA	NA
Q9NS98	SEM3G	SEMA3G	+++		42	0.165616	0.232699	0.476639	0.263718	-0.0434946	0.46218		13	0.126049	0.199983	0.528498	0	0.0391785	0.663965		58	0.00983735	0.11949	0.934386	0	-0.0477147	0.083651
P20742	Pregnancy zone protein	PZP	++-		58	0.0572191	0.128483	0.656072	0.162694	-0.0353297	0.275872		10	0.0411475	0.286384	0.885754	0.492543	0.13964	0.154212		28	-0.046948	0.210185	0.823252	0	0.011673	0.757264
Q9NPI6	DCP1A	DCP1A			15	0.329397	0.291659	0.258732	0	-0.0491627	0.607188		5	-0.0363312	0.385093	0.924836	0	-0.156257	0.37565		NA	NA	NA	NA	NA	NA	NA
P14778	IL-1 sRI	IL1R1	---		32	-0.12498	0.216619	0.563967	0.128172	-0.12089	0.0208564		6	-0.177117	0.313071	0.57157	0	0.0866852	0.510169		39	-0.0172189	0.192309	0.928655	0.251936	-0.00852146	0.81988
P29536	LMOD1	LMOD1	+--		12	0.0462449	0.477033	0.922772	0	0.00844092	0.958274		4	-0.137355	0.449079	0.759712	0	0.221095	0.422596		9	-0.386843	0.472029	0.412483	0.296618	0.0303032	0.698242
Q8NI17	IL31RA	IL31RA			5	0.775283	0.757424	0.306034	0	0.206865	0.498679		NA	NA	NA	NA	NA	NA	NA		31	0.0128511	0.129169	0.920749	0	0.0147483	0.679414
P50895	BCAM	BCAM	+++		50	0.0314896	0.181678	0.862394	0.206302	-0.0339145	0.327144		5	0.0897224	0.2712	0.740769	0	-0.0605772	0.534154		53	0.0340354	0.163126	0.834725	0.232479	-0.0428015	0.13778
O15382	BCAT2	BCAT2			3	0.129696	0.520881	0.803365	0	0.21629	0.507732		3	0.11841	0.592396	0.841572	0.502469	0.264775	0.296492		NA	NA	NA	NA	NA	NA	NA
O14777	KNTC2	NDC80			8	0.0547783	0.494707	0.911832	0	0.125105	0.448535		6	0.290927	0.359459	0.418314	0	-0.210428	0.211228		NA	NA	NA	NA	NA	NA	NA
Q9H9Q4	NHEJ1	NHEJ1			5	0.208642	0.590887	0.724014	0	-0.0994117	0.540936		3	0.0770761	0.489219	0.874812	0.355326	-0.306982	0.479725		NA	NA	NA	NA	NA	NA	NA
Q6NW40	RGMB	RGMB	---		16	-0.0551386	0.412738	0.893725	0.259536	-0.0958641	0.345721		5	-0.1667	0.354138	0.637841	0.0124979	-0.174073	0.422869		18	-0.0864294	0.375965	0.81818	0.248583	-0.0747547	0.359884
P36980	FHR2	CFHR2	-++		100	-0.0081739	0.0815818	0.920191	0.228766	-0.0441817	0.104856		26	0.0356763	0.0830959	0.667676	0.188633	-0.0719575	0.503468		40	0.0433757	0.0890497	0.626191	0.201388	-0.0195428	0.680441
Q9H7Z7	PGES2	PTGES2	+--		6	0.332537	0.65638	0.61242	0	-0.130914	0.46694		3	-0.358124	0.705835	0.611891	0.543937	-0.243839	0.45139		6	-0.0692356	0.738873	0.925344	0	-0.160997	0.359548
Q8N539	FBCD1	FIBCD1			9	0.0707436	0.416334	0.865073	0	-0.036608	0.801497		4	-0.116392	0.384709	0.762236	0	0.0273531	0.87735		NA	NA	NA	NA	NA	NA	NA
Q9UJM8	HAOX1	HAO1			NA	NA	NA	NA	NA	NA	NA		3	-0.627029	0.569882	0.271211	0.0639212	-0.600601	0.599667		15	-0.0379161	0.405135	0.925436	0	-0.051197	0.51553
P36268	GGT2	GGT2|GGT2P			29	-0.0209478	0.21114	0.920969	0	-0.0314073	0.5663		11	0.17021	0.171764	0.321711	0	0.00382034	0.937395		NA	NA	NA	NA	NA	NA	NA
P19320	VCAM-1	VCAM1	--+		14	-0.0434698	0.342821	0.899099	0	0.0733428	0.368403		9	-0.0697024	0.387242	0.857155	0.353231	0.138097	0.17553		31	0.2003	0.267317	0.453677	0.0177164	0.0526089	0.346262
Q9Y336	Siglec-9	SIGLEC9	-+-		64	-0.0403199	0.0619762	0.515324	0	0.00337575	0.887994		13	0.00925575	0.071052	0.896355	0	0.0394432	0.524891		82	-0.0154935	0.0839284	0.85354	0	0.0235415	0.272173
O94973	AP2A2	AP2A2			4	-0.540529	0.761263	0.477678	0	0.195432	0.59553		5	0.0478924	0.421589	0.909555	0	-0.0703007	0.673069		NA	NA	NA	NA	NA	NA	NA
Q8N104	D106A	DEFB106A			7	0.427407	0.426721	0.316534	0	-0.0231996	0.926659		3	0.0368475	0.377903	0.922325	0	-0.106554	0.620756		NA	NA	NA	NA	NA	NA	NA
Q03013	GSTM4	GSTM4	+++		68	0.0425174	0.084845	0.616287	0	-0.0463008	0.0778398		20	0.0065954	0.101301	0.948089	0	-0.0718296	0.205713		15	0.379844	0.295012	0.197902	0	0.0745293	0.582808
Q96AW1	ECOP	VOPP1			27	0.0297399	0.232253	0.89811	0	0.0107491	0.832078		7	0.199027	0.395961	0.615215	0	-0.0609548	0.650176		NA	NA	NA	NA	NA	NA	NA
P04004	Vitronectin	VTN			122	-0.0247945	0.0522358	0.635025	0	-0.00970611	0.614268		36	0.00896077	0.0684279	0.895813	0.197662	-0.0260025	0.715834		NA	NA	NA	NA	NA	NA	NA
Q9NPA1	KCMB3	KCNMB3			21	0.13873	0.228018	0.542912	0	-0.00477237	0.939248		9	0.0342166	0.287681	0.905323	0.260754	-0.238272	0.0508546		NA	NA	NA	NA	NA	NA	NA
Q96EP1	CHFR	CHFR			9	-0.0946074	0.610365	0.87682	0.465767	0.234478	0.112253		5	-0.175634	0.534021	0.742239	0.657885	0.158601	0.368033		NA	NA	NA	NA	NA	NA	NA
Q01484	ANK2	ANK2	+++		33	0.0776071	0.177168	0.661356	0	0.0183707	0.665749		4	0.189259	0.368432	0.60747	0.528384	0.072186	0.669689		4	0.104672	1.12833	0.926089	0.422364	0.817571	0.4347
P12104	FABP2	FABP2	+++		77	0.0332971	0.10332	0.747248	0.0625651	-0.00205277	0.945395		24	0.0657457	0.109447	0.548036	0.417253	0.0483241	0.453996		12	0.0318019	0.325208	0.9221	0	-0.0246496	0.696399
Q9NS71	GKN1	GKN1			8	0.0785069	0.424915	0.853418	0	-0.174171	0.397903		NA	NA	NA	NA	NA	NA	NA		5	-0.153791	0.621411	0.804532	0	0.106764	0.567757
Q6ZW49	PAXI1	PAXIP1			10	-0.0402354	0.368572	0.913071	0	-0.00908911	0.925069		3	0.273329	0.372364	0.462926	0.27369	0.31145	0.400359		NA	NA	NA	NA	NA	NA	NA
P49798	RGS4	RGS4			7	0.239289	0.502665	0.634046	0	-0.0537726	0.772		3	0.048344	0.37784	0.89819	0	-0.114255	0.81344		NA	NA	NA	NA	NA	NA	NA
Q7LFX5	ST4S6	CHST15			18	0.0257091	0.230842	0.911322	0.242684	0.000266208	0.996154		7	0.229861	0.339768	0.498707	0.607009	0.0307482	0.832348		NA	NA	NA	NA	NA	NA	NA
P11912	CD79A	CD79A			3	0.116958	1.04355	0.910762	0	0.0731688	0.922242		3	0.46038	0.692695	0.506292	0	-0.138252	0.648608		NA	NA	NA	NA	NA	NA	NA
P43251	Biotinidase	BTD	+++		42	0.0429274	0.107644	0.690048	0	-0.0231195	0.453449		14	0.0116433	0.0948767	0.902329	0	-0.0588361	0.245061		36	0.0251209	0.100795	0.803186	0.0227812	-0.0105874	0.707489
P15036	ETS2	ETS2			22	0.156419	0.259762	0.547065	0	0.120137	0.0783861		7	-0.0281617	0.243333	0.907864	0	-0.0102486	0.891709		NA	NA	NA	NA	NA	NA	NA
P15927	RFA2	RPA2			6	0.0691991	0.512107	0.892512	0	-0.0570857	0.795394		4	0.183621	0.456913	0.687777	0	0.20676	0.446804		NA	NA	NA	NA	NA	NA	NA
P50238	CRIP1	CRIP1			29	0.025399	0.160152	0.873989	0	0.00599964	0.870458		16	0.0435939	0.148948	0.769768	0.268438	-0.0419157	0.607323		NA	NA	NA	NA	NA	NA	NA
O75509	DR6	TNFRSF21	++-		17	0.151567	0.340675	0.656391	0	-0.0671202	0.366601		6	0.161507	0.455913	0.723151	0.39297	0.303741	0.10865		33	-0.0266044	0.267067	0.920649	0	0.0149587	0.750163
Q1L6U9	PSMP	MSMP			18	-0.0984628	0.294345	0.737991	0	0.0197145	0.778149		11	0.0426499	0.292189	0.883948	0.25727	0.101553	0.405419		NA	NA	NA	NA	NA	NA	NA
Q9Y3D6	FIS1	FIS1	-+-		4	-0.0553185	0.587653	0.925002	0.363215	-0.0820576	0.571624		4	0.248184	0.34932	0.477408	0.159277	-0.00132376	0.992077		11	-0.106759	0.388614	0.783533	0	-0.037875	0.485315
P31151	S100A7	S100A7			70	0.0253116	0.0919854	0.783186	0	-0.022088	0.472828		16	-0.0222898	0.137356	0.871088	0.188492	0.0169271	0.701967		NA	NA	NA	NA	NA	NA	NA
Q9NT68	TEN2	TENM2			8	-0.0488507	0.42915	0.909372	0	-0.0869881	0.518572		5	0.208632	0.347122	0.547818	0	0.0460113	0.774582		NA	NA	NA	NA	NA	NA	NA
Q96D42	TIM-1	HAVCR1	+++		24	0.0120599	0.194441	0.950544	0	0.0157618	0.762592		7	0.241163	0.216022	0.264259	0	-0.103291	0.334209		46	0.102729	0.141094	0.466559	0	-0.0164245	0.562394
P15498	VAV	VAV1			3	-0.725491	1.08574	0.504004	0	0.120218	0.689237		3	-0.0821611	0.752306	0.913034	0.183538	-0.0147356	0.983584		NA	NA	NA	NA	NA	NA	NA
P62258	14-3-3E	YWHAE			4	0.393344	0.689959	0.568612	0	-0.128632	0.859947		4	0.0645291	0.559288	0.908146	0	-0.11397	0.549006		NA	NA	NA	NA	NA	NA	NA
Q14129	DGCR6	DGCR6	++-		6	0.0627109	0.471281	0.894142	0	-0.0628098	0.72542		3	0.278824	0.415639	0.502328	0	0.0823659	0.728123		4	-0.139788	0.912176	0.878204	0.498119	0.326208	0.164549
P04179	Mn SOD	SOD2	+++		28	0.0729815	0.181164	0.68706	0	-0.0344367	0.435143		12	0.0143443	0.145097	0.921249	0	-0.0236497	0.670252		24	0.104027	0.27822	0.708479	0	-0.0107796	0.815057
P36405	ARL3	ARL3			6	-0.532665	0.458785	0.245628	0.0686774	-0.0897356	0.372826		8	0.0222173	0.261868	0.932387	0.0784915	-0.134809	0.256174		NA	NA	NA	NA	NA	NA	NA
Q8IZI9	IFN-lambda 3	IFNL3			4	-0.204819	0.98606	0.835451	0	-0.025877	0.938323		5	0.0921427	0.465378	0.843049	0	-0.0682032	0.725367		NA	NA	NA	NA	NA	NA	NA
P34820	BMP-8	BMP8B			24	0.136793	0.222074	0.537909	0	-0.0219448	0.763494		8	0.025203	0.228776	0.912279	0.31361	-0.106062	0.339513		NA	NA	NA	NA	NA	NA	NA
P20711	dopa decarboxylase	DDC			NA	NA	NA	NA	NA	NA	NA		4	-0.0415461	0.375554	0.911913	0	-0.109557	0.511403		21	0.150492	0.247297	0.542825	0.239485	-0.0381065	0.337367
Q9H6B4	CLMP	CLMP			7	0.0948269	0.465503	0.838581	0.344671	0.111244	0.318203		NA	NA	NA	NA	NA	NA	NA		18	-0.0666735	0.337404	0.843352	0	-0.00733672	0.885194
Q13790	APOF	APOF			13	-0.0428888	0.357034	0.904384	0	-0.0392227	0.570697		NA	NA	NA	NA	NA	NA	NA		20	-0.140034	0.295547	0.635634	0	0.00728383	0.875391
P0CG48	PolyUbiquitin K63	UBC			3	0.0802096	0.897252	0.928768	0.215065	0.0836384	0.840861		3	-0.782431	0.775631	0.313086	0.486055	-0.60223	0.300945		NA	NA	NA	NA	NA	NA	NA
Q96SM3	CPXM1	CPXM1	+-+		35	0.0337171	0.165322	0.838393	0	0.0230501	0.539402		8	-0.0111862	0.151536	0.941155	0	0.0261693	0.713839		50	0.253658	0.190986	0.184129	0.273978	0.0579378	0.0522464
P29120	NEC1	PCSK1			63	0.00933196	0.0897092	0.91715	0	0.0289299	0.329318		20	-0.055578	0.0819224	0.497504	0	-0.0129943	0.844655		NA	NA	NA	NA	NA	NA	NA
P06280	galactosidase, alpha	GLA			NA	NA	NA	NA	NA	NA	NA		4	0.108598	0.489043	0.824265	0	-0.156824	0.447979		4	-0.148356	0.841571	0.86007	0.292943	-0.162059	0.4894
Q63HR2	TENC1	TNS2			3	0.264301	0.749303	0.724291	0	0.0148591	0.935349		3	-0.0431682	0.327312	0.895074	0	-0.130367	0.578907		NA	NA	NA	NA	NA	NA	NA
O43692	PI15	PI15			10	0.137563	0.317068	0.66439	0	0.053024	0.716422		6	0.0319527	0.264362	0.903796	0	0.0988788	0.540941		NA	NA	NA	NA	NA	NA	NA
P09601	HO-1	HMOX1	+--		25	0.0464784	0.245163	0.849637	0	-0.0211905	0.642462		10	-0.0464179	0.306205	0.879509	0.431858	0.0362134	0.752273		33	-0.0613001	0.218186	0.778746	0	0.0101037	0.790469
Q6UXK2	ISLR2	ISLR2	+++		53	0.0115505	0.133786	0.9312	0.19533	-0.0949866	0.00576074		7	0.0680597	0.21245	0.748698	0.42417	-0.229687	0.0495745		32	0.0704403	0.115265	0.541122	0	-0.074425	0.0531165
P08397	HMBS	HMBS			6	0.098433	0.689034	0.886404	0	-0.222766	0.229839		NA	NA	NA	NA	NA	NA	NA		6	-0.189583	0.635632	0.765506	0.473125	-0.0798159	0.541879
Q07654	TFF3	TFF3	--+		13	-0.0914662	0.229505	0.690235	0.0381925	0.0540537	0.361999		10	-0.0209303	0.207402	0.919617	0	0.0548729	0.621344		29	0.0581103	0.19715	0.768184	0	-0.0134551	0.722434
O95544	NADK	NADK	+--		5	0.289445	0.58725	0.622096	0.0887549	0.243968	0.189997		5	-0.0230993	0.317652	0.94203	0	-0.119977	0.518748		16	-0.1867	0.249187	0.453714	0	0.0992086	0.0659373
Q13976	KGP1B	PRKG1	++-		7	0.445083	0.498775	0.372205	0.0460501	0.0266683	0.839764		3	0.538161	0.700283	0.442196	0.157659	0.208093	0.421374		9	-0.0233601	0.371548	0.949868	0	-0.0244273	0.682018
Q9Y3Q0	NALD2	NAALAD2			31	0.0172194	0.169865	0.919256	0	0.00713554	0.875139		6	-0.163244	0.232169	0.481977	0.289302	-0.171013	0.100669		NA	NA	NA	NA	NA	NA	NA
P06734	CD23	FCER2	+-+		49	0.162505	0.173986	0.350298	0	-0.030319	0.346217		13	-0.0180493	0.221255	0.934983	0	0.0024972	0.969653		49	0.0424822	0.168208	0.80061	0	-0.0220569	0.410525
Q9NR46	SHLB2	SH3GLB2	+-+		7	0.294735	0.654983	0.652718	0	0.0932642	0.467419		3	-0.060642	0.706588	0.931607	0	-0.165803	0.61969		12	0.128777	0.305867	0.673738	0	0.0120536	0.824059
P08254	MMP-3	MMP3	+++		11	0.0586231	0.402176	0.884107	0.225335	0.0971286	0.465251		5	0.0642567	0.357328	0.857289	0	0.0495274	0.718233		37	0.0757596	0.241896	0.754136	0	-0.00707109	0.861882
Q5GLZ8	HERC4	HERC4			10	0.0874162	0.500292	0.861291	0	-0.0585093	0.63413		5	0.0611192	0.282354	0.828627	0	-0.0177199	0.900642		NA	NA	NA	NA	NA	NA	NA
Q9BX93	sPLA(2)-XIII	PLA2G12B			26	-0.164932	0.184308	0.370857	0	-0.0360857	0.340844		12	-0.0150715	0.163372	0.926497	0	0.0196077	0.708459		NA	NA	NA	NA	NA	NA	NA
Q92851	CASP10	CASP10			3	1.04385	1.47983	0.480571	0.624254	-0.324442	0.689801		NA	NA	NA	NA	NA	NA	NA		6	-0.0410816	0.40819	0.919833	0.0311676	0.0602165	0.444888
Q92752	TENR	TNR	---		16	-0.0130253	0.290098	0.964187	0	0.0201032	0.822496		8	-0.199734	0.260962	0.444046	0	0.0348611	0.726387		47	-0.270211	0.166774	0.105184	0.14812	-0.00515075	0.863746
Q14449	GRB14	GRB14			7	0.622921	0.571712	0.275903	0	0.00800267	0.96219		3	0.0830198	0.99085	0.933226	0.64663	1.0711	0.405395		NA	NA	NA	NA	NA	NA	NA
O14625	I-TAC	CXCL11	+++		31	0.3359	0.192422	0.0808737	0.0405333	0.0170483	0.687097		21	0.00596778	0.152865	0.968859	0.220556	-0.00123087	0.979784		23	0.230621	0.242393	0.341383	0	0.00571202	0.916427
O95336	6PGL	PGLS			9	-0.504325	0.552512	0.361356	0	-0.00689867	0.934648		3	0.0571776	0.630483	0.92774	0	-0.317565	0.445537		NA	NA	NA	NA	NA	NA	NA
Q16775	GLO2	HAGH	-+-		4	-0.0671473	0.788395	0.932127	0.560095	0.615626	0.47304		3	0.162069	0.391668	0.679026	0	-0.0992078	0.637979		3	-0.370214	0.84966	0.66304	0	0.203495	0.681894
O00292	Lefty-A	LEFTY2	---		27	-0.100953	0.232296	0.663864	0	0.00498131	0.938049		9	-0.0322178	0.273998	0.906397	0	-0.150003	0.294397		46	-0.0259909	0.136489	0.848976	0.387008	0.0750624	0.0734162
Q14376	GALE	GALE			10	0.0916841	0.419111	0.826838	0.0324348	0.0604237	0.598812		6	0.0550055	0.324689	0.865475	0	0.0933293	0.459237		NA	NA	NA	NA	NA	NA	NA
P80370	DLK1	DLK1	-++		29	-0.144008	0.177698	0.417707	0.0778005	-0.0166703	0.673967		8	0.0712457	0.160444	0.657003	0	0.0652021	0.390361		31	0.0116698	0.164067	0.943296	0.00749757	0.00334166	0.917291
P24158	Proteinase-3	PRTN3	+++		55	0.0302302	0.149636	0.839897	0.0259545	-0.0142985	0.672619		25	0.0397068	0.11517	0.730271	0	-0.0177178	0.652397		50	0.0197451	0.159836	0.901685	0	0.000775915	0.976753
Q9H2A7	CXCL16, soluble	CXCL16	--+		36	-0.112844	0.17131	0.51008	0	-8.04873e-05	0.998045		13	-0.0133754	0.197809	0.94609	0	-0.0437087	0.583085		35	0.150727	0.217835	0.488981	0	0.0170367	0.709255
O60880	SH21A	SH2D1A	+-+		9	0.240003	0.407167	0.555562	0	0.0467467	0.584621		4	-0.260283	0.386524	0.500697	0	-0.0401163	0.796857		7	0.0391098	0.561402	0.944461	0	0.068968	0.597195
P05543	Thyroxine-Binding Globulin	SERPINA7	---		7	-0.456022	0.563513	0.418373	0.0686157	-0.240355	0.136527		3	-0.0314069	0.500504	0.949965	0	0.0424642	0.896876		6	-0.503425	0.659257	0.445091	0	-0.0919973	0.624942
Q8IU85	CAMK1D	CAMK1D			14	0.0985413	0.283677	0.728312	0	0.0381546	0.599799		8	0.0286774	0.225798	0.898937	0	0.0189422	0.865878		NA	NA	NA	NA	NA	NA	NA
Q8WY21	SORC1	SORCS1			9	0.107468	0.712571	0.88012	0.246597	-0.0271447	0.874677		3	0.144816	0.57631	0.801597	0	0.262416	0.57535		NA	NA	NA	NA	NA	NA	NA
Q9NPY3	C1QR1	CD93	+++		8	0.388291	0.590385	0.510737	0	0.0771607	0.469473		3	0.444628	0.569004	0.434558	0	0.580341	0.642514		14	0.0297503	0.455507	0.947925	0	-0.00363986	0.965414
Q8NBJ5	GT251	COLGALT1			12	0.171951	0.281038	0.540642	0.00361659	-0.0636821	0.346114		4	-0.0406562	0.395877	0.918202	0.271987	-0.254478	0.230185		NA	NA	NA	NA	NA	NA	NA
P01579	IFN-g	IFNG	+--		7	0.333205	0.462858	0.471595	0	0.0144766	0.935337		3	-0.0199331	0.35462	0.955175	0	0.286551	0.625268		7	-0.916512	0.782868	0.241715	0	-0.0949303	0.631375
P30613	PKLR	PKLR			6	-0.157514	0.62483	0.800971	0.136997	-0.160176	0.159528		NA	NA	NA	NA	NA	NA	NA		10	-0.0564974	0.379864	0.881766	0	-0.0813603	0.158075
Q9Y4P1	ATG4B	ATG4B			4	0.11093	1.10449	0.919999	0	-0.46251	0.452048		3	-0.525847	0.817304	0.51997	0	-0.299638	0.608227		NA	NA	NA	NA	NA	NA	NA
P13796	L-plastin	LCP1	--+		16	-0.0175858	0.340118	0.958764	0	0.077518	0.293812		6	-0.0786505	0.428738	0.854448	0	0.0778316	0.512996		28	0.20089	0.11588	0.0829884	0.21099	0.0718237	0.0562604
Q6EBC2	IL-31	IL31			18	0.147446	0.247442	0.551256	0.105437	-0.00942703	0.893024		16	-0.0125429	0.122593	0.918507	0.010926	-0.0722541	0.486039		NA	NA	NA	NA	NA	NA	NA
Q92506	DHB8	HSD17B8			5	0.182603	0.586548	0.755559	0	-0.0779812	0.607541		3	-0.0578115	0.442547	0.896065	0	0.145889	0.497798		NA	NA	NA	NA	NA	NA	NA
Q96CS3	FAF2	FAF2			3	0.18202	1.28005	0.886924	0.512287	-0.150399	0.77869		4	0.166653	0.628656	0.790937	0.108894	-0.487457	0.243876		NA	NA	NA	NA	NA	NA	NA
Q8WU20	FRS2	FRS2			7	0.0478381	0.455625	0.91638	0	0.0661665	0.627772		3	0.202895	0.375246	0.588716	0	-0.335613	0.749687		NA	NA	NA	NA	NA	NA	NA
P21217	Fucosyltransferase 3	FUT3			37	-0.0131825	0.135868	0.922707	0.229255	0.00425328	0.920005		17	0.0759925	0.110623	0.492113	0.0109446	0.0272002	0.672661		NA	NA	NA	NA	NA	NA	NA
Q69YI7	NAIF1	NAIF1			9	0.304447	0.266247	0.252842	0	-0.0266358	0.691387		4	0.0264723	0.335836	0.937172	0.108329	-0.0965973	0.416586		NA	NA	NA	NA	NA	NA	NA
Q9HDB5	NRX3B	NRXN3			21	0.0890881	0.286313	0.755681	0	0.0838843	0.369047		6	-0.0524732	0.406799	0.897365	0	0.0252672	0.881538		NA	NA	NA	NA	NA	NA	NA
Q5JTV8	TOIP1:Perinuclear	TOR1AIP1	---		8	-0.360568	0.626418	0.564883	0.2238	-0.229162	0.0700742		5	-0.0641306	0.788075	0.935143	0.543444	-0.24137	0.581703		34	-0.0411753	0.129885	0.751234	0.197079	-0.0228351	0.56079
O43827	ANGPTL7	ANGPTL7			3	0.0934324	0.930187	0.919991	0	0.166377	0.773304		NA	NA	NA	NA	NA	NA	NA		27	0.132299	0.223759	0.554348	0.118365	0.0812188	0.043178
Q6YP21	KAT3	KYAT3			21	0.194354	0.403348	0.629912	0.0366266	-0.116627	0.157496		9	-0.0196864	0.183542	0.914584	0.0284879	-0.071759	0.345957		NA	NA	NA	NA	NA	NA	NA
Q9ULL4	PLXNB3	PLXNB3			6	-0.115249	0.639337	0.856946	0	-0.0511282	0.839094		NA	NA	NA	NA	NA	NA	NA		12	-0.0913538	0.491088	0.852426	0	-0.00353566	0.98202
P08779	Keratin-16	KRT16			7	0.0474591	0.226262	0.83386	0	-0.0139782	0.882551		3	0.0384048	0.237364	0.871465	0	-0.0674814	0.568041		NA	NA	NA	NA	NA	NA	NA
Q9H3S1	SEM4A	SEMA4A			40	-0.0230511	0.244689	0.924946	0.404174	0.0624161	0.192755		17	-0.121712	0.170633	0.475662	0	0.0906755	0.119412		NA	NA	NA	NA	NA	NA	NA
O00305	CACB4	CACNB4			4	-0.181193	0.576781	0.753411	0.112123	-0.0162657	0.981835		5	0.05096	0.406288	0.900185	0.371013	0.145562	0.382721		NA	NA	NA	NA	NA	NA	NA
O95460	MATN4	MATN4			16	-0.0279224	0.311779	0.928638	7.16153e-05	-0.0704028	0.276403		5	0.283609	0.346566	0.413162	0	-0.0433435	0.700962		NA	NA	NA	NA	NA	NA	NA
P05452	Tetranectin	CLEC3B	-++		6	-0.0311048	0.429269	0.942236	0	0.0800748	0.455216		4	0.107311	0.31058	0.729705	0	-0.170899	0.563452		13	0.248076	0.329578	0.451626	0	0.045709	0.495291
P13987	CD59	CD59			8	-0.074347	0.408984	0.855752	0.169792	-0.00314003	0.972521		NA	NA	NA	NA	NA	NA	NA		10	0.0566834	0.31377	0.85664	0	-0.00961522	0.881119
Q6PCB0	VWA1	VWA1	++-		27	0.101969	0.292424	0.727311	0.369337	0.0232389	0.740302		8	0.0289313	0.244514	0.905813	0.308503	-0.051372	0.514591		15	-0.034396	0.190195	0.856488	0	-0.0462165	0.261714
Q6UY09	CEACAM20	CEACAM20			6	0.341749	0.535242	0.523152	0	-0.0115198	0.94202		NA	NA	NA	NA	NA	NA	NA		10	-0.0249348	0.25931	0.923395	0	0.0108727	0.895565
Q15828	Cystatin M	CST6	--+		17	-0.0778652	0.286401	0.785719	0	0.0416174	0.389513		4	-0.73756	0.545392	0.176264	0.018892	0.0419068	0.819229		32	0.014787	0.245956	0.95206	0	0.0517944	0.100784
P30043	BLVRB	BLVRB			6	-0.055767	0.395042	0.887738	0	0.0281073	0.747224		NA	NA	NA	NA	NA	NA	NA		7	0.155056	0.6447	0.809936	0.139914	0.122225	0.289698
Q01995	TAGL	TAGLN			4	-0.0709499	0.75418	0.925049	0	-0.174909	0.468592		3	0.756308	1.13785	0.506255	0.725348	-0.477894	0.445236		NA	NA	NA	NA	NA	NA	NA
Q92874	DNSL2	DNASE1L2			8	0.832115	0.737877	0.25944	0	-0.361786	0.16561		3	0.0409651	0.534075	0.93886	0	-0.119615	0.63477		NA	NA	NA	NA	NA	NA	NA
Q8IUN9	CLEC10A	CLEC10A			6	-0.205736	0.508842	0.685975	0	-0.0262919	0.885085		NA	NA	NA	NA	NA	NA	NA		40	0.0131931	0.121306	0.913394	0.0474348	-0.00597836	0.827207
Q96GP6	SREC-II:ECD	SCARF2	--+		6	-0.235543	0.494924	0.634133	0.160481	-0.0828813	0.697652		5	-0.343005	0.352298	0.330245	0	-0.00596255	0.97114		27	0.0146208	0.242461	0.951915	0.159281	0.0112658	0.774966
P38936	p21	CDKN1A			NA	NA	NA	NA	NA	NA	NA		4	0.0708442	0.557075	0.898805	0.252283	-0.349469	0.318467		14	-0.103081	0.38021	0.786301	0.0870832	-0.0012852	0.982612
Q9BUN1	CA056	MENT	++-		40	0.0393393	0.139333	0.777682	0	-0.0261648	0.536007		12	0.105667	0.164856	0.521545	0	0.0150951	0.77839		37	-0.0109797	0.145511	0.939852	0	-0.0242427	0.448292
P08217	ELA2A	CELA2A	+--		21	0.0219102	0.335474	0.947926	0.203249	0.0561966	0.417581		11	-0.322379	0.352513	0.360446	0.464692	-0.134136	0.308924		49	-0.0611593	0.1794	0.733172	0	0.0148946	0.575343
P16860	N-terminal pro-BNP	NPPB	-++		11	-0.0179615	0.2802	0.948889	0.0976395	-0.0756107	0.31238		3	0.244811	0.314459	0.436265	0	0.150069	0.564915		4	0.192709	0.428958	0.653252	0.101198	0.0290292	0.905289
Q9ULW2	Frizzled-10:CD	FZD10			14	0.0226387	0.315179	0.942739	0	-0.0243441	0.777772		5	0.307484	0.253513	0.225172	0	0.126002	0.495234		NA	NA	NA	NA	NA	NA	NA
P07988	SP-B	SFTPB			30	0.0494913	0.175469	0.777904	0	-0.0404934	0.365053		6	0.0254999	0.207414	0.902153	0.472471	-0.1352	0.358233		NA	NA	NA	NA	NA	NA	NA
Q86WA6	BPHL	BPHL			5	-0.0407918	0.679385	0.952122	0	0.14631	0.411368		6	-0.306086	0.203731	0.132993	0	-0.225326	0.300384		NA	NA	NA	NA	NA	NA	NA
P37840	a-Synuclein	SNCA	++-		5	0.147693	1.14788	0.897622	0.529126	0.502762	0.339681		4	0.270194	0.705187	0.701607	0.642421	-0.477458	0.450539		8	-0.0680757	0.504213	0.892601	0	0.166875	0.487033
O14879	CIG49	IFIT3			NA	NA	NA	NA	NA	NA	NA		5	-0.232016	0.468686	0.620576	0.312742	-0.185138	0.560315		5	-0.0492985	0.506835	0.922514	0.475634	-0.183164	0.125695
Q9UMR2	DEAD-box protein 19B	DDX19B			3	-0.298929	0.812471	0.712929	0	-0.00673462	0.964313		3	-0.0487901	0.454683	0.914546	0	-0.0968588	0.607384		NA	NA	NA	NA	NA	NA	NA
P05129	PKC-G	PRKCG			6	0.183323	0.806973	0.820288	0.17008	0.301488	0.242887		8	-0.0405733	0.301976	0.893118	0	0.0631343	0.54072		NA	NA	NA	NA	NA	NA	NA
Q9NRF9	DPOE3	POLE3			4	0.483975	0.704696	0.492218	0.257938	0.154805	0.48657		6	-0.0317982	0.364186	0.930423	0.445524	0.107334	0.394974		NA	NA	NA	NA	NA	NA	NA
Q96H15	TIM-4	TIMD4	---		55	-0.00694587	0.158123	0.964963	0	-0.0258375	0.340514		22	-0.196969	0.16346	0.228204	0	-0.0776523	0.110705		70	-0.1785	0.147707	0.226864	0	-0.0133802	0.580855
Q06520	SULT 2A1	SULT2A1	+++		3	0.397733	0.544225	0.464886	0	-0.125225	0.583704		3	0.39962	0.419516	0.340806	0	-0.0240758	0.89433		12	0.020972	0.391601	0.95729	0.517586	-0.0826682	0.19154
Q9UIW2	PLXA1	PLXNA1			16	0.081963	0.33324	0.805715	0.305396	-0.0767113	0.298079		6	0.0412533	0.328585	0.900089	0	-0.0513066	0.669035		NA	NA	NA	NA	NA	NA	NA
P08727	Keratin 19	KRT19	+--		16	0.0165084	0.275215	0.952169	0	0.067608	0.314947		7	-0.0760356	0.209815	0.717058	0	0.0544878	0.469587		8	-0.477639	0.477931	0.317607	0	0.0341171	0.653711
Q9NQR4	NIT2	NIT2			8	-0.277457	0.488479	0.570033	0	0.0438102	0.808592		NA	NA	NA	NA	NA	NA	NA		8	-0.0548602	0.600316	0.927186	0	-0.0380312	0.804974
P09525	ANXA4	ANXA4			6	-0.187521	0.335964	0.576737	0	0.0497346	0.55923		NA	NA	NA	NA	NA	NA	NA		7	0.0601449	0.654988	0.926836	0	-0.000885041	0.997496
Q969Z4	RELT	RELT	++-		12	0.0198376	0.346859	0.954392	0	-0.0924223	0.445551		6	0.113602	0.246914	0.645455	0	0.044513	0.709492		20	-0.244251	0.249721	0.328028	0	-0.0124492	0.754139
P38484	INGR2:ECD	IFNGR2			NA	NA	NA	NA	NA	NA	NA		5	-0.0306404	0.407274	0.940029	0	-0.46523	0.207236		53	0.08269	0.0810292	0.307493	0	0.0157609	0.490454
Q92988	DLX4	DLX4			5	-0.102634	0.543815	0.850305	0	-0.0618295	0.594072		4	-0.0604626	0.410682	0.882955	0	-0.0501484	0.734855		NA	NA	NA	NA	NA	NA	NA
P51668	UB2D1	UBE2D1			17	0.0936072	0.268236	0.727109	0	-0.0106172	0.913129		9	0.0223982	0.214419	0.916804	0.0662617	-0.0941617	0.360272		NA	NA	NA	NA	NA	NA	NA
P23677	IP3KA	ITPKA			5	0.200739	0.626912	0.748815	0	-0.01153	0.964944		5	0.036228	0.335784	0.914082	0	-0.0388433	0.801915		NA	NA	NA	NA	NA	NA	NA
Q96C24	SYTL4:C2 2	SYTL4	-++		9	-0.0260078	0.415915	0.95014	0	-0.0765123	0.609269		6	0.198036	0.442599	0.654557	0	-0.112074	0.596819		7	0.433076	0.671814	0.519162	0	0.0308926	0.926616
P16442	BGAT	ABO	-++		75	-0.0207878	0.0880208	0.813301	0	-0.0337151	0.183887		18	0.00640052	0.0769045	0.933671	0.265521	-0.0162186	0.857374		28	0.0291586	0.0749088	0.697088	0.10194	0.0279774	0.473326
O75023	LIRB5	LILRB5	---		73	-0.0157786	0.0641645	0.805753	0	0.0150377	0.59104		19	-0.00746905	0.0718493	0.917206	0.0975234	0.0914594	0.0996556		35	-0.0140339	0.0677053	0.835792	0	-0.00123074	0.969254
O75056	SDC3	SDC3			8	0.0749512	0.474775	0.874562	0	-0.0686133	0.674218		7	0.0435408	0.258769	0.866378	0	0.0186858	0.871686		NA	NA	NA	NA	NA	NA	NA
Q6UVK1	CSPG4	CSPG4			6	0.246457	0.522188	0.636949	0	0.00149645	0.990553		NA	NA	NA	NA	NA	NA	NA		28	0.0317315	0.339338	0.925498	0.156016	0.0144225	0.814331
P05162	Galectin-2	LGALS2			9	-0.0296783	0.327137	0.927714	0	-0.0219295	0.771446		4	-0.154752	0.297222	0.602604	0.0873205	-0.161085	0.286818		NA	NA	NA	NA	NA	NA	NA
P10153	RNase 2	RNASE2			3	0.0728842	0.696378	0.916644	0	-0.160075	0.534608		4	0.0941287	0.284071	0.740376	0	-0.0597648	0.546232		NA	NA	NA	NA	NA	NA	NA
P49959	MRE11	MRE11			3	-0.0782434	1.12243	0.944425	0	-0.162873	0.571497		3	0.694195	0.609341	0.254597	0	0.217216	0.548856		NA	NA	NA	NA	NA	NA	NA
Q9BWV1	BOC	BOC	+++		20	0.0608975	0.277135	0.826074	0	0.0766176	0.234976		4	0.147497	0.393656	0.707895	0	0.00241104	0.990221		20	0.0249796	0.294636	0.932435	0	0.02539	0.586945
P37108	SRP14	SRP14			4	0.194758	1.12125	0.862104	0.26879	0.157368	0.59976		NA	NA	NA	NA	NA	NA	NA		6	-0.0801709	0.534438	0.880757	0	0.0620677	0.621113
Q86V35	CABP7	CABP7			11	-0.0382003	0.370052	0.917781	0	-0.0789216	0.526586		4	0.115427	0.348214	0.74028	0	-0.243922	0.51029		NA	NA	NA	NA	NA	NA	NA
Q9BXD5	NPL	NPL	-+-		9	-0.388504	0.469334	0.407797	0.396505	0.0607264	0.593374		3	0.0255282	0.499845	0.959268	0.522534	0.329166	0.289645		20	-0.223941	0.269155	0.4054	0	0.0576226	0.124926
P54762	EPHB1	EPHB1			16	-0.0583671	0.208205	0.779221	0	-0.093068	0.173066		5	0.0240066	0.221242	0.913593	0	-0.0294474	0.795721		NA	NA	NA	NA	NA	NA	NA
Q14289	FAK2:FAT	PTK2B			7	0.257178	0.431833	0.551477	0	-0.0866092	0.402351		3	0.0643906	0.764994	0.93292	0.521242	0.200907	0.813538		NA	NA	NA	NA	NA	NA	NA
P23352	KALM	ANOS1			31	0.0151226	0.208864	0.94228	0.2335	0.153265	0.0270999		11	-0.230643	0.234353	0.325033	0.548528	0.0330623	0.787783		NA	NA	NA	NA	NA	NA	NA
Q96CG8	CTHR1	CTHRC1	---		16	-0.319632	0.344891	0.354049	0.0519803	0.0360874	0.628462		4	-0.261151	0.335376	0.436167	0	-0.00379478	0.982688		14	-0.0292031	0.587002	0.960322	0.17523	0.0281095	0.830499
Q15700	DLG2	DLG2			4	-0.394114	0.737123	0.592881	0	-0.119886	0.555625		4	-0.0330174	0.38501	0.931659	0	-0.00220147	0.986455		NA	NA	NA	NA	NA	NA	NA
P45985	MP2K4	MAP2K4			59	-0.0075705	0.0861554	0.92998	0	0.00559059	0.836899		19	-0.0428014	0.088071	0.626976	0.122608	0.0334584	0.519701		NA	NA	NA	NA	NA	NA	NA
Q99584	S100A13	S100A13	+-+		68	0.0119071	0.0774887	0.877875	0.14621	0.0603286	0.056624		18	-0.078278	0.105218	0.4569	0.456494	0.0607174	0.398329		12	0.0230383	0.292669	0.937257	0	0.0689307	0.319941
Q5QGZ9	CL12A	CLEC12A	-++		88	-0.00520388	0.0621768	0.933299	0.150909	-0.0125077	0.612193		19	0.00929247	0.0658792	0.887828	0	-0.0156657	0.768907		18	0.119108	0.16984	0.483119	0	0.0446016	0.385466
O15335	CHAD	CHAD	+--		12	0.0489963	0.59672	0.93456	0.467194	0.11515	0.586326		3	-0.649713	0.558304	0.244536	0.336162	0.37718	0.332802		24	-0.0340192	0.314901	0.913971	0.13767	0.112805	0.0876512
Q9BPX1	DHB14	HSD17B14	--+		8	-0.042057	0.527137	0.936409	0	0.141486	0.316268		4	-0.434149	0.383581	0.257705	0	-0.142963	0.396573		34	0.0109995	0.0959084	0.908693	0	0.0325896	0.344869
Q9Y6D9	MD1L1	MAD1L1	++-		10	0.016619	0.430593	0.969213	0.0770239	-0.047614	0.681519		6	0.0991469	0.384358	0.796442	0.343928	0.10258	0.768319		7	-1.11379	0.622401	0.073533	0.17071	0.0987315	0.442851
Q5GAN6	RNASE10	RNASE10			8	-0.052891	0.566472	0.92561	0	0.0013426	0.992938		NA	NA	NA	NA	NA	NA	NA		18	0.0375612	0.0983768	0.702602	0	0.0905615	0.062751
Q15811	ITSN1	ITSN1			6	-0.0711282	0.645365	0.91224	0	0.174794	0.444749		5	0.113256	0.455161	0.803495	0	0.109809	0.737089		NA	NA	NA	NA	NA	NA	NA
Q93045	STMN2	STMN2			4	-0.167768	0.559131	0.764138	0	-0.0323759	0.898894		6	0.029973	0.296978	0.919608	0	-0.116785	0.608128		NA	NA	NA	NA	NA	NA	NA
Q10471	GALNT2	GALNT2			3	-0.060854	1.06011	0.954224	0	0.151124	0.791323		NA	NA	NA	NA	NA	NA	NA		31	0.235866	0.166528	0.156667	0	-0.000415628	0.991547
Q6B8I1	DUSP13	DUSP13	++-		11	0.068448	0.301516	0.820414	0	0.0601015	0.404927		4	0.0224959	0.271292	0.933914	0	0.0403795	0.874461		9	-0.0743497	0.273538	0.78577	0	0.0229487	0.797845
Q9NP97	DLRB1	DYNLRB1			16	-0.049444	0.205018	0.809424	0	-0.0416374	0.421612		20	-0.011967	0.110362	0.913651	0	-0.0293981	0.438687		NA	NA	NA	NA	NA	NA	NA
P10746	HEM4	UROS	+-+		6	0.0239683	0.416495	0.954109	0	-0.0335905	0.694797		3	-0.161138	0.361127	0.655445	0	-0.0993136	0.522227		4	0.370376	0.633831	0.558988	0	0.0118227	0.934649
Q9NZ72	STMN3	STMN3			3	-0.0949503	0.736221	0.897382	0	0.560483	0.543792		6	0.0604523	0.336863	0.857579	0	-0.0398827	0.880893		NA	NA	NA	NA	NA	NA	NA
Q9HCN6	GPVI	GP6	+-+		11	0.099354	0.278864	0.72163	0	-0.0477717	0.447616		5	-0.0243262	0.250644	0.922683	0	-0.122922	0.356962		18	0.0318767	0.228542	0.889072	0	0.00309386	0.932352
O60506	HNRPQ	SYNCRIP			13	0.0272741	0.285019	0.923765	0	-0.0389309	0.618247		8	0.0618154	0.193954	0.749946	0	-0.0588899	0.594282		NA	NA	NA	NA	NA	NA	NA
Q99829	CPNE1:C2, 1 and 2	CPNE1			66	-0.0265635	0.105606	0.801401	0.130221	-0.00325232	0.924156		14	-0.0103132	0.0980726	0.916249	0	-0.0247059	0.725887		NA	NA	NA	NA	NA	NA	NA
P39656	OST48	DDOST			5	-0.24949	0.576389	0.665124	0	-0.0179444	0.926765		3	-0.0642729	0.741976	0.93097	0.251678	-0.524065	0.365911		NA	NA	NA	NA	NA	NA	NA
Q9BT09	CNPY3	CNPY3			8	0.0545246	0.365586	0.881441	0.29485	0.0498196	0.597086		5	-0.0303402	0.202908	0.881138	0	-0.0171749	0.854398		NA	NA	NA	NA	NA	NA	NA
P00338	LDHA	LDHA			7	0.0619236	0.711929	0.930687	0.148512	0.0415483	0.721578		6	-0.192219	0.451617	0.670382	0	-0.00212228	0.988417		NA	NA	NA	NA	NA	NA	NA
O43521	BIM	BCL2L11			7	-0.0466505	0.458987	0.919044	0	0.0709078	0.630761		3	0.111169	0.416714	0.789643	0.503411	0.298112	0.294618		NA	NA	NA	NA	NA	NA	NA
Q96P16	RPR1A	RPRD1A			4	0.0614321	0.674262	0.927405	0	-0.0748191	0.62786		6	0.0897132	0.252494	0.722358	0	-0.0646726	0.48469		NA	NA	NA	NA	NA	NA	NA
Q30KQ7	DB113	DEFB113			9	0.099859	0.372178	0.788461	0	0.0658542	0.582571		4	-0.0360128	0.35687	0.919619	0	0.269706	0.660454		NA	NA	NA	NA	NA	NA	NA
P05546	Heparin cofactor II	SERPIND1	+--		15	0.0191509	0.252095	0.939446	0	-0.0273864	0.636887		15	-0.0415287	0.19327	0.829865	0.0904583	-0.0175154	0.808766		33	-0.0727303	0.208023	0.726619	0	0.00771235	0.826557
P61601	NCALD	NCALD			3	0.263232	0.468316	0.57406	0	0.042247	0.840702		3	0.025645	0.320909	0.936306	0	-0.120181	0.474631		NA	NA	NA	NA	NA	NA	NA
Q9P0M4	IL17C	IL17C			6	0.306385	0.528285	0.56194	0	0.0171197	0.905896		NA	NA	NA	NA	NA	NA	NA		10	0.0392996	0.497726	0.937066	0	-0.0648816	0.532778
Q07507	DERM	DPT	+++		24	0.0604451	0.180332	0.737483	0.0819114	-0.00624971	0.904954		15	0.0970946	0.212496	0.647725	0.413798	-0.00547368	0.953623		27	0.0121234	0.195049	0.950439	0.156408	-0.0130414	0.765302
Q6IN85	P4R3A	PPP4R3A			6	-0.0564727	0.547987	0.917919	0	0.0341409	0.779948		4	-0.123314	0.497699	0.804314	0	-0.131077	0.422287		NA	NA	NA	NA	NA	NA	NA
P41222	PTGDS	PTGDS			6	-0.0461169	0.500696	0.926614	0	-0.0739505	0.532538		NA	NA	NA	NA	NA	NA	NA		8	0.124621	0.378187	0.741761	0	-0.0462681	0.41158
P04637	p53	TP53			6	0.0598684	0.748126	0.936218	0.624736	0.119635	0.6744		9	-0.187413	0.346897	0.589022	0.420118	0.112448	0.400794		NA	NA	NA	NA	NA	NA	NA
P40225	Tpo	THPO	+-+		5	0.129252	0.779481	0.8683	0	-0.0532186	0.808936		3	-0.231853	0.621411	0.709069	0	-0.391061	0.820223		37	0.0190223	0.230759	0.934302	0	0.0630804	0.112461
P13232	IL-7	IL7	---		3	-0.0539685	0.987086	0.956398	0	-0.400299	0.664074		3	-0.714767	0.57152	0.211065	0	0.0920848	0.925047		13	-0.0861326	0.435194	0.843109	0	0.0214427	0.784151
O43570	Carbonic Anhydrase XII	CA12			NA	NA	NA	NA	NA	NA	NA		4	-0.152289	0.42697	0.721336	0.210092	-0.192223	0.872091		34	0.0169648	0.190361	0.928987	0.065872	0.006978	0.836684
P04278	SHBG	SHBG	+++		13	0.149349	0.358045	0.676589	0	-0.0681629	0.375062		5	0.0211891	0.400437	0.9578	0.166539	0.0454155	0.753831		30	0.17911	0.222577	0.420986	0	-0.0277206	0.464002
P55201	BRPF1	BRPF1			6	-0.177074	0.602341	0.768776	0	0.119169	0.565925		5	0.0251872	0.2669	0.924816	0	-0.0952352	0.569207		NA	NA	NA	NA	NA	NA	NA
Q9HD89	resistin	RETN	+++		45	0.0464751	0.171588	0.786505	0	0.0198618	0.578639		9	0.0672781	0.274204	0.806179	0	-0.0225228	0.752367		35	0.0137848	0.183136	0.939999	0	-0.0370408	0.237699
Q04756	HGFA	HGFAC	-+-		59	-0.00599087	0.072577	0.934213	0	-0.009518	0.762876		16	0.0504277	0.0956608	0.598089	0.312277	0.0465575	0.419889		44	-0.0161981	0.120299	0.892889	0	0.017159	0.50675
P05937	Calbindin D28	CALB1	-++		9	-0.0606952	0.356402	0.864774	0.173366	-0.102356	0.379453		5	0.148202	0.362262	0.682465	0	-0.0664694	0.653402		11	0.038845	0.502101	0.938333	0	0.0311827	0.680378
Q13613	MTMR1	MTMR1			15	0.0249309	0.312566	0.936426	0	-0.00392808	0.959711		8	0.113634	0.227191	0.616957	0	-0.0183931	0.841054		NA	NA	NA	NA	NA	NA	NA
P55010	EIF5	EIF5			3	-1.12631	0.942982	0.232318	0	-0.806596	0.475142		NA	NA	NA	NA	NA	NA	NA		3	-0.0669539	1.08989	0.951015	0	-0.169908	0.476902
Q96GD3	SCMH1	SCMH1			9	0.310676	0.343693	0.36603	0	0.0959908	0.3462		6	-0.0171276	0.250348	0.945455	0	-0.0763297	0.52309		NA	NA	NA	NA	NA	NA	NA
Q07011	TNFRSF9	TNFRSF9			4	0.28728	0.849405	0.735203	0	0.456943	0.459452		NA	NA	NA	NA	NA	NA	NA		19	0.0332654	0.377004	0.929689	0.0352007	0.0081659	0.895953
P51159	RB27A	RAB27A			4	0.295117	0.833141	0.723173	0.380724	0.239222	0.549994		3	-0.0374223	0.433516	0.93121	0	0.0581685	0.826845		NA	NA	NA	NA	NA	NA	NA
O75521	PECI	ECI2	--+		18	-0.065509	0.18731	0.726537	0	-0.0478503	0.350265		9	-0.00947242	0.120619	0.937405	0	-0.00202386	0.97545		6	0.0509418	0.300662	0.865457	0	0.0256979	0.741574
Q9Y274	SIA10	ST3GAL6			106	-0.0555552	0.105374	0.59804	0.0261492	0.0275399	0.328383		16	-0.00627014	0.0808952	0.938218	0	-0.00314027	0.943478		NA	NA	NA	NA	NA	NA	NA
P23284	PPIB	PPIB			11	0.255109	0.384899	0.507462	0	0.0456262	0.59482		NA	NA	NA	NA	NA	NA	NA		10	-0.0416211	0.568482	0.941635	0	-0.116415	0.406917
Q96MU8	KREM1	KREMEN1			44	-0.0185317	0.228986	0.935498	0	-0.0272992	0.523681		13	0.102734	0.235259	0.662339	0	-0.077297	0.316591		NA	NA	NA	NA	NA	NA	NA
P23919	KTHY	DTYMK	+++		7	0.034884	0.640985	0.956599	0	-0.0357538	0.78333		5	0.210844	0.565144	0.709089	0.254413	-0.261479	0.163602		11	0.33381	0.531585	0.530036	0	-0.130861	0.251683
Q13424	Alpha-1-syntrophin	SNTA1			5	-0.125584	0.732805	0.863929	0	-0.106395	0.692856		3	-0.0835519	0.702534	0.905331	0.3608	-0.523075	0.361126		NA	NA	NA	NA	NA	NA	NA
P62330	ARF6	ARF6			6	0.730466	0.507065	0.149704	0	0.00526936	0.972127		NA	NA	NA	NA	NA	NA	NA		8	-0.0368581	0.690303	0.957418	0	-0.24024	0.219173
Q9GZM7	TINAL	TINAGL1	++-		22	0.0131656	0.293883	0.964268	0	-0.0805791	0.143384		4	0.233082	0.626485	0.709857	0.342053	-0.181656	0.321948		18	-0.484015	0.378621	0.201122	0.0725653	-0.113138	0.0969742
P23280	Carbonic anhydrase 6	CA6	+++		60	0.133336	0.106333	0.209863	0	0.0474901	0.0899757		13	0.0182259	0.115302	0.874401	0	-0.0011917	0.983979		45	0.00598239	0.108674	0.956099	0	0.0178729	0.423767
Q9HAV5	EDA2R	EDA2R			3	-0.0750815	0.889907	0.932762	0	0.0660196	0.906981		NA	NA	NA	NA	NA	NA	NA		14	0.28313	0.829153	0.732751	0.417116	-0.0208581	0.862082
P08319	ADH4	ADH4			6	0.0744475	0.755965	0.921551	0.192704	0.361863	0.14788		NA	NA	NA	NA	NA	NA	NA		11	0.0965424	0.428369	0.82169	0	0.0446469	0.60872
Q9NTG7	SIR3	SIRT3			17	0.212876	0.305114	0.485369	0.238668	0.0330616	0.63674		6	0.0186412	0.265001	0.94392	0	-0.0377277	0.773015		NA	NA	NA	NA	NA	NA	NA
O75381	PEX14:N-term	PEX14			4	-0.0845826	1.07918	0.937528	0.411827	-0.0896835	0.867135		3	-0.299646	0.680034	0.659478	0	-1.04873	0.735066		NA	NA	NA	NA	NA	NA	NA
Q58F21	BRDT	BRDT			5	0.0621833	0.658706	0.92479	0	0.0214401	0.915233		NA	NA	NA	NA	NA	NA	NA		11	0.103774	0.420802	0.805211	0.322255	0.0312324	0.695075
Q9Y5K2	KLK4	KLK4			4	0.111865	0.712457	0.875234	0	-0.0527559	0.885245		NA	NA	NA	NA	NA	NA	NA		22	-0.0207373	0.170133	0.902987	0	-0.0317727	0.457843
Q8TC27	ADA32	ADAM32			3	0.103754	1.40698	0.941215	0	0.227359	0.591993		3	-0.373687	0.677887	0.581461	0	0.0337065	0.926966		NA	NA	NA	NA	NA	NA	NA
P20333	TNF sR-II	TNFRSF1B	-+-		8	-0.647783	0.525656	0.217825	0	-0.0235436	0.781548		4	0.0159358	0.433013	0.970643	0	0.0280899	0.786804		19	-0.425253	0.352576	0.227766	0	-0.0571781	0.287127
P13598	sICAM-2	ICAM2	--+		8	-0.415656	0.4225	0.325213	0.146361	-0.0523769	0.687098		6	-0.0285886	0.586045	0.961093	0.706428	0.0782776	0.72566		81	0.0242178	0.0716241	0.73527	0	0.00511959	0.799822
Q02252	MMSA	ALDH6A1			7	-0.0444951	0.672981	0.947285	0	0.132139	0.348572		3	0.46087	0.538222	0.391842	0	0.0207584	0.952164		NA	NA	NA	NA	NA	NA	NA
P05362	sICAM-1	ICAM1	---		77	-0.0159346	0.0670549	0.812164	0.125397	0.0213786	0.491569		23	-0.0255144	0.0804107	0.751015	0.279201	-0.0392338	0.585916		29	-0.0107567	0.164234	0.947779	0	-0.02578	0.486679
P42331	RHG25	ARHGAP25	+++		5	0.266917	0.46805	0.568491	0	-0.0987311	0.367636		5	0.0223704	0.282963	0.936987	0	-0.0933906	0.341987		3	0.0783724	0.679439	0.908169	0	-0.179684	0.558061
Q9H7X2	CA115	C1orf115			7	0.465832	0.491667	0.343407	0	0.171394	0.369208		5	0.0231726	0.367826	0.949767	0	0.108076	0.578772		NA	NA	NA	NA	NA	NA	NA
O60487	MPZL2	MPZL2			26	0.0175841	0.201886	0.930593	0	-0.041915	0.501322		9	0.0463826	0.169976	0.784948	0	0.00350554	0.97174		NA	NA	NA	NA	NA	NA	NA
P05091	ALDH2	ALDH2			6	0.0453282	0.615258	0.94127	0	-0.0562682	0.593578		NA	NA	NA	NA	NA	NA	NA		3	0.596436	1.21713	0.624109	0	-0.685983	0.714952
O94856	NFASC	NFASC	---		20	-0.0304804	0.220317	0.889966	0.258518	-0.0991871	0.139296		10	-0.0757309	0.217112	0.727232	0.53601	-0.0787566	0.5805		34	-0.0121146	0.154855	0.937644	0	0.00458256	0.890905
Q07108	CD69	CD69	++-		4	0.830805	0.836155	0.320417	0.161905	-0.452942	0.291978		4	0.0243715	0.510066	0.961891	0	-0.409456	0.401776		11	-0.126216	0.398699	0.751571	0	0.0826104	0.343018
Q15485	FCN2	FCN2	--+		59	-0.116255	0.0972771	0.232053	0	-0.0330927	0.207923		11	-0.0744734	0.124097	0.548425	0.194726	0.0380903	0.651641		47	0.00428222	0.104024	0.967164	0	-0.0239033	0.343306
P55285	CDH6	CDH6			10	-0.0266042	0.529966	0.959963	0	-0.0710886	0.667951		NA	NA	NA	NA	NA	NA	NA		45	-0.166224	0.113067	0.141525	0	-0.00397659	0.893025
Q9GZT5	WN10A	WNT10A			12	0.13812	0.346062	0.689804	0	-0.00505152	0.955029		3	0.0355988	0.465765	0.939076	0	-0.158062	0.716915		NA	NA	NA	NA	NA	NA	NA
Q96BS2	TESC	TESC			44	-0.035652	0.137443	0.79533	0.0361341	0.00467495	0.885934		18	0.00971389	0.112054	0.930919	0	-0.0575307	0.310799		NA	NA	NA	NA	NA	NA	NA
Q05315	CLC	CLC			7	0.0418749	0.585014	0.942937	0	-0.0270976	0.839132		NA	NA	NA	NA	NA	NA	NA		26	0.151459	0.298127	0.611429	0	0.0677319	0.186501
Q9BQR3	Marapsin	PRSS27	-+-		40	-0.0132489	0.122946	0.914185	0	-0.00224952	0.94287		18	0.0247616	0.150836	0.869604	0.220833	0.0265301	0.591332		67	-0.0152779	0.119851	0.898565	0.152197	0.00672398	0.767725
Q9UIK4	DAPK2	DAPK2	---		11	-0.0800261	0.272222	0.768778	0	-0.076545	0.231232		9	-0.21537	0.261535	0.410234	0.307872	-0.0628963	0.505296		25	-0.00922226	0.189094	0.961102	0.00195738	-0.0274284	0.593466
O94929	ABLM3	ABLIM3			3	0.0478886	0.703013	0.945691	0.159897	0.133046	0.413733		4	-0.21754	0.375743	0.562617	0	0.00824049	0.934632		NA	NA	NA	NA	NA	NA	NA
P49747	COMP	COMP	---		22	-0.203197	0.304398	0.50443	0	-0.00505357	0.931763		6	-0.0186123	0.369304	0.959805	0	-0.0246901	0.847475		25	-0.082378	0.285153	0.772665	0.00918718	0.0626283	0.129191
Q5VT25	MRCKA	CDC42BPA			11	0.0423804	0.230825	0.854324	0	-0.0385072	0.471485		7	0.0201268	0.205669	0.922043	0	-0.0981447	0.17		NA	NA	NA	NA	NA	NA	NA
O75973	C1QRF	C1QL1			14	0.0199748	0.262127	0.939258	0	0.0671811	0.224489		3	0.138764	0.397942	0.727311	0	-0.0713194	0.87808		NA	NA	NA	NA	NA	NA	NA
O75356	ENTP5	ENTPD5	---		54	-0.00597632	0.131152	0.963655	0.0262163	0.00819832	0.774193		16	-0.0729479	0.113142	0.519093	0.0322956	-0.0136229	0.782115		27	-0.0709965	0.133642	0.595251	0	0.00255203	0.940494
O60603	TLR2	TLR2			3	0.411029	0.659546	0.533153	0	0.0148754	0.928668		4	-0.0294794	0.450566	0.947834	0	-0.0142124	0.952739		NA	NA	NA	NA	NA	NA	NA
Q8IYJ3	SYTL1	SYTL1			7	-0.131129	0.675895	0.84617	0	-0.0366169	0.799456		3	-0.045281	0.490467	0.926442	0	-0.243315	0.651066		NA	NA	NA	NA	NA	NA	NA
Q16698	DECR1	DECR1			7	-0.749545	0.706611	0.288799	0	0.207722	0.234902		NA	NA	NA	NA	NA	NA	NA		6	-0.0392887	0.690095	0.954599	0	0.158676	0.222103
Q569H4	PRR16	PRR16			7	0.038291	0.588337	0.948108	0	-0.0650266	0.624304		4	0.310317	0.497089	0.532451	0.0195009	0.190864	0.394941		NA	NA	NA	NA	NA	NA	NA
Q9Y287	ITM2B	ITM2B			26	-0.0156909	0.21402	0.941555	0.0952871	-0.0528767	0.270284		12	0.087444	0.239591	0.715132	0.189425	-0.148913	0.0984463		NA	NA	NA	NA	NA	NA	NA
Q99542	MMP19	MMP19			15	-0.084213	0.295514	0.775666	0.0955266	-0.0689003	0.414621		10	-0.0197307	0.251722	0.937523	0.17049	-0.17786	0.0468808		NA	NA	NA	NA	NA	NA	NA
O75054	IGSF3	IGSF3	-+-		29	-0.0122608	0.239322	0.959141	0.00519076	0.0511314	0.381625		5	0.165251	0.513084	0.747397	0.166749	0.283549	0.495276		22	-0.145555	0.340206	0.668765	0	0.136428	0.0421337
P13674	P4HA1	P4HA1			3	0.0769243	1.24826	0.950861	0.288079	0.301082	0.50364		3	-0.413021	0.52898	0.434927	0	0.0882936	0.901697		NA	NA	NA	NA	NA	NA	NA
Q8TDN1	KCNG4	KCNG4			13	0.0352579	0.315289	0.91096	0	-0.011421	0.913369		5	0.0471204	0.338004	0.889128	0.308924	0.0383444	0.824799		NA	NA	NA	NA	NA	NA	NA
Q9NYJ7	DLL3	DLL3			31	0.078143	0.173997	0.653356	0	0.00958056	0.824385		11	-0.00993364	0.143631	0.944862	0	-0.0753519	0.425096		NA	NA	NA	NA	NA	NA	NA
Q15762	CD226	CD226	---		3	-0.138396	0.626774	0.825243	0	0.0973609	0.641547		6	-0.306149	0.383973	0.425266	0	-0.068448	0.696942		35	-0.0151397	0.303714	0.960243	0.314544	0.109777	0.021684
O75190	DNJB6	DNAJB6			NA	NA	NA	NA	NA	NA	NA		3	-0.058114	0.426083	0.891512	0	-0.16075	0.480721		9	0.044587	0.393249	0.909729	0	-0.00841144	0.884459
Q92820	GGH	GGH	-++		46	-0.00586623	0.152422	0.9693	0.0979276	-0.00766702	0.832994		13	0.110361	0.13155	0.401507	0.0544183	0.0253447	0.690435		47	0.132548	0.136643	0.332034	0	0.0277481	0.318661
Q9HAU4	SMUF2	SMURF2			6	-0.48563	0.738321	0.5107	0	0.116208	0.646376		3	0.0319819	0.506994	0.949702	0	0.136044	0.777879		NA	NA	NA	NA	NA	NA	NA
P00374	DYR	DHFR			27	0.127314	0.222472	0.567141	0.287443	-0.0371701	0.483019		10	0.0131509	0.202699	0.948271	0.361805	-0.0100807	0.918695		NA	NA	NA	NA	NA	NA	NA
P43026	BMP-14	GDF5			5	0.0799777	0.437004	0.854787	0	-0.0566577	0.652359		4	-0.0566167	0.617966	0.927002	0.142069	0.385911	0.218121		NA	NA	NA	NA	NA	NA	NA
Q9NZR2	LRP1B	LRP1B			9	-0.0203901	0.285763	0.943117	0	-0.121162	0.256481		4	-0.11315	0.307893	0.713247	0	-0.140854	0.433384		NA	NA	NA	NA	NA	NA	NA
Q96R05	RET7	RBP7	+++		13	0.135361	0.326607	0.678548	0	0.0283114	0.741386		6	0.197259	0.244563	0.419911	0	0.20199	0.320178		12	0.0102105	0.234996	0.965343	0	0.115355	0.0962038
P53674	CRBB1	CRYBB1	+-+		11	0.0162747	0.300456	0.956802	0.00371454	-0.0584813	0.484964		7	-0.0496858	0.238541	0.835003	0.0671749	-0.129737	0.143816		18	0.137657	0.293121	0.638624	0.100712	-0.0229626	0.688163
P53634	CATC	CTSC	-+-		11	-0.0175009	0.328464	0.957508	0.010737	-0.0662189	0.628369		5	0.168828	0.249538	0.498685	0	0.0792521	0.736657		43	-0.0167033	0.0941751	0.859222	0.0308977	-0.0290001	0.35491
O60486	PLXC1	PLXNC1			59	-0.015723	0.116823	0.892938	0.225393	-0.0198918	0.500003		8	0.0197028	0.178024	0.911874	0.10461	-0.0208746	0.766982		NA	NA	NA	NA	NA	NA	NA
P55773	MPIF-1	CCL23	+--		25	0.00672849	0.162393	0.96695	0.0460713	0.0806059	0.170498		9	-0.0834417	0.167837	0.619078	0.324661	-0.103185	0.488894		26	-0.127173	0.168103	0.44934	0	0.0226783	0.562992
P49862	Kallikrein 7	KLK7	+++		16	0.146139	0.34753	0.674114	0.50624	0.0301355	0.726383		7	0.0160726	0.351434	0.963522	0.599142	-0.075538	0.644725		28	0.105064	0.245955	0.669258	0.476397	0.0502677	0.271598
Q8IZD4	DCP1B	DCP1B			9	-0.0181566	0.271671	0.946714	0	-0.0395839	0.834765		5	-0.0984311	0.246707	0.689909	0	-0.0975643	0.600254		NA	NA	NA	NA	NA	NA	NA
P01833	PIGR	PIGR	++-		8	0.240325	0.458928	0.60051	0.0190397	0.0150413	0.879145		5	0.369337	0.37519	0.324919	0	0.102538	0.60311		17	-0.011719	0.300069	0.968847	0	0.0183026	0.680943
O95954	FTCD	FTCD	+++		13	0.0420644	0.217407	0.846581	0	0.0140369	0.801798		3	0.0273255	0.309735	0.9297	0	-0.0164424	0.892691		11	0.0616535	0.562038	0.91265	0.209492	-0.0123129	0.919784
P50222	MEOX2	MEOX2			9	-0.087674	0.429692	0.838323	0	0.0421675	0.767335		7	0.0314354	0.384507	0.934842	0.442326	0.0696271	0.676201		NA	NA	NA	NA	NA	NA	NA
P16109	P-Selectin	SELP	--+		13	-0.0494674	0.213881	0.817094	0	-0.0122059	0.836558		3	-0.0179611	0.315227	0.954562	0	0.0524124	0.811309		24	0.0484263	0.197729	0.806524	0	0.0493814	0.17361
P36507	MP2K2	MAP2K2			36	-0.0144331	0.192235	0.940151	0	-0.03063	0.602765		13	0.0425495	0.167487	0.799459	0	-0.0362006	0.54357		NA	NA	NA	NA	NA	NA	NA
Q16740	CLPP	CLPP			3	0.0974494	0.795754	0.902533	0	0.104629	0.601008		NA	NA	NA	NA	NA	NA	NA		7	0.0806394	0.723211	0.911218	0	0.242761	0.479468
P16562	CRIS2	CRISP2	---		97	-0.0118114	0.0791566	0.881384	0	0.0140286	0.48972		22	-0.00724871	0.102808	0.94379	0	0.0521262	0.23305		65	-0.0198889	0.099877	0.842158	0	-0.00761318	0.710513
Q495A1	TIGIT	TIGIT	++-		10	0.125442	0.371824	0.735839	0.0973956	0.228178	0.378165		3	0.0246919	0.656583	0.970001	0.493092	0.400954	0.301257		3	-1.09494	0.83355	0.188985	0	0.176948	0.593516
Q86XP6	GKN2	GKN2			33	0.00891212	0.169674	0.958111	0	-0.0315419	0.379744		6	0.185858	0.176585	0.292566	0	-0.0587787	0.449384		NA	NA	NA	NA	NA	NA	NA
P54819	KAD2	AK2			NA	NA	NA	NA	NA	NA	NA		3	0.178811	0.765385	0.815278	0	-0.161045	0.550852		5	0.0722651	0.967433	0.940455	0.186994	0.238946	0.676433
Q9UJU6	DBNL	DBNL			3	0.235402	0.679284	0.728934	0	-0.118652	0.559828		NA	NA	NA	NA	NA	NA	NA		7	-0.0441634	0.662708	0.946868	0	0.434137	0.388728
P40818	UBP8	USP8	+++		6	0.204864	0.495413	0.679224	0	-0.0380789	0.704671		4	0.0153192	0.31511	0.961226	0	-0.0533707	0.655678		9	0.115782	0.472723	0.806513	0	-0.0356489	0.651512
P12544	granzyme A	GZMA	-+-		40	-0.222491	0.236486	0.346798	0	-0.085088	0.082149		5	0.0210822	0.390547	0.95695	0	0.0275784	0.83563		42	-0.027369	0.242987	0.91032	0.108044	-0.0387825	0.381522
Q9P2E9	RRBP1	RRBP1			3	0.11726	0.793318	0.882493	0.108585	-0.0965684	0.804583		3	-0.0452897	0.50193	0.928104	0.368797	0.185319	0.492372		NA	NA	NA	NA	NA	NA	NA
Q9Y2T3	GUAD	GDA			12	0.141962	0.242632	0.558486	0	0.052819	0.437387		5	-0.0122413	0.209076	0.953311	0	-0.0947445	0.439342		NA	NA	NA	NA	NA	NA	NA
O75503	CLN5:LD	CLN5			5	0.0912129	0.617318	0.882535	0	-0.00479765	0.974164		5	-0.0249241	0.277571	0.928451	0.0736085	-0.0223104	0.895875		NA	NA	NA	NA	NA	NA	NA
A6H8Y1	BDP1	BDP1			9	0.0326366	0.466726	0.944252	0	-0.0980758	0.430202		3	0.172357	0.672208	0.797638	0.741643	0.278216	0.381892		NA	NA	NA	NA	NA	NA	NA
Q9UK53	ING1	ING1			NA	NA	NA	NA	NA	NA	NA		3	0.0768172	0.936465	0.934624	0.675808	-0.301945	0.9244		3	0.177525	1.04186	0.864702	0	-0.113737	0.796251
Q8NFU4	FDSCP	FDCSP			4	0.815044	0.846873	0.335841	0	0.0864286	0.497389		3	0.0314422	0.600668	0.958253	0	0.0388619	0.85755		NA	NA	NA	NA	NA	NA	NA
Q8IW41	MAPK5	MAPKAPK5			124	-0.0186457	0.0598595	0.755428	0	-0.0308507	0.156838		35	0.00460994	0.0697084	0.947273	0.106299	-0.0552873	0.445409		NA	NA	NA	NA	NA	NA	NA
P15428	HPG-	HPGD			7	0.0629701	0.325768	0.846726	0	-0.0230035	0.759749		5	-0.0286927	0.374694	0.938961	0	-0.154815	0.26172		NA	NA	NA	NA	NA	NA	NA
Q92626	PXDN	PXDN			9	0.0306406	0.548455	0.955448	0.329709	-0.0366306	0.766063		4	-0.28529	0.422459	0.499479	0	0.0229571	0.907468		NA	NA	NA	NA	NA	NA	NA
O60704	TPST2	TPST2			8	-0.0179249	0.311695	0.954141	0	0.0480002	0.52593		8	-0.158065	0.274666	0.564966	0.470034	0.00409558	0.971968		NA	NA	NA	NA	NA	NA	NA
Q14790	Caspase-8	CASP8	++-		8	0.0234391	0.64055	0.97081	0	-0.0879107	0.649523		6	0.163485	0.328434	0.618646	0	0.0681537	0.610389		14	-0.330026	0.340427	0.332322	0	0.0777777	0.108766
Q8TEU8	WFKN2	WFIKKN2	+++		34	0.0695496	0.145805	0.63336	0	-0.0384224	0.27396		4	0.0847619	0.171522	0.621182	0	-0.0265716	0.886384		26	0.00501128	0.124421	0.967872	0.0629339	-0.0336948	0.341612
P78560	CRADD	CRADD			3	-0.0783406	1.3163	0.952541	0.174169	-0.246456	0.590429		NA	NA	NA	NA	NA	NA	NA		11	0.232612	0.52274	0.656331	0	-0.0715582	0.569339
P00390	Glutathione reductase	GSR	--+		10	-0.0771161	0.380401	0.839351	0	0.0821449	0.305881		5	-0.0162808	0.382163	0.966019	0	-0.071256	0.636455		8	0.374222	0.441734	0.396902	0	-0.195585	0.162276
O00559	RCAS1	EBAG9	---		22	-0.0129456	0.208089	0.950394	0	-0.00290839	0.950946		5	-0.120329	0.356768	0.735909	0	-0.0924285	0.735647		8	-0.0598832	0.547001	0.912825	0	0.152196	0.418479
P40763	STAT3	STAT3			7	0.0323194	0.467394	0.944872	0	-0.0261947	0.800394		3	-0.0701045	0.297736	0.813853	0	-0.0991717	0.545297		NA	NA	NA	NA	NA	NA	NA
Q99523	SORT1	SORT1			6	-0.0524993	0.951821	0.956014	0	0.18675	0.486577		NA	NA	NA	NA	NA	NA	NA		33	0.142178	0.218241	0.514741	0	0.0809286	0.0517751
Q9Y662	HS3SB	HS3ST3B1	+++		11	0.0484261	0.398069	0.903174	0	0.00798317	0.936632		3	0.0301089	0.468969	0.948809	0	0.0903238	0.652474		28	0.0375355	0.167777	0.822973	0.0680481	-0.0125177	0.766993
P49789	Fragile histidine triad protein	FHIT	---		4	-0.0264794	0.724023	0.970826	0	-0.083614	0.789264		4	-0.356722	0.466108	0.444081	0	0.0454279	0.820456		7	-0.29839	0.547532	0.585773	0	-0.0235478	0.868133
P20936	RASA1	RASA1			4	0.0711409	0.552865	0.897613	0	-0.112637	0.397516		3	-0.0424441	0.476618	0.92904	0	-0.193768	0.475713		NA	NA	NA	NA	NA	NA	NA
Q9BZ29	DOCK9	DOCK9			5	0.0932539	0.898443	0.917332	0	0.145294	0.509897		NA	NA	NA	NA	NA	NA	NA		3	0.149485	1.40094	0.915025	0	0.211015	0.657367
P52292	Karyopherin-a2	KPNA2			54	0.00893916	0.162391	0.956101	0	-0.0282619	0.365096		11	0.167134	0.297027	0.573646	0	-0.0422129	0.596245		NA	NA	NA	NA	NA	NA	NA
Q5T4F4	ZFY27:CD region 2	ZFYVE27			4	0.0489314	0.863881	0.954831	0.00313407	-0.216435	0.247855		5	0.229997	0.480697	0.632319	0.285674	-0.257952	0.111212		NA	NA	NA	NA	NA	NA	NA
Q8TDQ1	CD300LF	CD300LF			4	0.0143282	1.00129	0.988583	0	-0.275686	0.657172		NA	NA	NA	NA	NA	NA	NA		45	0.201442	0.0832847	0.0155753	0	-0.0266724	0.299109
O00757	F16P2	FBP2			11	-0.0207605	0.330365	0.949893	0	-0.0584637	0.604044		5	-0.0806383	0.279127	0.772662	0	-0.140195	0.40273		NA	NA	NA	NA	NA	NA	NA
Q9NR55	BATF3	BATF3			5	0.440761	0.442842	0.31959	0.262554	0.176846	0.221238		3	-0.016821	0.343531	0.960947	0	-0.313406	0.450411		NA	NA	NA	NA	NA	NA	NA
O95644	NF-ATc1	NFATC1	++-		11	0.0232929	0.322741	0.942465	0	-0.0632161	0.593065		5	0.174749	0.276952	0.528059	0	0.042303	0.767166		9	-0.0357213	0.512119	0.944391	0	0.0643128	0.498029
Q9NXV2	KCTD5	KCTD5	+++		10	0.143175	0.390252	0.71371	0	-0.0293785	0.791253		5	0.540407	0.410544	0.188067	0.180972	0.263295	0.193373		8	0.0241554	0.726279	0.973468	0	-0.639202	0.236399
P19174	PLCG1	PLCG1			12	0.105999	0.361803	0.769542	0	-0.019917	0.818913		5	-0.0173965	0.281798	0.950775	0	0.0780282	0.59481		NA	NA	NA	NA	NA	NA	NA
Q9BV47	DUS26	DUSP26			6	0.0320313	0.487527	0.947615	0	-0.196678	0.474753		3	-0.126402	0.547269	0.817339	0	0.152027	0.569411		NA	NA	NA	NA	NA	NA	NA
P16083	Quinone reductase 2	NQO2			59	0.00500496	0.0821325	0.951409	0	0.0344652	0.244711		20	0.02986	0.100328	0.765991	0	0.0227352	0.715332		NA	NA	NA	NA	NA	NA	NA
P42830	ENA-78	CXCL5	+-+		10	0.0879176	0.418693	0.833683	0.100718	0.0406194	0.706122		7	-0.14769	0.18216	0.417497	0	-0.0283552	0.657023		29	0.00760452	0.191645	0.968348	0	0.00969572	0.729213
Q8WWV3	RT4I1	RTN4IP1			NA	NA	NA	NA	NA	NA	NA		3	-0.0279705	0.472848	0.95283	0.173354	1.40967	0.365174		10	0.16103	0.505763	0.750189	0	0.137212	0.269056
O94923	GLCE	GLCE			53	-0.0187973	0.116568	0.871892	0.181297	0.0321067	0.343736		16	0.00683996	0.0927336	0.941202	0	0.024703	0.696839		NA	NA	NA	NA	NA	NA	NA
Q9Y5P4	C43BP:PH domain	CERT1	++-		3	0.0986642	1.03913	0.924356	0.176194	0.38204	0.439589		4	0.288734	0.443495	0.51502	0.314114	-0.0164827	0.94985		7	-0.0309395	0.580108	0.957466	0	-0.0419248	0.766373
P46531	Notch 1	NOTCH1	--+		14	-0.0678879	0.311065	0.82724	0.275479	-0.0926068	0.0974788		5	-0.0288605	0.36953	0.937748	0.291302	-0.117752	0.249187		26	0.019605	0.244402	0.936065	0	-0.0417192	0.2272
O15197	EphB6	EPHB6	---		13	-0.0246014	0.320625	0.938839	0	-0.0937508	0.138662		4	-0.0303995	0.249733	0.903114	0	-0.104377	0.594109		12	-0.0298598	0.255861	0.907095	0	0.0308106	0.568125
P17540	KCRS	CKMT2			9	0.0582072	0.407537	0.886427	0	0.0312687	0.874225		4	0.035021	0.452827	0.938354	0.449191	0.369951	0.151835		NA	NA	NA	NA	NA	NA	NA
Q8NC24	RELL2	RELL2			6	-0.0258472	0.471063	0.956242	0	0.00594618	0.975654		3	-0.166593	0.382382	0.663075	0	-0.381077	0.615137		NA	NA	NA	NA	NA	NA	NA
Q6WN34	CRDL2	CHRDL2	++-		18	0.15358	0.255097	0.547144	0.0978811	0.0705732	0.181538		4	0.180865	0.367415	0.622532	0.363245	-0.0184267	0.914346		18	-0.00871696	0.244836	0.971599	0	-0.0409204	0.320182
P08174	DAF	CD55	---		21	-0.00554914	0.187626	0.976406	0	0.0510443	0.256748		13	-0.193409	0.148763	0.193562	0	-0.0349675	0.447721		26	-0.134122	0.162122	0.408074	0	0.0137156	0.634393
P52799	EFNB2:ECD	EFNB2	-+-		10	-0.0128315	0.381	0.973134	0	-0.0180026	0.794893		3	0.361548	0.566217	0.523127	0	-0.199486	0.586329		3	-0.459726	0.608901	0.450243	0.3026	0.022619	0.930781
P07477	Trypsin	PRSS1			22	0.0836759	0.290699	0.773466	0	-0.0186659	0.817785		8	-0.0203905	0.343307	0.952638	0.310107	-0.169696	0.334752		NA	NA	NA	NA	NA	NA	NA
Q16790	Carbonic anhydrase 9	CA9	--+		4	-0.0284808	0.66819	0.966001	0	-0.798906	0.525748		5	-0.268618	0.42376	0.526152	0	0.0328635	0.845334		23	0.0487801	0.309445	0.874742	0	-0.0154395	0.78498
P08069	IGF-I sR	IGF1R	-++		18	-0.00993769	0.318165	0.975083	0.443461	-0.178904	0.00755635		3	0.448943	0.444745	0.312765	0	-0.230962	0.525518		34	0.127185	0.165934	0.443393	0	-0.028787	0.321775
P35916	VEGF sR3	FLT4	--+		70	-0.00694283	0.109915	0.949635	0	-0.000158661	0.995314		10	-0.055276	0.151621	0.715434	0	-0.0154043	0.816912		77	0.00761163	0.0943147	0.935677	0.110403	-0.000164334	0.994285
Q7L0X0	TRIL:ECD	TRIL			14	0.0127683	0.251335	0.959483	0	-0.0451149	0.534942		9	0.137774	0.235881	0.559164	0	-0.00309062	0.986793		NA	NA	NA	NA	NA	NA	NA
Q96A00	PP14A	PPP1R14A	++-		6	0.485829	0.50047	0.331675	0.153513	0.146567	0.602158		4	0.317393	0.240684	0.187265	0	0.142124	0.390659		11	-0.0102089	0.365725	0.977731	0.0341263	-0.0129833	0.84394
P00750	PLAT	PLAT			18	-0.0996616	0.367767	0.786398	0.0454647	-0.0209372	0.709729		NA	NA	NA	NA	NA	NA	NA		6	0.0413937	0.717494	0.953994	0.245469	-0.0550955	0.675621
P04264	Keratin-1	KRT1			8	-0.0507258	0.941634	0.957039	0.434767	0.317846	0.179678		3	-0.232035	0.63702	0.71567	0	-0.0417506	0.877272		NA	NA	NA	NA	NA	NA	NA
P78556	MIP-3a	CCL20			NA	NA	NA	NA	NA	NA	NA		3	-0.343592	0.684971	0.615939	0.476002	-0.390368	0.514235		14	-0.0228703	0.452254	0.959668	0.121419	0.105674	0.225976
O75829	LECT1	CNMD			10	-0.0208264	0.381353	0.956448	0	0.0213916	0.777052		7	-0.0703707	0.223837	0.753229	0	-0.0384998	0.6637		NA	NA	NA	NA	NA	NA	NA
P32856	STX2	STX2			22	-0.0390792	0.15518	0.801172	0.136977	-0.0178043	0.666373		5	0.00849995	0.148334	0.954304	0	-0.0533486	0.458902		NA	NA	NA	NA	NA	NA	NA
O95256	IL18RAP	IL18RAP			7	-0.0470774	0.554638	0.932357	0	0.028906	0.872642		NA	NA	NA	NA	NA	NA	NA		8	0.0796441	0.781803	0.918858	0.481456	-0.000129886	0.999442
Q9Y294	ASF1A	ASF1A			4	-0.16817	0.896369	0.85118	0	0.0427075	0.760107		4	0.0237947	0.393545	0.951787	0	0.13755	0.628342		NA	NA	NA	NA	NA	NA	NA
P02679	Fibrinogen g-chain dimer	FGG			10	0.0262855	0.563882	0.96282	0.289732	-0.156644	0.137201		3	0.359692	0.540626	0.505843	0	-0.202911	0.452455		NA	NA	NA	NA	NA	NA	NA
Q9UKR3	kallikrein 13	KLK13	++-		23	0.020525	0.15847	0.896946	0	0.0498114	0.244066		6	0.0075115	0.193784	0.96908	0	0.0319309	0.739598		35	-0.140581	0.165691	0.396184	0.184451	-0.0400298	0.198095
Q5VWK5	IL-23 R	IL23R			8	0.0617529	0.349611	0.859797	0	-0.0139567	0.850468		4	0.0165172	0.275834	0.95225	0	-0.108867	0.421794		NA	NA	NA	NA	NA	NA	NA
P13929	ENOB	ENO3	+++		12	0.0150483	0.24595	0.951212	0	0.0324037	0.640131		3	0.0168866	0.272617	0.950608	0	-0.00987343	0.950319		12	0.317916	0.632873	0.61543	0.544721	-0.233467	0.0403126
O95631	NET1	NTN1			26	0.0154727	0.187999	0.934407	0	0.00759596	0.894655		8	-0.0195115	0.20329	0.923538	0.184902	-0.0466762	0.522176		NA	NA	NA	NA	NA	NA	NA
A6NC05	YD286	C5orf63			10	0.215987	0.393954	0.583517	0	-0.0218008	0.853383		4	-0.0146016	0.317285	0.963294	0	-0.123512	0.581271		NA	NA	NA	NA	NA	NA	NA
O75821	EIF3G	EIF3G			5	0.135692	0.587462	0.81733	0	-0.0802591	0.571406		4	-0.0199207	0.369671	0.957025	0	-0.161933	0.46038		NA	NA	NA	NA	NA	NA	NA
P20061	Holo-TC I	TCN1	++-		50	0.151354	0.156997	0.335017	0	0.0358072	0.350423		13	0.112765	0.183934	0.539828	0	0.0222587	0.695193		64	-0.00375641	0.130656	0.977064	0	-0.00261358	0.907596
Q92952	KCNN1	KCNN1			12	0.014085	0.307001	0.963406	0	0.0114211	0.909374		7	0.105069	0.224314	0.639496	0	0.0300627	0.8154		NA	NA	NA	NA	NA	NA	NA
Q15849	UT2	SLC14A2			12	0.00842898	0.187788	0.964198	0	-0.0897321	0.164124		6	0.0966762	0.178177	0.587416	0	0.0125486	0.859941		NA	NA	NA	NA	NA	NA	NA
O43736	ITM2A	ITM2A	-++		7	-0.162769	0.531723	0.759516	0	0.0444145	0.782611		7	0.00813218	0.253146	0.974373	0	0.167255	0.287152		10	0.154125	0.314397	0.623974	0	-0.133219	0.228959
O60896	RAMP3	RAMP3			3	-0.0396206	0.888991	0.964452	0	0.137465	0.716517		3	-0.224595	0.432989	0.603964	0	-0.0469285	0.772631		NA	NA	NA	NA	NA	NA	NA
P04180	LCAT	LCAT	+--		4	0.0217385	1.07096	0.983806	0.657609	0.265743	0.635928		4	-0.969435	0.512114	0.0583571	0.0298382	-0.0770103	0.910733		21	-0.237002	0.29608	0.423442	0	0.0227692	0.665546
Q9NTK1	DEPP	DEPP1			62	0.0030402	0.0663768	0.963468	0.0205235	0.0314152	0.218791		19	-0.0389856	0.0976239	0.689639	0.46362	0.00951588	0.9015		NA	NA	NA	NA	NA	NA	NA
P17948	VEGF sR1	FLT1	+++		7	0.226187	0.367152	0.537856	0	-0.0754099	0.340691		6	0.00791595	0.297785	0.978793	0.252295	-0.0881036	0.357855		23	0.218673	0.188636	0.246361	0	-0.0594731	0.109323
Q6ZRP7	QSOX2	QSOX2			70	-0.0321859	0.0745001	0.665724	0	-0.00234213	0.917199		9	-0.00433482	0.0968461	0.964299	0.211968	0.0315145	0.593488		NA	NA	NA	NA	NA	NA	NA
Q5VXI9	LIPN	LIPN			80	0.00440055	0.0882301	0.960221	0	0.0153111	0.536622		17	0.0318154	0.134505	0.813016	0.34934	0.0596181	0.48907		NA	NA	NA	NA	NA	NA	NA
P15248	IL-9	IL9			5	-0.0335113	0.651374	0.958969	0	-0.000724496	0.996916		4	-0.0732359	0.36435	0.840695	0	-0.0305749	0.941724		NA	NA	NA	NA	NA	NA	NA
Q07869	PPARa	PPARA			3	0.429615	0.608069	0.479862	0	0.306774	0.799735		4	-0.0158727	0.384183	0.967044	0	-0.126802	0.384317		NA	NA	NA	NA	NA	NA	NA
Q9NZU0	FLRT3:ECD	FLRT3			72	-0.00348529	0.0872581	0.968139	0	0.0426096	0.134542		14	-0.0979569	0.111581	0.379998	0.0874763	0.00160078	0.976364		NA	NA	NA	NA	NA	NA	NA
P01584	IL-1b	IL1B	-++		12	-0.0231219	0.279572	0.934086	0.141462	-0.119119	0.252625		6	0.059292	0.233091	0.799208	0	0.0407706	0.655955		4	0.0175739	0.363655	0.961457	0	0.00845787	0.947819
Q9BRG1	VPS25	VPS25			3	0.748296	1.11573	0.502424	0	0.218615	0.695764		3	0.0276019	0.665502	0.966917	0	-0.256341	0.70843		NA	NA	NA	NA	NA	NA	NA
O75436	VP26A	VPS26A			9	-0.0215539	0.349061	0.950763	0	-0.0420621	0.562502		4	0.0293589	0.251976	0.907245	0	-0.0882402	0.590213		NA	NA	NA	NA	NA	NA	NA
Q96F85	CB032	CNRIP1			26	0.00695942	0.165747	0.966508	0	-0.0274449	0.4625		5	0.104231	0.193184	0.589513	0	-0.0241881	0.792699		NA	NA	NA	NA	NA	NA	NA
P10915	HPLN1	HAPLN1			8	-0.0196507	0.492154	0.968151	0	0.047495	0.698008		3	0.338248	0.442181	0.4443	0	0.0486636	0.901856		NA	NA	NA	NA	NA	NA	NA
Q5VZ66	JKIP3	JAKMIP3			31	0.0510624	0.166083	0.7585	0	0.00571205	0.878271		13	0.0055181	0.122297	0.964011	0	0.0152903	0.827078		NA	NA	NA	NA	NA	NA	NA
Q9UDY4	DNJB4	DNAJB4			14	-0.0156877	0.37609	0.966728	0.242485	-0.0324783	0.68963		9	0.150939	0.297567	0.611985	0.410866	0.0122661	0.893482		NA	NA	NA	NA	NA	NA	NA
Q07820	Mcl-1	MCL1			9	0.319586	0.450211	0.477792	0	0.0081164	0.953206		3	0.00930912	0.234956	0.968396	0	-0.0209824	0.856386		NA	NA	NA	NA	NA	NA	NA
Q6P587	FAHD1	FAHD1			7	-0.1682	0.552217	0.760678	0.0738734	-0.243668	0.747722		4	0.00682067	0.152901	0.96442	0	0.0133998	0.914966		NA	NA	NA	NA	NA	NA	NA
O43683	BUB1	BUB1			3	-0.0334753	0.854795	0.968761	0	-0.223995	0.649909		5	-0.232594	0.343764	0.498654	0	-0.00602677	0.972255		NA	NA	NA	NA	NA	NA	NA
O00231	PSD11	PSMD11			3	0.0845719	1.55784	0.956706	0.584454	-0.671489	0.47404		3	-0.0964503	0.720096	0.893449	0.087349	-2.01259	0.381591		NA	NA	NA	NA	NA	NA	NA
Q92765	sFRP-3	FRZB	---		53	-0.0034871	0.135716	0.979501	0.00581699	0.0552442	0.0723862		13	-0.127355	0.147653	0.388395	0.0461609	-0.101699	0.194674		34	-0.0752234	0.143028	0.598935	0.151785	0.0426243	0.197214
Q9HCR9	PDE11	PDE11A			4	-0.0679847	1.05597	0.948667	0.246506	-0.465221	0.213417		4	0.0394043	0.418781	0.925035	0	0.211582	0.315414		NA	NA	NA	NA	NA	NA	NA
Q5TGZ0	MOS1	MICOS10			121	-0.0171534	0.0533002	0.747584	0	-0.0109532	0.584615		37	-0.00282542	0.067502	0.966613	0.160572	-0.0219416	0.696948		NA	NA	NA	NA	NA	NA	NA
Q7LG56	RIR2B	RRM2B	+++		6	0.0125158	0.436624	0.977132	0	-0.0397355	0.616934		5	0.0959033	0.281936	0.733736	0	-0.120864	0.25086		5	0.177127	0.58216	0.760931	0.124283	0.0503983	0.678937
Q9UBG3	CRNN	CRNN	+--		5	0.0164527	0.63711	0.979398	0.312659	0.105791	0.372637		4	-0.106127	0.276707	0.701322	0	0.15547	0.435509		32	-0.0922499	0.117043	0.430598	0	0.00791806	0.823048
O00244	ATOX1	ATOX1			NA	NA	NA	NA	NA	NA	NA		5	0.0213311	0.446065	0.961859	0	-0.227357	0.437085		14	-0.0794279	0.489766	0.871168	0.0675374	0.150256	0.167395
P08134	RHOC	RHOC	++-		9	0.595358	0.411137	0.147595	0	-0.095182	0.460109		4	0.00867821	0.386668	0.982094	0	-0.178915	0.398032		5	-0.385091	0.821969	0.639428	0	0.142214	0.6505
P00352	Retinal dehydrogenase 1	ALDH1A1	+-+		3	0.0560461	0.745301	0.940056	0	-0.16319	0.612855		3	-0.0180662	0.5468	0.973643	0	-0.231281	0.438245		8	0.634404	0.553384	0.251626	0	-0.0795188	0.600384
Q13011	ECH1	ECH1			6	0.0115059	0.314099	0.970779	0	0.144559	0.331752		5	-0.200974	0.304766	0.509615	0.586541	-0.183602	0.146261		NA	NA	NA	NA	NA	NA	NA
Q8TBE9	NANP	NANP			3	0.0302525	0.777066	0.968945	0.269789	-0.154151	0.736084		4	-0.144172	0.366078	0.693707	0	0.0496351	0.795208		NA	NA	NA	NA	NA	NA	NA
O00746	NDKM	NME4			8	-0.220198	0.516101	0.66963	0	-0.118732	0.328186		9	-0.00879047	0.22986	0.969494	0	-0.001867	0.98033		NA	NA	NA	NA	NA	NA	NA
P14314	GLU2B	PRKCSH			11	0.243174	0.451698	0.590332	0	0.0125796	0.890645		5	0.0161073	0.437049	0.970601	0.1352	-0.386586	0.285837		NA	NA	NA	NA	NA	NA	NA
Q9NSC7	SIA7A	ST6GALNAC1			12	0.086735	0.360591	0.809915	0	0.00481607	0.97161		3	0.0144187	0.349956	0.967135	0	-0.19311	0.56619		NA	NA	NA	NA	NA	NA	NA
Q9Y534	CSDC2	CSDC2			10	-0.0622885	0.398548	0.875805	0	0.040664	0.732825		4	0.0203067	0.44417	0.963535	0.456544	0.331761	0.163256		NA	NA	NA	NA	NA	NA	NA
Q13261	IL-15 Ra	IL15RA	++-		32	0.0153638	0.163403	0.92509	0.0777139	0.0578839	0.235017		10	0.0072857	0.218238	0.973368	0	-0.0144499	0.825		23	-0.102573	0.276349	0.710509	0	-0.0279419	0.606649
P11362	bFGF-R	FGFR1			18	-0.012515	0.311964	0.968	0	-0.0930773	0.269076		11	-0.0682149	0.276397	0.805063	0	-0.00723544	0.954628		NA	NA	NA	NA	NA	NA	NA
Q03167	TGF-b R III	TGFBR3	-++		20	-0.0180892	0.330335	0.95633	0	-0.00175025	0.981303		6	0.0956024	0.402923	0.812445	0.198224	0.522075	0.205209		29	0.0121601	0.255232	0.962001	0.189517	-0.0595741	0.208791
O15347	HMGB3	HMGB3			6	-0.0217054	0.670675	0.974182	0	0.00237174	0.991425		4	0.332769	0.304605	0.274631	0	0.386126	0.275286		NA	NA	NA	NA	NA	NA	NA
Q96J02	ITCH	ITCH			13	0.607467	0.570681	0.28712	0	0.0439736	0.603663		3	-0.0268497	0.828227	0.974139	0	0.0459141	0.883054		NA	NA	NA	NA	NA	NA	NA
Q9UI08	EVL	EVL			14	-0.0107802	0.279656	0.969251	0	0.00680198	0.948679		13	0.0418245	0.152766	0.784253	0	0.105516	0.122324		NA	NA	NA	NA	NA	NA	NA
P42684	ABL2	ABL2			5	0.0206941	0.608579	0.972874	0	0.0472535	0.825191		3	-0.361522	0.574136	0.528904	0	-0.184163	0.561114		NA	NA	NA	NA	NA	NA	NA
O94933	SLIK3	SLITRK3			38	0.00677951	0.199617	0.972907	0.200682	-0.00944543	0.783022		10	0.167775	0.270637	0.535306	0.433086	-0.0317203	0.708832		NA	NA	NA	NA	NA	NA	NA
P29074	PTN4	PTPN4			21	0.00711566	0.196905	0.971173	0.220959	0.0770867	0.340438		8	-0.0732036	0.206745	0.723281	0.647613	-0.257552	0.0915442		NA	NA	NA	NA	NA	NA	NA
P32970	CD70	CD70			6	-0.0219671	0.58394	0.969992	0	-0.0238865	0.894239		NA	NA	NA	NA	NA	NA	NA		30	-0.0377999	0.142206	0.790385	0	-0.0270564	0.460914
P29460	IL-12 p40	IL12B	--+		47	-0.134311	0.140453	0.338936	0	0.0168014	0.600349		13	-0.19279	0.14299	0.17757	0	-0.0339324	0.515125		62	0.00236624	0.118886	0.98412	0	0.0234632	0.293859
Q29983	MICA	MICA			101	-0.00587357	0.0619517	0.924467	0	0.013993	0.536608		32	0.00374448	0.0736677	0.959461	0	-0.00401616	0.936099		NA	NA	NA	NA	NA	NA	NA
O14836	TACI	TNFRSF13B	++-		9	0.276874	0.406527	0.495826	0	0.0287773	0.835197		3	0.158202	0.370076	0.669027	0	-0.0881467	0.84502		27	-0.00524439	0.230336	0.981835	0	-0.0119789	0.737481
Q9NVQ4	FAIM1	FAIM			29	0.00692358	0.20715	0.973337	0	-0.0181088	0.651662		7	-0.0844944	0.149386	0.571657	0	0.00506423	0.942794		NA	NA	NA	NA	NA	NA	NA
Q0P6D2	FA69C	DIPK1C			25	0.0866944	0.233742	0.710714	0	0.0483457	0.3297		7	-0.00637183	0.182456	0.972141	0	0.036684	0.573046		NA	NA	NA	NA	NA	NA	NA
Q9Y3B8	ORN	REXO2			5	0.027683	0.791586	0.972102	0.496962	0.195487	0.472106		3	-0.240271	0.688617	0.72715	0.637463	0.507872	0.256246		NA	NA	NA	NA	NA	NA	NA
Q06033	ITIH3	ITIH3	+--		70	0.00361481	0.11291	0.97446	0	-0.0375139	0.187022		20	-0.0204663	0.134812	0.879334	0	-0.0754294	0.194451		32	-0.0222285	0.198476	0.910827	0	0.0468118	0.222911
Q16774	KGUA	GUK1			12	0.0149314	0.450571	0.973564	0	-0.113447	0.269295		3	-0.16732	0.314644	0.594882	0	-0.0597957	0.588889		NA	NA	NA	NA	NA	NA	NA
O14910	LIN7A	LIN7A			3	0.171572	0.548194	0.754298	0	0.0329116	0.848165		3	-0.0152587	0.437866	0.972201	0	-0.0504229	0.830978		NA	NA	NA	NA	NA	NA	NA
Q9H3T3	SEM6B	SEMA6B			35	-0.0799829	0.211863	0.705785	0.14746	-0.0847314	0.0512794		7	-0.00884846	0.259991	0.97285	0.0139037	-0.0846084	0.247909		NA	NA	NA	NA	NA	NA	NA
Q96IW7	SC22A	SEC22A			3	0.379493	0.917579	0.679181	0.0950092	-0.135486	0.736655		3	-0.0182492	0.545629	0.973319	0.0481473	0.598326	0.54175		NA	NA	NA	NA	NA	NA	NA
O15130	NPFF	NPFF			43	0.00545239	0.152098	0.971404	0	-0.0112332	0.774666		14	0.0339591	0.144507	0.814209	0.170649	-0.00382756	0.969991		NA	NA	NA	NA	NA	NA	NA
O75351	VPS4B	VPS4B	-++		7	-0.00864544	0.421866	0.98365	0	-0.0800244	0.603763		4	0.353969	0.409978	0.387926	0	-0.336834	0.550509		7	0.466787	0.712434	0.512339	0	-0.00263363	0.986988
P07910	hnRNP C1/C2	HNRNPC			12	-0.0123622	0.342081	0.971172	0	-0.222707	0.188591		6	0.0408647	0.228092	0.857813	0	0.00432293	0.968968		NA	NA	NA	NA	NA	NA	NA
Q8TF42	UBS3B	UBASH3B			5	-0.0188405	0.567957	0.973537	0	-0.0159499	0.873592		4	0.121032	0.45167	0.788725	0.373891	0.0131234	0.944127		NA	NA	NA	NA	NA	NA	NA
O15232	MATN3	MATN3	-+-		64	-0.0611453	0.1161	0.598429	0	-0.0092134	0.747818		8	0.0036779	0.159851	0.981644	0	-0.0952293	0.324379		31	-0.021929	0.133229	0.869262	0	-0.06267	0.134792
Q9NQX5	NPDC1	NPDC1			3	-0.287346	0.989503	0.771515	0	0.320932	0.622081		NA	NA	NA	NA	NA	NA	NA		14	-0.0126927	0.388122	0.973911	0	0.0545198	0.437822
O00468	Agrin	AGRN	---		30	-0.00381919	0.202375	0.984943	0	0.0217325	0.669672		12	-0.175801	0.178827	0.325567	0	-0.0053251	0.934272		26	-0.166264	0.192847	0.388601	0	0.0169546	0.665705
P54922	ADPRH	ADPRH			8	0.203666	0.385077	0.596876	0	0.184316	0.185206		4	0.00965792	0.320801	0.975983	0	0.0507847	0.852444		NA	NA	NA	NA	NA	NA	NA
P61106	RAB14	RAB14			5	0.0126236	0.526207	0.980861	0	0.107456	0.340196		4	-0.804797	0.493648	0.103037	0	0.054608	0.737866		NA	NA	NA	NA	NA	NA	NA
Q8N1Q1	Carbonic anhydrase XIII	CA13	+--		24	0.180507	0.232043	0.436625	0	-0.00982591	0.833282		6	-0.149382	0.188196	0.427334	0	-0.135448	0.18288		14	-0.00493131	0.261769	0.98497	0	0.0194253	0.674774
Q9UBQ7	GRHPR	GRHPR	-++		6	-0.481566	0.626134	0.441828	0	0.0702192	0.647653		4	0.0591277	0.201468	0.769152	0	-0.00632109	0.945822		17	0.00553006	0.276542	0.984046	0	-0.0230541	0.607151
A6NHS7	MANS4	MANSC4	+--		26	0.00266662	0.15747	0.986489	0	0.0351068	0.368825		9	-0.198153	0.14433	0.169779	0	-0.0167152	0.807123		39	-0.109576	0.104755	0.295554	0	0.0306128	0.310107
O14818	PSA7	PSMA7			5	0.762741	0.657929	0.246332	0.195055	0.0586584	0.791913		5	-0.0109584	0.420558	0.979212	0.388872	-0.0364542	0.834099		NA	NA	NA	NA	NA	NA	NA
P25774	Cathepsin S	CTSS	++-		28	0.00344335	0.17611	0.984401	0	0.0382014	0.27948		8	0.166636	0.290207	0.565833	0.490413	0.144075	0.124597		31	-0.0403508	0.151855	0.790455	0.0819391	0.0142106	0.704495
Q9NPJ3	ACOT13	ACOT13			3	0.0362156	1.00746	0.971324	0.475676	-0.185008	0.537114		NA	NA	NA	NA	NA	NA	NA		10	0.0531792	0.489255	0.913445	0	0.164755	0.155087
Q16619	Cardiotrophin-1	CTF1	+--		6	0.286309	0.476562	0.547987	0	0.00865982	0.966399		5	-0.00745157	0.435143	0.986337	0	-0.0651451	0.785512		7	-0.98655	0.75982	0.19415	0.210694	0.301913	0.0781146
P53367	ARFP1	ARFIP1	+++		8	0.0071782	0.338747	0.983094	0	-0.0332113	0.664951		3	0.134088	0.38972	0.730799	0.650888	-0.142261	0.734184		4	0.0710412	0.481703	0.882754	0	-0.00184428	0.98453
P00738	Haptoglobin, Mixed Type	HP			96	0.00929613	0.079264	0.906638	0.0449307	0.00928989	0.730911		29	0.0027665	0.0810055	0.972756	0	0.0872822	0.222645		NA	NA	NA	NA	NA	NA	NA
O43921	Ephrin-A2	EFNA2			6	0.0359734	1.43519	0.980003	0.546834	-0.98829	0.108834		3	-0.673632	0.620259	0.277457	0	0.018931	0.980658		NA	NA	NA	NA	NA	NA	NA
P0DMM9	SULT 1A3	SULT1A3			19	-0.428026	0.355645	0.228775	0	0.0199896	0.829638		5	-0.00970366	0.401385	0.980713	0	0.0196914	0.876223		NA	NA	NA	NA	NA	NA	NA
O15496	PLA2G10	PLA2G10			6	0.0124457	0.476931	0.979181	0	-0.0244511	0.910172		NA	NA	NA	NA	NA	NA	NA		50	0.100015	0.157142	0.524475	0	-0.0287882	0.373321
P0C0P6	NPS	NPS			7	0.0248314	0.356832	0.944521	0.208325	-0.242802	0.111732		3	0.0321304	0.786636	0.967419	0.566421	-1.12032	0.279087		NA	NA	NA	NA	NA	NA	NA
Q9UKZ9	PCOC2	PCOLCE2			50	0.00561574	0.192783	0.976761	0	-0.00206897	0.956668		11	0.0448277	0.22081	0.839124	0.375909	-0.0437397	0.699816		NA	NA	NA	NA	NA	NA	NA
Q11201	SIA4A	ST3GAL1	-++		15	-0.0590725	0.266984	0.824891	0	-0.0871277	0.181289		7	0.00686181	0.292574	0.981289	0	-0.100669	0.364748		16	0.0195358	0.228654	0.931913	0	-0.105463	0.0906577
Q53FA7	QORX	TP53I3	-++		31	-0.0111818	0.190131	0.953103	0	-0.035634	0.389721		10	0.101112	0.183813	0.582263	0.251692	-0.102476	0.323194		20	0.00424609	0.176997	0.980861	0.0609937	-0.0421802	0.392172
Q969P0	IGSF8	IGSF8	+++		5	0.125445	0.473867	0.79122	0	-0.0833798	0.551408		5	0.0403455	0.376639	0.914694	0	-0.129224	0.411519		11	0.00840099	0.394208	0.982998	0	-0.0230637	0.735117
Q15738	NSDHL	NSDHL			9	0.00896544	0.318916	0.977573	0	-0.0781686	0.448792		3	-0.08261	0.379963	0.827884	0	-0.0424148	0.798147		NA	NA	NA	NA	NA	NA	NA
P34896	cSHMT	SHMT1	-+-		69	-0.0621858	0.117847	0.597721	0.0504512	-0.0410692	0.242271		19	0.00633817	0.0999222	0.949423	0	-0.0193725	0.770691		32	-0.00274258	0.119112	0.98163	0	-0.00878103	0.797841
P10646	TFPI	TFPI	+-+		18	0.00396528	0.23364	0.986459	0	-0.0226372	0.72349		10	-0.080433	0.194745	0.679593	0	-0.104196	0.250724		26	0.133624	0.205165	0.514854	0.203659	-0.0835583	0.115279
P50995	ANX11	ANXA11	+-+		6	0.013101	0.595807	0.982457	0.363159	-0.0383287	0.829324		3	-0.0198972	0.319656	0.950367	0	-0.113571	0.557023		11	0.475151	0.570077	0.40457	0	-0.147648	0.18102
P05451	PSP	REG1A	++-		44	0.116403	0.161957	0.472309	0	-0.0466198	0.336201		11	0.0032421	0.196869	0.986861	0	0.0214888	0.766199		26	-0.119158	0.19735	0.545984	0	-0.0388253	0.495607
O75144	B7-H2	ICOSLG	---		6	-0.0501791	0.788352	0.949248	0.35959	0.286034	0.197719		6	-0.0106614	0.465357	0.981722	0.387822	0.15647	0.297479		31	-0.0740735	0.185312	0.689361	0.148137	0.00464369	0.919941
Q07960	RHG01:Rho-GAP	ARHGAP1	--+		4	-0.659043	0.727078	0.36471	0	-0.0953697	0.647393		5	-0.377395	0.516554	0.465022	0.248973	0.273225	0.456031		7	0.00764516	0.481049	0.98732	0	0.0211179	0.814629
P29323	EPHB2	EPHB2			14	0.00651937	0.299152	0.982613	0.0456845	-0.123513	0.108615		5	0.382881	0.270708	0.157253	0	0.0399459	0.607479		NA	NA	NA	NA	NA	NA	NA
Q9GZX9	TWSG1	TWSG1			8	-0.0213197	0.590784	0.971213	0	0.0363561	0.767676		7	0.0197755	0.281453	0.943985	0.115574	-0.22883	0.236217		NA	NA	NA	NA	NA	NA	NA
Q9P287	BCCIP	BCCIP			5	0.581374	0.479769	0.225596	0	0.13719	0.446877		4	-0.00806286	0.36741	0.982492	0	-0.12029	0.38101		NA	NA	NA	NA	NA	NA	NA
Q96BD6	SPSB1	SPSB1			6	-0.104607	0.637348	0.86963	0	-0.0140346	0.936391		3	-0.0172871	0.646284	0.97866	0.768813	0.131458	0.687588		NA	NA	NA	NA	NA	NA	NA
Q8WW52	F151A	FAM151A			29	-0.0051149	0.218334	0.98131	0.0319222	0.0362674	0.432253		5	0.220717	0.408305	0.588805	0.514394	0.108333	0.509439		NA	NA	NA	NA	NA	NA	NA
Q14392	LRC32	LRRC32			30	-0.14364	0.344788	0.676967	0.38383	-0.132365	0.122883		7	-0.00662252	0.281288	0.981217	0	0.0271511	0.790909		NA	NA	NA	NA	NA	NA	NA
Q16595	FXN	FXN			3	-0.0196892	0.884816	0.982247	0	0.310705	0.415571		NA	NA	NA	NA	NA	NA	NA		11	0.386972	0.493712	0.433156	0	0.0882011	0.571947
Q9H488	OFUT1	POFUT1			28	-0.00480558	0.216664	0.982304	0	0.0392474	0.463977		8	-0.132544	0.20385	0.515559	0	-0.0147613	0.806339		NA	NA	NA	NA	NA	NA	NA
O75874	IDH	IDH1			6	0.0211591	0.333009	0.949337	0	-0.0357274	0.817524		3	0.0207971	0.627518	0.973561	0.116221	-0.0632544	0.766918		NA	NA	NA	NA	NA	NA	NA
Q02487	DSC2	DSC2	---		8	-0.0272564	0.401339	0.945854	0	-0.034295	0.688858		4	-0.00731186	0.345715	0.983126	0	0.143375	0.310725		23	-0.0356152	0.252057	0.887634	0	0.0126467	0.766165
Q7Z6M3	MILR1	MILR1			5	0.0246708	1.10274	0.982151	0.654662	0.0811167	0.865624		NA	NA	NA	NA	NA	NA	NA		45	-0.0725437	0.161565	0.653428	0	-0.00857842	0.781494
Q6UWU4	CF089	C6orf89			7	-0.0147985	0.635574	0.981424	0	0.0640734	0.588651		4	0.116339	0.439418	0.791196	0	0.382543	0.401223		NA	NA	NA	NA	NA	NA	NA
P39059	COFA1	COL15A1	-++		13	-0.00578335	0.311257	0.985176	0	0.0117048	0.844231		4	0.365096	0.264607	0.167658	0.0273604	-0.0568271	0.734334		11	0.0166336	0.333463	0.960217	0.196575	-0.112579	0.123966
P01215	CGA	CGA			5	0.432367	0.863624	0.616623	0	-0.115217	0.684352		NA	NA	NA	NA	NA	NA	NA		3	-0.0299253	1.371	0.982586	0	0.0433723	0.968949
Q9NX09	DDIT4	DDIT4			8	0.116409	0.469626	0.80423	0	-0.0400823	0.809215		3	-0.0105947	0.461632	0.98169	0	-0.228375	0.770589		NA	NA	NA	NA	NA	NA	NA
Q9BTE7	DCNL5	DCUN1D5			38	-0.00362493	0.168145	0.9828	0	0.0122891	0.762004		12	0.066807	0.142047	0.63813	0	0.00811737	0.858503		NA	NA	NA	NA	NA	NA	NA
Q6ZVN8	RGM-C	HJV	+++		10	0.0928003	0.367137	0.800448	0.147146	0.00920937	0.924353		6	0.00409655	0.278421	0.988261	0.191462	0.0613943	0.823893		6	0.277798	0.437834	0.525766	0	0.105238	0.349522
P17936	IGFBP-3	IGFBP3	+--		46	0.124744	0.206187	0.545176	0.115993	-0.0275256	0.588311		7	-0.318949	0.339947	0.348125	0.0154018	0.0782545	0.486803		34	-0.003867	0.281048	0.989022	0.190237	0.0193227	0.754687
Q92888	ARHGEF1	ARHGEF1			3	-0.302639	1.03833	0.770693	0	-0.585613	0.674406		NA	NA	NA	NA	NA	NA	NA		8	-0.018917	0.853814	0.982324	0.439828	0.211844	0.522037
Q13287	NMI	NMI	+--		3	0.718642	1.7304	0.677919	0.538485	0.340944	0.715145		4	-0.00711773	0.523587	0.989154	0	-0.158249	0.376467		28	-0.187798	0.163257	0.250013	0	-0.0114168	0.771531
Q6UX41	BTNL8	BTNL8			6	0.0124964	0.619434	0.983905	0	0.0306802	0.826066		6	-0.295564	0.340527	0.385415	0	-0.0141984	0.882469		NA	NA	NA	NA	NA	NA	NA
A8MVW0	FAM171A2	FAM171A2			9	-0.0115887	0.555551	0.983357	0	-0.0458963	0.845514		NA	NA	NA	NA	NA	NA	NA		3	0.718673	1.34746	0.59379	0	-0.25106	0.523757
Q9BQ16	TICN3	SPOCK3			42	0.00342721	0.183451	0.985095	0	0.0111875	0.780226		20	0.214492	0.154026	0.16375	0	-0.0664586	0.200289		NA	NA	NA	NA	NA	NA	NA
P20618	PSB1	PSMB1			6	-0.869506	0.685659	0.204751	0	-0.151339	0.485272		4	-0.00580868	0.306559	0.984883	0	-0.0461689	0.652102		NA	NA	NA	NA	NA	NA	NA
O60667	FAIM3	FCMR			20	0.00793141	0.416418	0.984804	0.200516	-0.0218299	0.802185		8	-0.416431	0.401072	0.299132	0.283893	-0.0402033	0.766426		NA	NA	NA	NA	NA	NA	NA
P17174	GOT1	GOT1	---		14	-0.00487197	0.359612	0.989191	0	-0.0866037	0.217493		4	-0.135063	0.452161	0.765165	0	-0.0239889	0.846234		10	-0.434234	0.559232	0.437463	0	0.0683211	0.535434
O60496	DOK2	DOK2			4	-0.0693722	1.07335	0.948467	0	0.153673	0.729177		NA	NA	NA	NA	NA	NA	NA		7	0.0164402	0.585941	0.977616	0	0.00858111	0.95988
P50591	TNFSF10	TNFSF10			6	0.0710284	0.640495	0.911699	0	0.0389675	0.830104		NA	NA	NA	NA	NA	NA	NA		32	-0.00341134	0.145726	0.981324	0	0.00721253	0.788966
Q92832	NELL1	NELL1	-+-		69	-0.0015922	0.112007	0.988658	0	-0.0175836	0.444003		15	0.0573292	0.147454	0.697428	0	0.0765516	0.153043		55	-0.0231197	0.139689	0.868545	0	-0.00726152	0.767565
Q9BW91	NUDT9	NUDT9			6	-0.010889	0.603164	0.985596	0.379623	0.0256277	0.865667		3	-0.465217	0.432726	0.282336	0.0741496	0.183008	0.434374		NA	NA	NA	NA	NA	NA	NA
Q13510	Acid ceramidase	ASAH1	+-+		6	0.00897649	0.617421	0.9884	0	0.0660608	0.652665		6	-0.0299985	0.350041	0.931705	0	0.0800539	0.620485		24	0.101095	0.152279	0.506769	0	-0.0256661	0.502235
P60033	CD81	CD81			5	0.900665	0.811191	0.26687	0	0.0541682	0.814397		3	0.0148395	0.831841	0.985767	0.497072	-3.6914	0.301402		NA	NA	NA	NA	NA	NA	NA
Q92859	NEO1	NEO1			18	0.00810897	0.342417	0.981107	0	0.004178	0.949212		7	0.0231402	0.272421	0.932307	0	0.041428	0.714772		NA	NA	NA	NA	NA	NA	NA
O60911	Cathepsin V	CTSV	---		23	-0.332259	0.241095	0.168165	0	0.016129	0.71682		5	-0.00469853	0.391518	0.990425	0.246996	-0.0446657	0.791699		40	-0.0619472	0.204717	0.762196	0	-0.00502472	0.887517
Q2UY09	COSA1	COL28A1	+--		7	0.772741	0.801746	0.335135	0	-0.125243	0.5345		3	-0.00558406	0.507582	0.991222	0	0.178949	0.632818		48	-0.171839	0.10773	0.110692	0.072681	-0.0161753	0.487864
Q14DG7	T132B	TMEM132B			21	0.00458873	0.234068	0.984359	0	0.00617021	0.888036		4	-0.0654741	0.333747	0.84447	0	-0.113342	0.434363		NA	NA	NA	NA	NA	NA	NA
O43781	DYRK3	DYRK3			11	0.275716	0.337702	0.414244	0	0.198416	0.2169		6	0.00409471	0.240255	0.986402	0	-0.0256211	0.823693		NA	NA	NA	NA	NA	NA	NA
Q6EMK4	VASN	VASN	-+-		9	-0.00567078	0.517521	0.991257	0	0.107244	0.357706		9	0.136474	0.357298	0.702491	0	-0.00177221	0.988441		26	-0.151998	0.192247	0.429155	0.0278662	0.0347514	0.274581
O76038	Secretagogin	SCGN	+-+		9	0.360677	0.457461	0.430444	0	0.125116	0.327567		3	-0.15463	0.635379	0.807722	0	-0.0429564	0.943705		14	0.00383635	0.352499	0.991317	0	-0.0206845	0.788412
O14944	EPI	EREG	---		3	-0.628388	0.947341	0.507127	0	0.150696	0.731464		3	-0.370942	0.464024	0.424057	0	0.135284	0.676362		18	-0.00373066	0.356608	0.991653	0	-0.180592	0.0288748
P40933	IL-15	IL15	+-+		9	0.00284172	0.234714	0.99034	0	-0.0326606	0.57753		4	-0.015735	0.1999	0.93726	0	-0.078717	0.39877		44	0.127479	0.224722	0.570528	0	0.0475244	0.228552
O60869	EDF1	EDF1	++-		9	0.0614728	0.372937	0.869074	0	-0.110604	0.481576		5	0.204882	0.278999	0.462737	0	0.308258	0.398108		6	-0.00899533	0.812714	0.991169	0	0.171043	0.469236
P51884	Lumican	LUM			20	-0.00498147	0.318288	0.987513	0.324556	-0.264801	0.00324011		8	-0.169348	0.250321	0.498709	0	-0.0334932	0.727373		NA	NA	NA	NA	NA	NA	NA
Q8IU80	TMPS6	TMPRSS6			100	-0.0191804	0.0714586	0.788382	0	-0.00847097	0.705004		33	-0.00122681	0.0745159	0.986864	0.155693	-0.00571761	0.925554		NA	NA	NA	NA	NA	NA	NA
P0DTE4	UD2A1	UGT2A1			6	-0.0660405	0.548576	0.904178	0	0.101794	0.437648		3	-0.0102461	0.588919	0.986119	0.676834	0.380193	0.299866		NA	NA	NA	NA	NA	NA	NA
P03973	SLPI	SLPI			5	1.20789	0.741061	0.103112	0	-0.0702677	0.633702		3	-0.00638819	0.481994	0.989425	0	0.198895	0.670244		NA	NA	NA	NA	NA	NA	NA
Q9NRV9	HEBP1	HEBP1			35	0.00246814	0.144792	0.9864	0	-0.00254748	0.941894		11	0.0122243	0.12565	0.922497	0.000816322	0.0266784	0.651397		NA	NA	NA	NA	NA	NA	NA
Q86UW8	HPLN4	HAPLN4			3	0.369381	0.79382	0.641701	0	-0.0455817	0.850056		4	-0.00607038	0.410737	0.988208	0	-0.05863	0.898485		NA	NA	NA	NA	NA	NA	NA
P12268	IMDH2	IMPDH2			10	0.00504202	0.332891	0.987916	0	-0.0262569	0.685516		6	-0.0411345	0.214175	0.847695	0	-0.0317244	0.778667		NA	NA	NA	NA	NA	NA	NA
Q6UXL0	IL20RB	IL20RB			9	0.0110635	0.764223	0.98845	0	-0.239096	0.317656		NA	NA	NA	NA	NA	NA	NA		3	-0.215806	0.751307	0.773928	0	-0.227626	0.543018
Q9BV57	MTND	ADI1			5	-0.0112926	0.803282	0.988784	0.347477	0.200939	0.245434		3	-0.105631	0.285472	0.711365	0	-0.0760631	0.756832		NA	NA	NA	NA	NA	NA	NA
Q08752	PPID	PPID			10	0.00388793	0.274143	0.988685	0	-0.0701988	0.344523		4	-0.0406761	0.168701	0.809467	0	-0.0825344	0.531624		NA	NA	NA	NA	NA	NA	NA
Q6P179	LRAP	ERAP2			160	0.000723684	0.0558572	0.989663	0	0.0122115	0.521558		27	-0.0768528	0.0702333	0.273845	0.250387	-0.0496142	0.482653		NA	NA	NA	NA	NA	NA	NA
Q15848	Adiponectin	ADIPOQ	-+-		29	-0.0494043	0.196126	0.801118	0	-0.0597737	0.0892579		7	0.0168255	0.255262	0.947446	0	-0.0305577	0.622934		41	-0.00224348	0.212644	0.991582	0	-0.0115414	0.669986
Q9Y5E7	PCDB2	PCDHB2			8	0.26231	0.361431	0.46799	0.111763	0.19225	0.138106		6	-0.00490363	0.398326	0.990178	0.520277	0.0255413	0.906445		NA	NA	NA	NA	NA	NA	NA
O14579	COPE	COPE			14	0.0174586	0.301891	0.953883	0	-0.0860538	0.276166		4	-0.00473565	0.303882	0.987566	0	0.0666831	0.822381		NA	NA	NA	NA	NA	NA	NA
Q8TAT2	FGFP3	FGFBP3	-++		17	-0.00206627	0.254622	0.993525	0	0.00445153	0.940197		11	0.0962195	0.188197	0.609162	0	-0.0227661	0.743069		33	0.142479	0.153929	0.354649	0	0.00369336	0.90648
Q8N0X7	SPG20	SPART	++-		5	0.455307	0.775525	0.55714	0	0.0880247	0.840952		3	0.00525785	0.684289	0.993869	0	-0.233655	0.604055		7	-0.629047	0.659911	0.340474	0	0.00853743	0.966106
O15205	UBD	UBD			14	0.00367194	0.314281	0.990678	0	0.00608145	0.946013		6	0.0942668	0.227125	0.67811	0.0185579	-0.00546019	0.97675		NA	NA	NA	NA	NA	NA	NA
P50406	5HT6R	HTR6			4	-0.620351	0.730561	0.395802	0.197433	-0.0658418	0.803475		8	0.0016657	0.147903	0.991014	0	0.0989779	0.353577		NA	NA	NA	NA	NA	NA	NA
P43320	CRYBB2	CRYBB2			5	-0.0146223	1.3321	0.991242	0.583002	0.223725	0.606837		NA	NA	NA	NA	NA	NA	NA		27	-0.105247	0.245973	0.668739	0.120662	0.0182012	0.633927
Q9UBV8	PEF1	PEF1			66	-0.00108596	0.0982989	0.991186	0	-0.000800123	0.974231		20	0.0357314	0.111617	0.748874	0.184431	0.0224082	0.681582		NA	NA	NA	NA	NA	NA	NA
Q9BUD6	SPON2	SPON2	-+-		13	-0.0668042	0.322924	0.836109	0.318533	-0.123938	0.241702		4	0.0104246	0.283414	0.970659	0	-0.0821125	0.47401		13	-0.00289938	0.313718	0.992626	0	-0.0287995	0.667608
P15121	AKR1B1	AKR1B1			4	-0.187154	0.678177	0.782574	0	-0.0573913	0.631917		NA	NA	NA	NA	NA	NA	NA		6	-0.00684825	0.618651	0.991168	0	0.0261948	0.808483
O60609	GFRa-3	GFRA3	+-+		7	0.415296	0.66386	0.531592	0	-0.00585702	0.977156		4	-0.208223	0.522505	0.690254	0	0.206324	0.391616		56	0.00159576	0.224429	0.994327	0.205031	-0.0177026	0.662557
Q8IZP9	ADGRG2	ADGRG2			4	1.19095	0.800474	0.136803	0.234894	-1.64982	0.476779		NA	NA	NA	NA	NA	NA	NA		16	0.00434821	0.437345	0.992067	0	-0.00761366	0.918194
Q96T60	PNKP	PNKP			5	0.498943	0.720758	0.488782	0.158981	-0.215678	0.218024		3	-0.00862847	0.834378	0.991749	0.642369	-0.174998	0.783078		NA	NA	NA	NA	NA	NA	NA
Q9NQS3	Nectin 3	NECTIN3			8	-0.0106008	0.436196	0.980611	0	-0.0272084	0.802682		4	0.00576052	0.326375	0.985918	0	-0.0911003	0.603502		NA	NA	NA	NA	NA	NA	NA
Q13427	PPIG	PPIG			20	-0.00220284	0.216241	0.991872	0	-0.0280482	0.733817		9	0.098156	0.173578	0.571744	0	0.0383615	0.706583		NA	NA	NA	NA	NA	NA	NA
Q99062	CSF3R	CSF3R			9	0.33405	0.402803	0.406927	0	0.0694559	0.560504		NA	NA	NA	NA	NA	NA	NA		25	0.00190952	0.190137	0.991987	0	0.026097	0.45618
P12272	PTHrP	PTHLH			7	0.00455788	0.412851	0.991192	0	0.0351246	0.772917		3	-0.0355124	0.369401	0.923413	0	-0.113318	0.708505		NA	NA	NA	NA	NA	NA	NA
P22894	MMP-8	MMP8	--+		23	-0.209285	0.225302	0.352935	0	0.0361833	0.456289		10	-0.281223	0.192503	0.14405	0	-0.0375015	0.537865		21	0.00104833	0.165962	0.99496	0	0.0315911	0.371194
P48023	Fas ligand, soluble	FASLG	+--		46	0.000904581	0.139025	0.994809	0.0372488	-0.0179735	0.595177		10	-0.0312489	0.15628	0.841517	0	0.032171	0.671751		67	-0.167772	0.159166	0.291852	0	-0.0206177	0.416521
Q9P109	GCNT4	GCNT4			9	0.0151587	0.597414	0.979757	0	-0.121196	0.439625		3	-0.00619344	0.422051	0.988292	0	-0.331805	0.558968		NA	NA	NA	NA	NA	NA	NA
Q96I82	KAZD1	KAZALD1	+++		24	0.255439	0.253956	0.314492	0	-0.0307983	0.62457		13	0.153097	0.215481	0.4774	0	-0.0285282	0.749613		39	0.000897678	0.14717	0.995133	0.314792	-0.00427561	0.891429
Q9NRA0	SPHK2	SPHK2			7	0.00643811	0.689926	0.992555	0	-0.0136457	0.952123		3	-0.246124	0.508891	0.628636	0	-0.02914	0.898199		NA	NA	NA	NA	NA	NA	NA
P14543	Nidogen	NID1	---		16	-0.00182149	0.298788	0.995136	0	0.0241755	0.73842		7	-0.281531	0.269184	0.295621	0	-0.0351434	0.647759		28	-0.105017	0.244367	0.667376	0	0.0199989	0.609065
Q9NQ38	SPINK5	SPINK5	-+-		7	-0.00331169	0.535008	0.995061	0	-0.0806641	0.5722		3	0.205476	0.471414	0.66293	0	-0.265272	0.595362		29	-0.0625733	0.163953	0.702717	0	0.0165008	0.683566
Q9BYC5	FUT8	FUT8	-++		71	-0.0323587	0.0776212	0.676766	0	-0.0306128	0.284899		26	0.000582684	0.0946359	0.995087	0.25957	-0.0590929	0.35924		63	0.0538063	0.108022	0.61841	0.233309	0.0306482	0.175899
Q9Y225	RNF24	RNF24			15	0.136512	0.270198	0.613397	0	0.0492013	0.446966		5	-0.00177184	0.194834	0.992744	0.119676	0.03612	0.773839		NA	NA	NA	NA	NA	NA	NA
P22749	Granulysin	GNLY	+--		90	0.0148753	0.0916502	0.871066	0	0.000217743	0.992041		21	-0.000640078	0.103161	0.995049	0	-0.0293157	0.453233		51	-0.107338	0.135431	0.428033	0.236478	-0.0289153	0.266723
P00480	OTCase	OTC			8	-0.251789	0.66816	0.706293	0.462839	0.103901	0.54883		6	0.00560712	0.626799	0.992863	0.585176	-0.0113461	0.975125		NA	NA	NA	NA	NA	NA	NA
P35443	TSP4	THBS4	---		10	-0.270363	0.420938	0.520687	0.376044	0.123127	0.148774		5	-0.00203043	0.354956	0.995436	0.478834	0.18575	0.0991357		27	-0.267941	0.230789	0.24565	0	0.0165152	0.67585
P16949	Stathmin	STMN1			5	-0.201852	0.626414	0.747275	0	-0.0520215	0.853716		6	-0.00242049	0.295902	0.993473	0	-0.103684	0.597519		NA	NA	NA	NA	NA	NA	NA
P35219	Carbonic Anhydrase VIII	CA8			31	0.0491868	0.168953	0.770954	0	-0.0363021	0.443485		4	-0.00210644	0.26903	0.993753	0	-0.0707689	0.594291		NA	NA	NA	NA	NA	NA	NA
O76050	NEUL1	NEURL1			13	0.00227772	0.306742	0.994075	0	0.00305888	0.973407		7	0.301931	0.241125	0.210505	0	0.102693	0.365086		NA	NA	NA	NA	NA	NA	NA
P19438	TNF sR-I	TNFRSF1A	--+		11	-0.724131	0.45644	0.112632	0	-0.0234612	0.745357		4	-0.376755	0.587104	0.521056	0	0.0903826	0.648321		13	0.00216816	0.474907	0.996357	0	0.0586171	0.448472
Q92583	TARC	CCL17	--+		46	-0.0447442	0.141902	0.75252	0	-0.0229878	0.584257		16	-0.026446	0.121018	0.827017	0	-0.058296	0.350473		42	0.00073353	0.151276	0.996131	0	0.00221948	0.932854
O15123	Angiopoietin-2	ANGPT2	+++		13	0.00210762	0.451494	0.996275	0.419046	-0.11935	0.200999		4	0.217813	0.514714	0.67217	0	-0.15514	0.534135		21	0.16675	0.265462	0.529905	0	-0.0485774	0.341353
Q9UQC9	CLCA2	CLCA2			9	0.472597	0.409929	0.248961	0.126321	0.0808207	0.43637		7	0.00218348	0.326573	0.994665	0.158985	0.106129	0.30903		NA	NA	NA	NA	NA	NA	NA
O75575	RPC9	CRCP			9	0.00322037	0.501135	0.994873	0	-0.0352868	0.848916		6	0.225569	0.273797	0.410022	0	0.0674791	0.670882		NA	NA	NA	NA	NA	NA	NA
Q2TAL6	VWC2	VWC2	-+-		32	-0.241058	0.19706	0.221227	0.0699683	-0.0417038	0.404638		4	0.00122131	0.290332	0.996644	0	0.0376625	0.784198		27	-0.191792	0.266058	0.470991	0	-0.0116137	0.82021
P02458	Collagen II	COL2A1	--+		14	-0.526724	0.49964	0.291788	0.334014	-0.168618	0.0849235		7	-0.411181	0.358086	0.250855	0.121824	-0.143607	0.334521		60	0.000406822	0.0982403	0.996696	0	0.0173995	0.349681
P01033	TIMP1	TIMP1			4	-0.257917	0.685083	0.706564	0	0.0816657	0.778789		NA	NA	NA	NA	NA	NA	NA		14	-0.00280785	0.446184	0.994979	0.164473	-0.00345022	0.968324
P14927	UCR6	UQCRB			9	0.00290135	0.473031	0.995106	0	-0.0798566	0.670852		6	0.229278	0.254083	0.366857	0	0.204319	0.508454		NA	NA	NA	NA	NA	NA	NA
Q8IUW5	RELL1	RELL1			6	0.931115	0.723894	0.198353	0	-0.431927	0.14269		4	0.00309133	0.513363	0.995195	0	-0.500602	0.264939		NA	NA	NA	NA	NA	NA	NA
Q8N8N7	PTGR2	PTGR2			11	0.045078	0.366022	0.901983	0	-0.00535744	0.962469		10	0.00198999	0.312895	0.994926	0	-0.0671289	0.571298		NA	NA	NA	NA	NA	NA	NA
Q13283	G3BP1	G3BP1			4	-0.00369077	0.705719	0.995827	0	0.150673	0.6208		3	-0.254915	0.463667	0.58247	0	-0.104874	0.738941		NA	NA	NA	NA	NA	NA	NA
P54252	ATX3	ATXN3	+--		13	0.000781168	0.263281	0.997633	0	0.0366009	0.578712		4	-0.260597	0.235525	0.268531	0	-0.0647446	0.613174		13	-0.195786	0.285595	0.493006	0.16215	0.0679796	0.32915
Q5VZY2	PPC1A	PLPP4			13	0.00130698	0.313902	0.996678	0	-0.0574301	0.618148		6	0.0790513	0.287596	0.783417	0	-0.00280103	0.980382		NA	NA	NA	NA	NA	NA	NA
O00338	ST1C2	SULT1C2			11	0.180456	0.373091	0.628615	0	-0.00407712	0.975675		5	-0.0013198	0.328837	0.996798	0	-0.0881291	0.533369		NA	NA	NA	NA	NA	NA	NA
Q99674	CGRE1	CGREF1	+-+		20	0.000673613	0.283495	0.998104	0	-0.025737	0.681335		8	-0.233084	0.273375	0.393871	0	-0.0209595	0.832561		44	0.11543	0.109914	0.293632	0	-0.0788663	0.0965596
P15515	HIS1	HTN1			8	0.00127077	0.390436	0.997403	0	0.0278208	0.758842		3	-0.333147	0.343315	0.331855	0	0.0118019	0.940086		NA	NA	NA	NA	NA	NA	NA
Q9NP79	DRG-1	VTA1			NA	NA	NA	NA	NA	NA	NA		4	0.00162768	0.497494	0.99739	0	0.0017421	0.994773		9	0.145487	0.552629	0.792348	0	0.251775	0.189385
Q13291	SLAMF1	SLAMF1			6	-0.00137073	0.504023	0.99783	0	0.117399	0.215982		NA	NA	NA	NA	NA	NA	NA		9	-0.853468	0.428307	0.0462996	0	0.0110006	0.896722
Q9UN19	DAPP1	DAPP1			4	-0.0737748	0.803515	0.926845	0	0.0123621	0.965735		NA	NA	NA	NA	NA	NA	NA		6	0.00150281	0.619185	0.998063	0	-0.0845129	0.482438
Q5SRI9	MANEA	MANEA			102	0.0310853	0.0911323	0.733027	0.0354358	0.0198302	0.455804		14	-0.000169535	0.0889403	0.998479	0	-0.0143862	0.818279		NA	NA	NA	NA	NA	NA	NA
Q9BUP3	HTAI2	HTATIP2			42	0.000217647	0.130897	0.998673	0	-0.00762322	0.817155		15	0.0720606	0.104686	0.491234	0.16716	0.129373	0.0801994		NA	NA	NA	NA	NA	NA	NA
Q6UWV6	ENPP7	ENPP7	---		61	-0.000106707	0.0930187	0.999085	0.154807	-0.0153638	0.574232		14	-0.00238004	0.0921693	0.979399	0	0.0818755	0.378307		36	-0.01966	0.0886249	0.824443	0	-0.00606628	0.836229
Q13561	Dynactin subunit 2	DCTN2			6	-0.00114183	0.814615	0.998882	0.675768	-0.102996	0.560392		4	-0.131798	0.681299	0.846606	0.803362	-0.445854	0.19973		NA	NA	NA	NA	NA	NA	NA
Q8TDX7	NEK7	NEK7			NA	NA	NA	NA	NA	NA	NA		4	0.671914	0.690838	0.330749	0	-0.190605	0.42257		3	0.00119137	1.1145	0.999147	0	1.84438	0.413604
P30740	Serpin B1	SERPINB1	+++		4	0.747674	0.8283	0.366706	0.112282	-0.095795	0.77483		5	0.195712	0.471839	0.678299	0	-0.109681	0.592574		10	0.00035607	0.504331	0.999437	0	-0.0266694	0.806425
Q96EU7	C1GLC	C1GALT1C1			18	-0.140016	0.227606	0.538445	0.132283	-0.0364284	0.561163		10	-0.000125242	0.129887	0.999231	0	0.0433601	0.4284		NA	NA	NA	NA	NA	NA	NA
Q01469	FABPE	FABP5			NA	NA	NA	NA	NA	NA	NA		3	0.0204956	0.632703	0.974158	0	0.32089	0.4169		8	0.000428256	0.64228	0.999468	0	-0.125382	0.31371
O75830	SERPINI2	SERPINI2			5	-0.000269946	0.564388	0.999618	0	0.000737619	0.997422		NA	NA	NA	NA	NA	NA	NA		93	0.0107146	0.0946842	0.909903	0.0727622	0.00490535	0.798717
Q16674	MIA	MIA	---		43	-2.39581e-05	0.0949308	0.999799	0.0520766	0.000556816	0.986598		13	-0.0320559	0.0943099	0.733932	0	-0.0512701	0.338271		35	-0.00837434	0.0914353	0.927026	0	0.00449411	0.86498
O94779	Contactin-5	CNTN5	+--		16	0.0060145	0.269544	0.982198	0	0.0199701	0.71137		8	-0.0141826	0.216109	0.947675	0.253243	-0.04637	0.516256		49	-6.39179e-06	0.151513	0.999966	0.284331	0.0196812	0.513166
Q8N8S7	ENAH	ENAH			NA	NA	NA	NA	NA	NA	NA		NA	NA	NA	NA	NA	NA	NA		3	-2.48178	0.642995	0.000113519	0	0.127439	0.524321
P26010	ITGB7	ITGB7			NA	NA	NA	NA	NA	NA	NA		NA	NA	NA	NA	NA	NA	NA		62	-0.444841	0.136627	0.00113045	0.00381203	-0.010471	0.693669
P08138	NGF R	NGFR			11	1.29814	0.403501	0.00129448	0	0.0597244	0.542547		NA	NA	NA	NA	NA	NA	NA		NA	NA	NA	NA	NA	NA	NA
Q6PGN9	PSRC1	NA			NA	NA	NA	NA	NA	NA	NA		NA	NA	NA	NA	NA	NA	NA		14	-1.1066	0.402155	0.00592934	0	0.0660767	0.326772
Q8N9I9	DTX3	NA			NA	NA	NA	NA	NA	NA	NA		NA	NA	NA	NA	NA	NA	NA		13	-0.974295	0.354779	0.00602896	0	-0.013237	0.872815
O00264	PGRC1	PGRMC1			3	-2.72014	1.03994	0.0089054	0	-0.182471	0.823598		NA	NA	NA	NA	NA	NA	NA		NA	NA	NA	NA	NA	NA	NA
Q99759	MAP3K3	MAP3K3			3	-1.53574	0.590359	0.0092852	0	-0.0342933	0.748002		NA	NA	NA	NA	NA	NA	NA		NA	NA	NA	NA	NA	NA	NA
P46937	YAP1	YAP1			NA	NA	NA	NA	NA	NA	NA		NA	NA	NA	NA	NA	NA	NA		12	-1.01073	0.393334	0.0101805	0	0.146543	0.0912587
Q8TD84	DSCL1	DSCAML1			NA	NA	NA	NA	NA	NA	NA		3	-1.67457	0.655989	0.0106881	0.161144	0.218783	0.41396		NA	NA	NA	NA	NA	NA	NA
O15354	GPR37	GPR37			NA	NA	NA	NA	NA	NA	NA		NA	NA	NA	NA	NA	NA	NA		52	0.26253	0.102974	0.0107883	0	-0.0353961	0.205979
P61964	WDR5	WDR5			3	2.29601	0.922302	0.0127947	0	0.746506	0.468901		NA	NA	NA	NA	NA	NA	NA		NA	NA	NA	NA	NA	NA	NA
Q5TBC7	BCL2L15	NA			NA	NA	NA	NA	NA	NA	NA		NA	NA	NA	NA	NA	NA	NA		8	1.02543	0.414285	0.0133168	0	-0.0887537	0.354246
Q14641	INSL4	INSL4			NA	NA	NA	NA	NA	NA	NA		NA	NA	NA	NA	NA	NA	NA		8	-1.1287	0.457707	0.0136637	0.225824	-0.0282908	0.732541
Q2WEN9	CEACAM16	CEACAM16			NA	NA	NA	NA	NA	NA	NA		NA	NA	NA	NA	NA	NA	NA		39	-0.454562	0.185545	0.0142905	0.214185	-0.0126181	0.697359
LGALS7B	LGALS7	NA			NA	NA	NA	NA	NA	NA	NA		NA	NA	NA	NA	NA	NA	NA		26	0.644504	0.269198	0.0166583	0	0.0114085	0.771665
Q6XZF7	DNMBP	NA			NA	NA	NA	NA	NA	NA	NA		NA	NA	NA	NA	NA	NA	NA		9	-1.02075	0.427275	0.0168949	0	-0.0708272	0.267134
P02747|P02746|P02745	C1q	C1QC|C1QB|C1QA			NA	NA	NA	NA	NA	NA	NA		3	-0.606873	0.256844	0.0181369	0	-0.100504	0.607513		NA	NA	NA	NA	NA	NA	NA
P32754	HPPD	HPD			3	1.66094	0.702963	0.0181391	0.184344	0.261469	0.402454		NA	NA	NA	NA	NA	NA	NA		NA	NA	NA	NA	NA	NA	NA
Q8N2F6	ARM10	ARMC10			3	2.54778	1.09792	0.0203111	0	-0.0882854	0.943456		NA	NA	NA	NA	NA	NA	NA		NA	NA	NA	NA	NA	NA	NA
P11047|P07942|P24043	Laminin-2	LAMC1|LAMB1|LAMA2			NA	NA	NA	NA	NA	NA	NA		7	-0.648717	0.279636	0.0203481	0.0848762	0.0310665	0.796878		NA	NA	NA	NA	NA	NA	NA
Q96BJ3	AIDA	AIDA			NA	NA	NA	NA	NA	NA	NA		NA	NA	NA	NA	NA	NA	NA		4	-2.4731	1.07026	0.0208474	0	0.115052	0.768895
Q9NRX6	KISHB	TMEM167B			NA	NA	NA	NA	NA	NA	NA		3	-1.286	0.559596	0.0215568	0	-0.344213	0.499818		NA	NA	NA	NA	NA	NA	NA
Q16512	PKN1	PKN1			12	0.994098	0.438781	0.0234764	0.283273	-0.0546798	0.714407		NA	NA	NA	NA	NA	NA	NA		NA	NA	NA	NA	NA	NA	NA
Q9Y5H3	PCDGA	PCDHGA10			5	-1.38161	0.610948	0.0237335	0	0.149116	0.418365		NA	NA	NA	NA	NA	NA	NA		NA	NA	NA	NA	NA	NA	NA
Q9Y5K6	CD2AP	CD2AP			NA	NA	NA	NA	NA	NA	NA		NA	NA	NA	NA	NA	NA	NA		11	0.671817	0.298305	0.0243153	0.151934	-0.111355	0.0613744
O95229	ZWINT	ZWINT			5	0.99859	0.446389	0.0252838	0	-0.0917424	0.430149		NA	NA	NA	NA	NA	NA	NA		NA	NA	NA	NA	NA	NA	NA
Q12904	EMAP-2	AIMP1			6	1.2083	0.544389	0.0264496	0	-0.0747528	0.631437		NA	NA	NA	NA	NA	NA	NA		NA	NA	NA	NA	NA	NA	NA
P49721	PSB2	PSMB2			NA	NA	NA	NA	NA	NA	NA		6	0.651079	0.293669	0.0266199	0	-0.0703494	0.425289		NA	NA	NA	NA	NA	NA	NA
Q5F1R6	DNAJC21	NA			NA	NA	NA	NA	NA	NA	NA		NA	NA	NA	NA	NA	NA	NA		6	-1.20488	0.544934	0.0270316	0	0.13301	0.31797
O75506	HSBP1	NA			NA	NA	NA	NA	NA	NA	NA		NA	NA	NA	NA	NA	NA	NA		46	0.301273	0.137285	0.028199	0.231167	-0.0112892	0.695179
P20827	EFNA1	EFNA1			NA	NA	NA	NA	NA	NA	NA		NA	NA	NA	NA	NA	NA	NA		19	0.53384	0.243571	0.0283994	0	-0.0356241	0.473135
Q96DA0	U773	ZG16B			3	1.1476	0.527228	0.0295058	0.0764521	-0.123664	0.452286		NA	NA	NA	NA	NA	NA	NA		NA	NA	NA	NA	NA	NA	NA
P10586	PTPRF	PTPRF			NA	NA	NA	NA	NA	NA	NA		NA	NA	NA	NA	NA	NA	NA		37	0.489027	0.225374	0.0300184	0	-0.025807	0.467635
Q15735	INPP5J	NA			NA	NA	NA	NA	NA	NA	NA		NA	NA	NA	NA	NA	NA	NA		6	-1.68881	0.778686	0.0300985	0	0.237893	0.343776
Q8IVF2	AHNAK2	NA			NA	NA	NA	NA	NA	NA	NA		NA	NA	NA	NA	NA	NA	NA		8	-0.859573	0.396962	0.0303588	0.248578	-0.12173	0.146337
Q13410	BTN1A1	BTN1A1			NA	NA	NA	NA	NA	NA	NA		NA	NA	NA	NA	NA	NA	NA		7	-0.780198	0.363334	0.0317671	0	-0.0625256	0.462564
Q15166	PON3	PON3			NA	NA	NA	NA	NA	NA	NA		NA	NA	NA	NA	NA	NA	NA		28	-0.374472	0.174885	0.0322539	0	-0.0108734	0.76231
P48730	CSNK1D	CSNK1D			NA	NA	NA	NA	NA	NA	NA		NA	NA	NA	NA	NA	NA	NA		6	1.79842	0.839961	0.0322674	0	-0.014089	0.936903
O75534	CSDE1	CSDE1			NA	NA	NA	NA	NA	NA	NA		NA	NA	NA	NA	NA	NA	NA		4	-1.83318	0.866758	0.034431	0	-0.236136	0.56684
P07942	LAMB1	NA			NA	NA	NA	NA	NA	NA	NA		NA	NA	NA	NA	NA	NA	NA		53	-0.304646	0.144595	0.0351264	0	-0.0060959	0.819346
Q14432	PDE3A	PDE3A			NA	NA	NA	NA	NA	NA	NA		3	-0.942826	0.448731	0.0356326	0.0463231	-0.19588	0.588788		NA	NA	NA	NA	NA	NA	NA
Q6YN16	HSDL2	HSDL2			NA	NA	NA	NA	NA	NA	NA		NA	NA	NA	NA	NA	NA	NA		25	-0.283271	0.136447	0.0378889	0.103495	-0.0226474	0.628626
Q05084	ICA1	ICA1			NA	NA	NA	NA	NA	NA	NA		NA	NA	NA	NA	NA	NA	NA		5	-0.877048	0.424833	0.0389749	0.208758	0.0171485	0.844711
IL27	EBI3	NA			NA	NA	NA	NA	NA	NA	NA		NA	NA	NA	NA	NA	NA	NA		55	-0.296853	0.143868	0.0390772	0	0.0116226	0.663373
Q86SF2	GALNT7	NA			NA	NA	NA	NA	NA	NA	NA		NA	NA	NA	NA	NA	NA	NA		22	0.493193	0.240408	0.0402198	0.204595	0.0226697	0.640754
Q9H425	CA198	C1orf198			3	1.29921	0.634117	0.0404776	0	-0.139559	0.412508		NA	NA	NA	NA	NA	NA	NA		NA	NA	NA	NA	NA	NA	NA
Q8WTU2	SSC4D	NA			NA	NA	NA	NA	NA	NA	NA		NA	NA	NA	NA	NA	NA	NA		27	0.393504	0.194638	0.0432045	0	0.00148112	0.964056
P01350	GAST	NA			NA	NA	NA	NA	NA	NA	NA		NA	NA	NA	NA	NA	NA	NA		13	0.817666	0.404708	0.0433436	0	-0.0985655	0.27354
O43493	TGOLN2	TGOLN2			NA	NA	NA	NA	NA	NA	NA		NA	NA	NA	NA	NA	NA	NA		41	0.215771	0.106884	0.0435146	0	0.0132657	0.629871
Q13421	MSLN	MSLN			NA	NA	NA	NA	NA	NA	NA		NA	NA	NA	NA	NA	NA	NA		37	-0.277348	0.137608	0.043853	0	0.0106569	0.710396
Q9UKJ0	PILRB	PILRB			NA	NA	NA	NA	NA	NA	NA		NA	NA	NA	NA	NA	NA	NA		55	-0.138081	0.0694403	0.046758	0	-0.0441086	0.118188
Q9NZC7	WWOX	WWOX			NA	NA	NA	NA	NA	NA	NA		7	-0.464647	0.23416	0.0472208	0	-0.0142002	0.874552		NA	NA	NA	NA	NA	NA	NA
Q02818	NUCB1	NUCB1			16	-0.751673	0.379207	0.0474541	0.0409677	-0.00866159	0.908403		NA	NA	NA	NA	NA	NA	NA		NA	NA	NA	NA	NA	NA	NA
Q9BYN0	SRXN1	SRXN1			11	0.568904	0.287069	0.047505	0.161039	0.0208435	0.792365		NA	NA	NA	NA	NA	NA	NA		NA	NA	NA	NA	NA	NA	NA
P01130	LDLR	LDLR			NA	NA	NA	NA	NA	NA	NA		NA	NA	NA	NA	NA	NA	NA		36	0.392938	0.199749	0.0491651	0	-0.00459377	0.895434
Q9BYW2	SETD2	SETD2			NA	NA	NA	NA	NA	NA	NA		3	-0.872151	0.443843	0.0494143	0	0.0590818	0.870755		NA	NA	NA	NA	NA	NA	NA
A6BM72	MEGF11	NA			NA	NA	NA	NA	NA	NA	NA		NA	NA	NA	NA	NA	NA	NA		6	0.816539	0.421009	0.0524431	0	-0.0111624	0.913054
Q9UNY4	TTF2	NA			NA	NA	NA	NA	NA	NA	NA		NA	NA	NA	NA	NA	NA	NA		8	-0.738557	0.382151	0.053282	0.52145	-0.0297855	0.743758
P07311	ACYP1	ACYP1			NA	NA	NA	NA	NA	NA	NA		NA	NA	NA	NA	NA	NA	NA		8	-0.436509	0.225889	0.0533094	0	0.00750778	0.886642
P42126	D3D2	ECI1			6	-1.01194	0.524153	0.0535302	0.190803	-0.108833	0.45871		NA	NA	NA	NA	NA	NA	NA		NA	NA	NA	NA	NA	NA	NA
O95497	VNN1	NA			NA	NA	NA	NA	NA	NA	NA		NA	NA	NA	NA	NA	NA	NA		56	-0.162745	0.0842992	0.0535372	0	0.0244353	0.275719
O60232	ZNRD2	ZNRD2			NA	NA	NA	NA	NA	NA	NA		NA	NA	NA	NA	NA	NA	NA		20	0.919348	0.478148	0.0545144	0.268671	0.140341	0.268324
P0DN87|P0DN86|P01215	HCG	CGB7|CGB3|CGA			NA	NA	NA	NA	NA	NA	NA		9	0.313051	0.165103	0.0579468	0	-0.0116853	0.869805		NA	NA	NA	NA	NA	NA	NA
P13807	GYS1	NA			NA	NA	NA	NA	NA	NA	NA		NA	NA	NA	NA	NA	NA	NA		28	-0.436456	0.2304	0.0581801	0	-0.0352039	0.395566
Q5VT99	LRRC38	LRRC38			NA	NA	NA	NA	NA	NA	NA		NA	NA	NA	NA	NA	NA	NA		7	-0.470462	0.248639	0.0584709	0.0753701	0.143273	0.169287
O00220	TNFRSF10A	TNFRSF10A			NA	NA	NA	NA	NA	NA	NA		NA	NA	NA	NA	NA	NA	NA		25	-0.275864	0.146098	0.0589975	0	-0.0195705	0.610795
Q99519	NEUR1	NEU1			14	-0.524899	0.278335	0.0593148	0	0.0334024	0.547012		NA	NA	NA	NA	NA	NA	NA		NA	NA	NA	NA	NA	NA	NA
P09683	SCT	SCT			NA	NA	NA	NA	NA	NA	NA		NA	NA	NA	NA	NA	NA	NA		7	1.32693	0.704271	0.0595481	0	0.0249921	0.921291
O75379	VAMP4	VAMP4			NA	NA	NA	NA	NA	NA	NA		4	-0.875707	0.46504	0.0596895	0	0.152605	0.500718		NA	NA	NA	NA	NA	NA	NA
P84085	ARF5	ARF5			8	0.777261	0.413393	0.0600811	0	0.0205347	0.801894		NA	NA	NA	NA	NA	NA	NA		NA	NA	NA	NA	NA	NA	NA
P32320	CDA	CDA			NA	NA	NA	NA	NA	NA	NA		NA	NA	NA	NA	NA	NA	NA		33	-0.268557	0.143486	0.0612536	0	-0.0019503	0.949413
Q9P2J2	IGSF9	IGSF9			NA	NA	NA	NA	NA	NA	NA		NA	NA	NA	NA	NA	NA	NA		17	-0.518778	0.279699	0.0636287	0.202423	0.0784597	0.13595
Q9HA65	TBC1D17	NA			NA	NA	NA	NA	NA	NA	NA		NA	NA	NA	NA	NA	NA	NA		12	-0.370683	0.20025	0.0641548	0	-0.0159299	0.854324
P10747	CD28	CD28			NA	NA	NA	NA	NA	NA	NA		NA	NA	NA	NA	NA	NA	NA		28	-0.412573	0.22314	0.0644659	0	0.00375853	0.926566
P12004	PCNA	PCNA			3	-1.9012	1.0326	0.065596	0	0.0395905	0.890971		NA	NA	NA	NA	NA	NA	NA		NA	NA	NA	NA	NA	NA	NA
P60842	IF4A1	EIF4A1			NA	NA	NA	NA	NA	NA	NA		3	-0.810141	0.443889	0.0679861	0	0.13326	0.661916		NA	NA	NA	NA	NA	NA	NA
O95999	Bcl-10	BCL10			NA	NA	NA	NA	NA	NA	NA		3	-1.11022	0.610398	0.0689337	0	0.118073	0.600952		NA	NA	NA	NA	NA	NA	NA
P08519	LPA	LPA			NA	NA	NA	NA	NA	NA	NA		NA	NA	NA	NA	NA	NA	NA		41	-0.175246	0.0964298	0.0691647	0	-0.0968354	0.0647683
P55259	GP2	GP2			NA	NA	NA	NA	NA	NA	NA		NA	NA	NA	NA	NA	NA	NA		36	0.226435	0.12468	0.0693498	0	0.0674112	0.0570171
Q13765	NACA	NACA			4	-1.47032	0.81162	0.0700495	0	-0.193476	0.523203		NA	NA	NA	NA	NA	NA	NA		NA	NA	NA	NA	NA	NA	NA
DEFA1B	DEFA1	NA			NA	NA	NA	NA	NA	NA	NA		NA	NA	NA	NA	NA	NA	NA		44	0.397661	0.22001	0.0706891	0.185287	-0.0550269	0.130018
Q9UKF2	ADA30	ADAM30			NA	NA	NA	NA	NA	NA	NA		4	-0.829358	0.460598	0.0717639	0	-0.0410054	0.817964		NA	NA	NA	NA	NA	NA	NA
P50914	RPL14	NA			NA	NA	NA	NA	NA	NA	NA		NA	NA	NA	NA	NA	NA	NA		3	-1.66557	0.925581	0.0719411	0	0.143368	0.686157
Q8IV16	GPIHBP1	GPIHBP1			NA	NA	NA	NA	NA	NA	NA		NA	NA	NA	NA	NA	NA	NA		15	0.45793	0.255714	0.0733273	0	-0.068344	0.289422
Q6GTS8	PM20D1	PM20D1			NA	NA	NA	NA	NA	NA	NA		NA	NA	NA	NA	NA	NA	NA		29	0.158832	0.0888285	0.0737642	0	-0.00708827	0.81852
P29597	TYK2	TYK2			NA	NA	NA	NA	NA	NA	NA		5	-0.790565	0.44263	0.0740892	0	-0.358944	0.416678		NA	NA	NA	NA	NA	NA	NA
Q8NDV1	SIA7C	ST6GALNAC3			NA	NA	NA	NA	NA	NA	NA		3	-0.726324	0.407852	0.0749366	0.035162	-0.186868	0.838544		NA	NA	NA	NA	NA	NA	NA
O60635	TSPAN1	NA			NA	NA	NA	NA	NA	NA	NA		NA	NA	NA	NA	NA	NA	NA		6	1.38869	0.780013	0.0750199	0	0.03329	0.837411
Q9BY67	Nectin-like protein 2	CADM1			10	-0.823725	0.463108	0.0752911	0	0.0602301	0.598958		NA	NA	NA	NA	NA	NA	NA		NA	NA	NA	NA	NA	NA	NA
Q96TC7	RMD3	RMDN3			NA	NA	NA	NA	NA	NA	NA		3	-1.14885	0.64903	0.07671	0	0.0691209	0.771787		NA	NA	NA	NA	NA	NA	NA
Q15691	MARE1	MAPRE1			4	-1.42435	0.808976	0.0782916	0	0.0978022	0.774474		NA	NA	NA	NA	NA	NA	NA		NA	NA	NA	NA	NA	NA	NA
P62834	RAP1A	RAP1A			NA	NA	NA	NA	NA	NA	NA		NA	NA	NA	NA	NA	NA	NA		3	1.58361	0.903882	0.0797726	0	0.481545	0.552185
Q01151	CD83	CD83			NA	NA	NA	NA	NA	NA	NA		NA	NA	NA	NA	NA	NA	NA		32	-0.424873	0.243983	0.0816122	0	0.00183379	0.965222
Q0ZGT2	NEXN	NA			NA	NA	NA	NA	NA	NA	NA		NA	NA	NA	NA	NA	NA	NA		5	-1.27146	0.730414	0.0817292	0.178679	0.186622	0.152121
Q8ND90	PNMA1	NA			NA	NA	NA	NA	NA	NA	NA		NA	NA	NA	NA	NA	NA	NA		12	0.678711	0.390308	0.0820504	0	0.0173158	0.783059
P78352	DLG4	DLG4			NA	NA	NA	NA	NA	NA	NA		NA	NA	NA	NA	NA	NA	NA		3	-1.75328	1.01011	0.0826097	0	0.805015	0.514964
Q15743	SPR1	GPR68			3	1.34274	0.776683	0.0838422	0	0.00290456	0.989014		NA	NA	NA	NA	NA	NA	NA		NA	NA	NA	NA	NA	NA	NA
Q9BSQ5	CCM2	CCM2			4	1.09478	0.637731	0.086037	0	0.303292	0.382951		NA	NA	NA	NA	NA	NA	NA		NA	NA	NA	NA	NA	NA	NA
Q96NY8	NECTIN4	NECTIN4			NA	NA	NA	NA	NA	NA	NA		NA	NA	NA	NA	NA	NA	NA		21	-0.453608	0.26518	0.0871604	0	0.0230248	0.579049
P43121	MCAM	MCAM			NA	NA	NA	NA	NA	NA	NA		NA	NA	NA	NA	NA	NA	NA		26	0.456274	0.267375	0.087916	0	-0.0149874	0.721499
P01241	HGH	GH1			NA	NA	NA	NA	NA	NA	NA		3	-0.882385	0.518788	0.0889694	0	0.426304	0.469665		NA	NA	NA	NA	NA	NA	NA
P56937	DHB7:CD	HSD17B7			NA	NA	NA	NA	NA	NA	NA		5	-0.576527	0.340921	0.0908202	0	-0.230758	0.44107		NA	NA	NA	NA	NA	NA	NA
Q8WXC3	PYDC1	PYDC1			NA	NA	NA	NA	NA	NA	NA		NA	NA	NA	NA	NA	NA	NA		60	-0.172227	0.101905	0.0910132	0	0.0133515	0.583466
Q96NB1	CEP20	CEP20			NA	NA	NA	NA	NA	NA	NA		NA	NA	NA	NA	NA	NA	NA		9	-0.732153	0.43392	0.0915457	0	0.106705	0.180318
P02689	MYP2	PMP2			NA	NA	NA	NA	NA	NA	NA		3	-0.994547	0.590116	0.0919227	0	-0.0245041	0.931789		NA	NA	NA	NA	NA	NA	NA
P36871	PGM1	PGM1			7	0.900642	0.534782	0.092157	0	-0.095439	0.509251		NA	NA	NA	NA	NA	NA	NA		NA	NA	NA	NA	NA	NA	NA
Q92935	EXTL1	EXTL1			NA	NA	NA	NA	NA	NA	NA		NA	NA	NA	NA	NA	NA	NA		13	0.330426	0.196374	0.0924448	0	-0.06293	0.471718
Q9BTE6	AARSD1	AARSD1			NA	NA	NA	NA	NA	NA	NA		NA	NA	NA	NA	NA	NA	NA		3	-1.04276	0.620103	0.0926472	0	0.0351701	0.847176
Q8WWX9	SELM	SELENOM			9	-0.969207	0.577944	0.0935442	0	-0.18758	0.239024		NA	NA	NA	NA	NA	NA	NA		NA	NA	NA	NA	NA	NA	NA
Q96PE7	MCEE	MCEE			NA	NA	NA	NA	NA	NA	NA		4	-0.684182	0.410778	0.095798	0	-0.0574301	0.676858		NA	NA	NA	NA	NA	NA	NA
Q9UK32	KS6A6	RPS6KA6			4	1.44267	0.871342	0.0977862	0.138585	-0.340516	0.787425		NA	NA	NA	NA	NA	NA	NA		NA	NA	NA	NA	NA	NA	NA
Q9Y296	TRAPPC4	TRAPPC4			NA	NA	NA	NA	NA	NA	NA		5	-0.546571	0.331059	0.0987432	0	-0.0883138	0.708171		NA	NA	NA	NA	NA	NA	NA
Q9NPB3	CABP2	CABP2			NA	NA	NA	NA	NA	NA	NA		NA	NA	NA	NA	NA	NA	NA		6	-0.750702	0.455637	0.0994372	0	0.00340317	0.980007
Q9NSK7	C19orf12	C19orf12			NA	NA	NA	NA	NA	NA	NA		NA	NA	NA	NA	NA	NA	NA		8	-0.771634	0.469862	0.100537	0	-0.177297	0.175814
Q9Y6Y9	LY96	NA			NA	NA	NA	NA	NA	NA	NA		NA	NA	NA	NA	NA	NA	NA		31	-0.620045	0.379059	0.101892	0.331237	0.0404347	0.563779
Q969W9	PMEPA	PMEPA1			6	0.985851	0.603831	0.102541	0	0.0753214	0.632294		NA	NA	NA	NA	NA	NA	NA		NA	NA	NA	NA	NA	NA	NA
O75688	PPM1B	PPM1B			NA	NA	NA	NA	NA	NA	NA		NA	NA	NA	NA	NA	NA	NA		4	1.66751	1.02387	0.103392	0.044737	0.281889	0.302978
O76070	SNCG	SNCG			NA	NA	NA	NA	NA	NA	NA		NA	NA	NA	NA	NA	NA	NA		31	-0.147416	0.0906761	0.104005	0.179676	-0.0680257	0.0775928
Q8NDA2	HMCN2	NA			NA	NA	NA	NA	NA	NA	NA		NA	NA	NA	NA	NA	NA	NA		40	-0.18512	0.114121	0.104773	0	-0.0179767	0.503797
Q9HB40	SCPEP1	SCPEP1			NA	NA	NA	NA	NA	NA	NA		NA	NA	NA	NA	NA	NA	NA		13	0.43674	0.269443	0.105039	0	-0.0346721	0.50027
P55000	SLURP1	NA			NA	NA	NA	NA	NA	NA	NA		NA	NA	NA	NA	NA	NA	NA		22	-0.30705	0.190064	0.1062	0.124221	-0.0329152	0.456677
Q9BYE9	CDHR2	CDHR2			NA	NA	NA	NA	NA	NA	NA		NA	NA	NA	NA	NA	NA	NA		25	-0.567536	0.354366	0.109254	0	0.0418187	0.460152
P23434	GCSH	GCSH			NA	NA	NA	NA	NA	NA	NA		4	-0.745338	0.465478	0.109326	0	-0.256877	0.408681		NA	NA	NA	NA	NA	NA	NA
Q05193	DNM1	DNM1			NA	NA	NA	NA	NA	NA	NA		NA	NA	NA	NA	NA	NA	NA		11	0.47271	0.295779	0.110001	0	-0.0163633	0.755424
P54108	CRISP3	CRISP3			NA	NA	NA	NA	NA	NA	NA		NA	NA	NA	NA	NA	NA	NA		80	0.164351	0.103293	0.111585	0	-0.00669696	0.715373
O95965	ITGBL1	NA			NA	NA	NA	NA	NA	NA	NA		NA	NA	NA	NA	NA	NA	NA		31	0.252628	0.159045	0.112195	0	-0.0272322	0.605658
P09972	aldolase C	ALDOC			4	-1.22078	0.770057	0.112896	0	0.0598059	0.750253		NA	NA	NA	NA	NA	NA	NA		NA	NA	NA	NA	NA	NA	NA
P05198	IF2A	EIF2S1			4	-1.29885	0.821278	0.113763	0.0234552	-0.0499509	0.819582		NA	NA	NA	NA	NA	NA	NA		NA	NA	NA	NA	NA	NA	NA
Q9BXI3	NT5C1A	NT5C1A			NA	NA	NA	NA	NA	NA	NA		NA	NA	NA	NA	NA	NA	NA		5	0.810056	0.512237	0.113785	0	0.152352	0.3844
Q15555	MARE2	MAPRE2			4	-0.795495	0.503435	0.114076	0	0.0317149	0.788521		NA	NA	NA	NA	NA	NA	NA		NA	NA	NA	NA	NA	NA	NA
Q9H6S3	EPS8L2	EPS8L2			NA	NA	NA	NA	NA	NA	NA		NA	NA	NA	NA	NA	NA	NA		13	-0.416105	0.263866	0.114806	0	-0.070638	0.216335
O75880	SCO1	SCO1			6	1.14275	0.727075	0.116019	0	0.0521492	0.660567		NA	NA	NA	NA	NA	NA	NA		NA	NA	NA	NA	NA	NA	NA
P40616	ARL1	ARL1			8	0.82909	0.528383	0.116623	0.249187	-0.0544437	0.633649		NA	NA	NA	NA	NA	NA	NA		NA	NA	NA	NA	NA	NA	NA
O95866	MPIG6B	MPIG6B			NA	NA	NA	NA	NA	NA	NA		NA	NA	NA	NA	NA	NA	NA		9	0.739665	0.471393	0.116624	0	0.163813	0.134671
Q15637	SF01	SF1			NA	NA	NA	NA	NA	NA	NA		3	-0.784948	0.501542	0.117567	0	-0.356313	0.449306		NA	NA	NA	NA	NA	NA	NA
Q9BPY8	HOP	HOPX			6	0.858096	0.548758	0.117887	0	0.00745023	0.954517		NA	NA	NA	NA	NA	NA	NA		NA	NA	NA	NA	NA	NA	NA
Q92522	H1X	H1-10			3	1.62575	1.04167	0.118591	0	-0.0352702	0.900801		NA	NA	NA	NA	NA	NA	NA		NA	NA	NA	NA	NA	NA	NA
P29017	CD1C	CD1C			NA	NA	NA	NA	NA	NA	NA		NA	NA	NA	NA	NA	NA	NA		53	-0.28784	0.184494	0.118723	0	0.0675981	0.0393383
Q13114-2	TRAF3	NA			NA	NA	NA	NA	NA	NA	NA		NA	NA	NA	NA	NA	NA	NA		6	1.02227	0.655901	0.119097	0	0.0618566	0.731681
Q96DE0	NUDT16	NUDT16			NA	NA	NA	NA	NA	NA	NA		NA	NA	NA	NA	NA	NA	NA		12	-0.686687	0.442745	0.120907	0.181043	0.000536188	0.992792
O15296	LX15B	ALOX15B			NA	NA	NA	NA	NA	NA	NA		5	-0.535006	0.345313	0.1213	0	-0.388604	0.29947		NA	NA	NA	NA	NA	NA	NA
P51665	PSD7	PSMD7			3	-1.91108	1.23492	0.121735	0.20552	0.46546	0.591924		NA	NA	NA	NA	NA	NA	NA		NA	NA	NA	NA	NA	NA	NA
P00167	Cytochrome b5	CYB5A			4	1.16818	0.756582	0.122582	0	0.157463	0.581826		NA	NA	NA	NA	NA	NA	NA		NA	NA	NA	NA	NA	NA	NA
Q6P9H5	GIMA6	GIMAP6			5	1.28546	0.834206	0.123331	0.321993	0.466602	0.124081		NA	NA	NA	NA	NA	NA	NA		NA	NA	NA	NA	NA	NA	NA
MICA	MICB	NA			NA	NA	NA	NA	NA	NA	NA		NA	NA	NA	NA	NA	NA	NA		59	-0.0855658	0.0555455	0.123447	0	0.0078357	0.725011
I3L3R5	CCER2	CCER2			NA	NA	NA	NA	NA	NA	NA		NA	NA	NA	NA	NA	NA	NA		36	0.291567	0.189691	0.124277	0	0.000806872	0.979567
P08754	GNAI3	GNAI3			4	0.825027	0.538886	0.125773	0	-0.00776045	0.930921		NA	NA	NA	NA	NA	NA	NA		NA	NA	NA	NA	NA	NA	NA
Q86W74	ANR46	ANKRD46			4	1.68495	1.10189	0.126229	0.307597	0.165348	0.611134		NA	NA	NA	NA	NA	NA	NA		NA	NA	NA	NA	NA	NA	NA
Q6ISS4	LAIR2	LAIR2			NA	NA	NA	NA	NA	NA	NA		NA	NA	NA	NA	NA	NA	NA		35	-0.135822	0.0889048	0.12658	0	0.0162157	0.60008
P49366	DHYS	DHPS			5	1.05829	0.693249	0.126868	0	0.0720069	0.731146		NA	NA	NA	NA	NA	NA	NA		NA	NA	NA	NA	NA	NA	NA
Q96HD9	ACY3	ACY3			NA	NA	NA	NA	NA	NA	NA		NA	NA	NA	NA	NA	NA	NA		27	-0.356042	0.233324	0.127021	0	-0.045106	0.291488
O75339	CILP	CILP			NA	NA	NA	NA	NA	NA	NA		NA	NA	NA	NA	NA	NA	NA		13	0.391983	0.257313	0.127666	0	0.0152368	0.744697
O00482	NR5A2	NR5A2			NA	NA	NA	NA	NA	NA	NA		3	-0.828072	0.544063	0.128006	0	0.0580878	0.800254		NA	NA	NA	NA	NA	NA	NA
Q9BQY6	WFDC6	WFDC6			NA	NA	NA	NA	NA	NA	NA		4	-0.946976	0.622894	0.12844	0	0.0899912	0.746165		NA	NA	NA	NA	NA	NA	NA
Q9UBT2	SAE2	UBA2			9	0.536465	0.353438	0.129053	0.391728	0.0305845	0.729465		NA	NA	NA	NA	NA	NA	NA		NA	NA	NA	NA	NA	NA	NA
P12277	CKB	CKB			NA	NA	NA	NA	NA	NA	NA		NA	NA	NA	NA	NA	NA	NA		14	0.708712	0.467576	0.129592	0	0.0063354	0.974276
Q08629	SPOCK1	SPOCK1			NA	NA	NA	NA	NA	NA	NA		NA	NA	NA	NA	NA	NA	NA		33	0.4175	0.275503	0.129669	0	0.0308782	0.523115
Q92574	TSC1	TSC1			NA	NA	NA	NA	NA	NA	NA		NA	NA	NA	NA	NA	NA	NA		4	1.42145	0.938722	0.129964	0	0.207345	0.380188
Q13009	TIAM1	TIAM1			NA	NA	NA	NA	NA	NA	NA		3	-1.09681	0.7295	0.132707	0.63848	-0.743243	0.514175		NA	NA	NA	NA	NA	NA	NA
P63027	VAMP2	VAMP2			8	-1.05099	0.699494	0.132968	0	0.0286015	0.862731		NA	NA	NA	NA	NA	NA	NA		NA	NA	NA	NA	NA	NA	NA
Q8N7C0	LRC52	LRRC52			6	0.594222	0.396513	0.133973	0	0.0756647	0.797393		NA	NA	NA	NA	NA	NA	NA		NA	NA	NA	NA	NA	NA	NA
Q8NDB2	BANK1	NA			NA	NA	NA	NA	NA	NA	NA		NA	NA	NA	NA	NA	NA	NA		8	-0.911744	0.608559	0.134081	0.413445	0.201444	0.0302446
Q6X4U4	SOSD1	SOSTDC1			NA	NA	NA	NA	NA	NA	NA		3	-0.713445	0.476756	0.134534	0	-0.630897	0.414159		NA	NA	NA	NA	NA	NA	NA
P40238	Thrombopoietin Receptor	MPL			NA	NA	NA	NA	NA	NA	NA		5	0.650799	0.434971	0.134604	0	-0.111159	0.430344		NA	NA	NA	NA	NA	NA	NA
P14209	CD99	NA			NA	NA	NA	NA	NA	NA	NA		NA	NA	NA	NA	NA	NA	NA		9	-0.772796	0.51745	0.135314	0	0.0816915	0.38745
O14904	WNT9A	NA			NA	NA	NA	NA	NA	NA	NA		NA	NA	NA	NA	NA	NA	NA		9	-0.733475	0.49181	0.135862	0	-0.0189438	0.868393
P04080	CSTB	CSTB			NA	NA	NA	NA	NA	NA	NA		NA	NA	NA	NA	NA	NA	NA		32	0.178984	0.120053	0.135993	0.0974548	0.0105812	0.855934
Q96JB5	CDK5RAP3	CDK5RAP3			NA	NA	NA	NA	NA	NA	NA		NA	NA	NA	NA	NA	NA	NA		7	-0.929631	0.624238	0.136428	0	0.107604	0.525236
Q8N2S1	LTBP4	LTBP4			17	-0.613415	0.413305	0.137765	0	0.0523685	0.475767		NA	NA	NA	NA	NA	NA	NA		NA	NA	NA	NA	NA	NA	NA
Q5T6X4	F162B	FAM162B			6	1.45225	0.978534	0.137781	0.186976	-0.00111757	0.996559		NA	NA	NA	NA	NA	NA	NA		NA	NA	NA	NA	NA	NA	NA
O95619	YETS4	YEATS4			NA	NA	NA	NA	NA	NA	NA		3	-0.84491	0.570317	0.13848	0	0.0826579	0.830745		NA	NA	NA	NA	NA	NA	NA
O60551	NMT2	NMT2			4	-1.11699	0.759929	0.141598	0	0.0948869	0.810693		NA	NA	NA	NA	NA	NA	NA		NA	NA	NA	NA	NA	NA	NA
Q93062	RBPMS	RBPMS			NA	NA	NA	NA	NA	NA	NA		NA	NA	NA	NA	NA	NA	NA		3	-1.93747	1.32215	0.142815	0.0414983	-0.526011	0.385611
P25788	PSA3	PSMA3			NA	NA	NA	NA	NA	NA	NA		4	-0.560522	0.383296	0.143638	0	-0.174273	0.442346		NA	NA	NA	NA	NA	NA	NA
P78347	GTF2I	GTF2I			NA	NA	NA	NA	NA	NA	NA		4	-0.656338	0.449135	0.143923	0	-0.358695	0.565673		NA	NA	NA	NA	NA	NA	NA
Q9Y478	PRKAB1	PRKAB1			NA	NA	NA	NA	NA	NA	NA		NA	NA	NA	NA	NA	NA	NA		4	-0.707524	0.488555	0.147562	0.0135535	0.0514334	0.564295
Q8N556	AFAP1	AFAP1			NA	NA	NA	NA	NA	NA	NA		NA	NA	NA	NA	NA	NA	NA		38	0.119573	0.082589	0.147672	0.195433	0.0313714	0.401997
Q2M5E4	RGS21	RGS21			6	-0.878164	0.607231	0.148127	0	-0.111439	0.513189		NA	NA	NA	NA	NA	NA	NA		NA	NA	NA	NA	NA	NA	NA
Q6UW49	SPESP1	NA			NA	NA	NA	NA	NA	NA	NA		NA	NA	NA	NA	NA	NA	NA		21	0.51154	0.354304	0.148798	0	0.0458265	0.430959
Q8NET1	D108B	DEFB108B			NA	NA	NA	NA	NA	NA	NA		3	-0.721731	0.499951	0.148851	0	0.0841068	0.853412		NA	NA	NA	NA	NA	NA	NA
Q9NUG6	PDRG1	PDRG1			3	-1.26613	0.877377	0.148997	0.244502	-0.0422838	0.910304		NA	NA	NA	NA	NA	NA	NA		NA	NA	NA	NA	NA	NA	NA
Q9UJ68	MSRA	MSRA			NA	NA	NA	NA	NA	NA	NA		NA	NA	NA	NA	NA	NA	NA		9	-0.837967	0.582887	0.150544	0.1314	0.229393	0.11585
O43251	RBM9	RBFOX2			NA	NA	NA	NA	NA	NA	NA		3	-0.724332	0.504233	0.150859	0	-0.254572	0.703388		NA	NA	NA	NA	NA	NA	NA
Q8WWZ1	IL1FA	IL1F10			5	1.175	0.820275	0.152016	0	-0.0810412	0.667377		NA	NA	NA	NA	NA	NA	NA		NA	NA	NA	NA	NA	NA	NA
Q96ID5	IGSF21	IGSF21			NA	NA	NA	NA	NA	NA	NA		NA	NA	NA	NA	NA	NA	NA		12	0.545835	0.382782	0.153877	0	0.000274815	0.997266
A6NDB9	PALM3	NA			NA	NA	NA	NA	NA	NA	NA		NA	NA	NA	NA	NA	NA	NA		3	-2.24412	1.57693	0.154708	0	0.328479	0.713779
Q9H741	SPRING1	SPRING1			NA	NA	NA	NA	NA	NA	NA		NA	NA	NA	NA	NA	NA	NA		3	-1.87938	1.32322	0.155518	0	-0.142536	0.809048
P01222|P01215	TSH	TSHB|CGA			NA	NA	NA	NA	NA	NA	NA		8	-0.531005	0.374128	0.155807	0.180405	0.146595	0.42107		NA	NA	NA	NA	NA	NA	NA
Q8WWM9	CYGB	CYGB			3	1.3359	0.943445	0.156781	0	-0.0592147	0.799662		NA	NA	NA	NA	NA	NA	NA		NA	NA	NA	NA	NA	NA	NA
Q9Y3E5	PTH2	PTRH2			3	1.18705	0.83838	0.15681	0	-0.00265687	0.994789		NA	NA	NA	NA	NA	NA	NA		NA	NA	NA	NA	NA	NA	NA
Q9Y5V3	MAGED1	MAGED1			NA	NA	NA	NA	NA	NA	NA		NA	NA	NA	NA	NA	NA	NA		3	-1.43639	1.01594	0.157406	0	-0.0807069	0.873068
P54619|Q9Y478|Q13131	AMPK a1b1g1	PRKAG1|PRKAB1|PRKAA1			NA	NA	NA	NA	NA	NA	NA		4	-0.59472	0.422623	0.159365	0	-0.0134065	0.952095		NA	NA	NA	NA	NA	NA	NA
Q96LB8	PGLYRP4	PGLYRP4			NA	NA	NA	NA	NA	NA	NA		NA	NA	NA	NA	NA	NA	NA		18	0.23777	0.169115	0.159735	0	0.0338009	0.445749
Q8TDS4	HCAR2	HCAR2			3	-1.0964	0.781029	0.16038	0	0.0427151	0.918723		NA	NA	NA	NA	NA	NA	NA		NA	NA	NA	NA	NA	NA	NA
O14519	CDKA1	CDK2AP1			NA	NA	NA	NA	NA	NA	NA		4	-0.560869	0.400544	0.161434	0	0.0724628	0.882962		NA	NA	NA	NA	NA	NA	NA
Q92911	SC5A5	SLC5A5			4	1.03325	0.738038	0.161516	0	-0.14524	0.650379		NA	NA	NA	NA	NA	NA	NA		NA	NA	NA	NA	NA	NA	NA
P19876	CXCL3	CXCL3			NA	NA	NA	NA	NA	NA	NA		NA	NA	NA	NA	NA	NA	NA		10	-0.720012	0.515159	0.162218	0	0.0993421	0.388093
Q86WV1	SKAP1	NA			NA	NA	NA	NA	NA	NA	NA		NA	NA	NA	NA	NA	NA	NA		15	0.634741	0.454206	0.162271	0	0.0238246	0.840323
P29474	NOS3	NOS3			NA	NA	NA	NA	NA	NA	NA		NA	NA	NA	NA	NA	NA	NA		11	0.76024	0.544018	0.162277	0	0.129392	0.294729
O94992	HEXIM1	HEXIM1			NA	NA	NA	NA	NA	NA	NA		NA	NA	NA	NA	NA	NA	NA		15	-0.530001	0.379501	0.162542	0	0.0894782	0.183931
P10398	ARAF	ARAF			5	0.683997	0.491465	0.163997	0	-0.243244	0.154065		NA	NA	NA	NA	NA	NA	NA		NA	NA	NA	NA	NA	NA	NA
Q9BRJ6	C7orf50	C7orf50			NA	NA	NA	NA	NA	NA	NA		NA	NA	NA	NA	NA	NA	NA		8	-0.37928	0.272542	0.164032	0.346164	-0.171004	0.0520996
Q8N159	NAGS	NAGS			5	0.880658	0.63321	0.164291	0.0895983	0.345331	0.197006		NA	NA	NA	NA	NA	NA	NA		NA	NA	NA	NA	NA	NA	NA
Q9UMS0	NFU1	NFU1			NA	NA	NA	NA	NA	NA	NA		NA	NA	NA	NA	NA	NA	NA		11	0.580983	0.417837	0.164392	0	-0.000579719	0.992539
P50453	SERPINB9	SERPINB9			NA	NA	NA	NA	NA	NA	NA		NA	NA	NA	NA	NA	NA	NA		8	-0.72447	0.521064	0.164418	0	0.11023	0.258589
Q8IWU5	SULF2	SULF2			8	-0.572829	0.413645	0.166103	0	0.0433141	0.584433		NA	NA	NA	NA	NA	NA	NA		NA	NA	NA	NA	NA	NA	NA
Q9NTK5	GTPB9	OLA1			3	-0.822485	0.594305	0.166376	0	-0.056198	0.741766		NA	NA	NA	NA	NA	NA	NA		NA	NA	NA	NA	NA	NA	NA
P55209	NP1L1	NAP1L1			3	-1.01151	0.731089	0.166493	0	0.116905	0.562301		NA	NA	NA	NA	NA	NA	NA		NA	NA	NA	NA	NA	NA	NA
P54274	TERF1	TERF1			NA	NA	NA	NA	NA	NA	NA		3	-0.623754	0.451569	0.167186	0	-0.281714	0.558612		NA	NA	NA	NA	NA	NA	NA
P29965	CD40LG	CD40LG			NA	NA	NA	NA	NA	NA	NA		NA	NA	NA	NA	NA	NA	NA		19	0.507608	0.367486	0.167188	0.282315	0.195838	0.0084155
Q9UBD3	lymphotactin beta	XCL2			NA	NA	NA	NA	NA	NA	NA		4	-0.765964	0.55733	0.169334	0	-0.170925	0.731867		NA	NA	NA	NA	NA	NA	NA
Q8IUA0	WFDC8	WFDC8			NA	NA	NA	NA	NA	NA	NA		3	0.706105	0.514532	0.169962	0.115746	-0.0921731	0.703834		NA	NA	NA	NA	NA	NA	NA
P07360|P07358|P07357	C8	C8G|C8B|C8A			NA	NA	NA	NA	NA	NA	NA		11	0.225825	0.165538	0.172508	0	-0.0136447	0.854289		NA	NA	NA	NA	NA	NA	NA
Q8IV38	ANKMY2	ANKMY2			NA	NA	NA	NA	NA	NA	NA		NA	NA	NA	NA	NA	NA	NA		5	-0.822327	0.60286	0.172554	0	0.185661	0.405227
Q8IW52	SLIK4	SLITRK4			3	-1.32084	0.973297	0.174756	0	0.157496	0.854064		NA	NA	NA	NA	NA	NA	NA		NA	NA	NA	NA	NA	NA	NA
Q8N6N7	ACBD7	ACBD7			NA	NA	NA	NA	NA	NA	NA		4	0.565785	0.417317	0.175172	0	-0.131698	0.410513		NA	NA	NA	NA	NA	NA	NA
Q14CS0	UBX2B	UBXN2B			4	-1.11356	0.823977	0.176551	0	0.179577	0.557579		NA	NA	NA	NA	NA	NA	NA		NA	NA	NA	NA	NA	NA	NA
Q06643	LTB	NA			NA	NA	NA	NA	NA	NA	NA		NA	NA	NA	NA	NA	NA	NA		17	-0.425978	0.315272	0.176649	0	0.0379705	0.645439
P28827	PTPRM	PTPRM			NA	NA	NA	NA	NA	NA	NA		NA	NA	NA	NA	NA	NA	NA		43	0.138396	0.102468	0.176815	0.116847	-0.0019141	0.941642
Q14677	EPN4	CLINT1			4	1.14741	0.849781	0.176938	0.229718	-0.0879338	0.744695		NA	NA	NA	NA	NA	NA	NA		NA	NA	NA	NA	NA	NA	NA
Q16820	MEP1B	MEP1B			NA	NA	NA	NA	NA	NA	NA		NA	NA	NA	NA	NA	NA	NA		64	-0.093895	0.0695451	0.176974	0.0126009	0.016489	0.387279
Q58EX2	SDK2	SDK2			NA	NA	NA	NA	NA	NA	NA		NA	NA	NA	NA	NA	NA	NA		21	-0.231579	0.171818	0.177718	0	-0.00503565	0.902286
O60447	EVI5	NA			NA	NA	NA	NA	NA	NA	NA		NA	NA	NA	NA	NA	NA	NA		7	-0.673991	0.500838	0.178391	0.0161864	0.0985583	0.236561
P33316	DUT	DUT			NA	NA	NA	NA	NA	NA	NA		NA	NA	NA	NA	NA	NA	NA		13	0.617262	0.459482	0.179147	0	0.095075	0.494459
Q6NT46	GAG2A	GAGE2A			3	0.890006	0.662639	0.179232	0	0.0798111	0.725474		NA	NA	NA	NA	NA	NA	NA		NA	NA	NA	NA	NA	NA	NA
P05556|P56199	Integrin a1b1	ITGB1|ITGA1			NA	NA	NA	NA	NA	NA	NA		5	0.574922	0.429892	0.181104	0	0.0902099	0.596499		NA	NA	NA	NA	NA	NA	NA
Q16644	MAPKAPK3	MAPKAPK3			4	-2.03628	1.52445	0.181632	0.591358	-0.0467386	0.977021		NA	NA	NA	NA	NA	NA	NA		NA	NA	NA	NA	NA	NA	NA
P62760	VSNL1	VSNL1			NA	NA	NA	NA	NA	NA	NA		NA	NA	NA	NA	NA	NA	NA		29	0.304855	0.22825	0.181673	0	0.0433966	0.240673
P81172	LEAP-1	HAMP			7	-0.674074	0.505456	0.182336	0	0.0335534	0.815586		NA	NA	NA	NA	NA	NA	NA		NA	NA	NA	NA	NA	NA	NA
Q9H7Y0	DIPK2B	DIPK2B			NA	NA	NA	NA	NA	NA	NA		NA	NA	NA	NA	NA	NA	NA		17	-0.551944	0.414299	0.182782	0.434231	-0.0488454	0.532861
P01135	TGFA	TGFA			NA	NA	NA	NA	NA	NA	NA		NA	NA	NA	NA	NA	NA	NA		13	0.596873	0.44805	0.182809	0.0920257	-0.0157276	0.846486
Q6NUS6	TCTN3	TCTN3			NA	NA	NA	NA	NA	NA	NA		NA	NA	NA	NA	NA	NA	NA		53	0.127424	0.0958794	0.183847	0	-0.00604675	0.793465
Q7Z5A7	TAFA5	TAFA5			NA	NA	NA	NA	NA	NA	NA		NA	NA	NA	NA	NA	NA	NA		20	-0.363894	0.274587	0.185091	0	-0.0895478	0.0625044
Q8TAD4	ZNT5	SLC30A5			NA	NA	NA	NA	NA	NA	NA		4	0.702747	0.530581	0.185342	0	-0.231285	0.377065		NA	NA	NA	NA	NA	NA	NA
O15072	ATS3	ADAMTS3			NA	NA	NA	NA	NA	NA	NA		4	-0.430841	0.326492	0.186966	0	-0.394738	0.334339		NA	NA	NA	NA	NA	NA	NA
Q9NRG4	SMYD2	SMYD2			3	1.71235	1.29936	0.187556	0	0.517221	0.571503		NA	NA	NA	NA	NA	NA	NA		NA	NA	NA	NA	NA	NA	NA
P08575	PTPRC	NA			NA	NA	NA	NA	NA	NA	NA		NA	NA	NA	NA	NA	NA	NA		22	-0.298815	0.226973	0.187999	0.0192365	0.0676047	0.111679
Q93052	LPP	LPP			NA	NA	NA	NA	NA	NA	NA		NA	NA	NA	NA	NA	NA	NA		5	1.11598	0.847835	0.188082	0	-0.0462719	0.815095
Q7Z4P5	GDF7	GDF7			NA	NA	NA	NA	NA	NA	NA		4	-0.654147	0.497368	0.188437	0	0.375684	0.404075		NA	NA	NA	NA	NA	NA	NA
Q86T13	CLEC14A	CLEC14A			NA	NA	NA	NA	NA	NA	NA		NA	NA	NA	NA	NA	NA	NA		18	0.275971	0.210395	0.189628	0	-0.0118397	0.793827
Q13046	PSG7	PSG7			NA	NA	NA	NA	NA	NA	NA		3	-0.668462	0.509665	0.189665	0	-0.111343	0.629984		NA	NA	NA	NA	NA	NA	NA
Q7Z6I6	RHG30	ARHGAP30			NA	NA	NA	NA	NA	NA	NA		5	-0.459672	0.350773	0.190042	0.221147	0.0250825	0.8805		NA	NA	NA	NA	NA	NA	NA
O77932	DXO	DXO			NA	NA	NA	NA	NA	NA	NA		NA	NA	NA	NA	NA	NA	NA		23	0.243947	0.18616	0.190057	0	-0.0353999	0.291886
Q86Y30	BAGE2	BAGE2			3	-1.22237	0.937649	0.192351	0	0.371941	0.548537		NA	NA	NA	NA	NA	NA	NA		NA	NA	NA	NA	NA	NA	NA
P52797	Ephrin-A3	EFNA3			11	-0.772218	0.593447	0.193175	0	0.0789058	0.69488		NA	NA	NA	NA	NA	NA	NA		NA	NA	NA	NA	NA	NA	NA
Q5R372	RABGAP1L	RABGAP1L			NA	NA	NA	NA	NA	NA	NA		NA	NA	NA	NA	NA	NA	NA		5	-0.956229	0.735066	0.193301	0	0.201051	0.284732
Q9UPX6	K1024	MINAR1			NA	NA	NA	NA	NA	NA	NA		3	-0.565332	0.435084	0.19382	0.0173093	-0.362792	0.463864		NA	NA	NA	NA	NA	NA	NA
P02730	SLC4A1	NA			NA	NA	NA	NA	NA	NA	NA		NA	NA	NA	NA	NA	NA	NA		3	-1.47328	1.13583	0.194598	0.282664	-0.239933	0.388223
Q9NPB1	NT5M	NT5M			NA	NA	NA	NA	NA	NA	NA		4	0.38842	0.30062	0.196335	0	-0.0566852	0.633174		NA	NA	NA	NA	NA	NA	NA
Q9UKX5	ITGA11	ITGA11			NA	NA	NA	NA	NA	NA	NA		NA	NA	NA	NA	NA	NA	NA		24	0.299339	0.232149	0.197249	0	-0.0469803	0.238707
P42768	WAS	WAS			NA	NA	NA	NA	NA	NA	NA		NA	NA	NA	NA	NA	NA	NA		4	0.773236	0.599944	0.197451	0.127262	-0.333931	0.214366
P19474	TRIM21	TRIM21			NA	NA	NA	NA	NA	NA	NA		NA	NA	NA	NA	NA	NA	NA		8	0.953176	0.740001	0.19772	0	-0.133191	0.308995
Q8IYS5	OSCAR	OSCAR			NA	NA	NA	NA	NA	NA	NA		NA	NA	NA	NA	NA	NA	NA		49	-0.126202	0.0980565	0.198084	0	0.00994176	0.694077
O00629	IMA4	KPNA4			3	1.23206	0.957661	0.198258	0	-0.154892	0.66351		NA	NA	NA	NA	NA	NA	NA		NA	NA	NA	NA	NA	NA	NA
Q6UW10	SFTA2	SFTA2			6	0.658111	0.512095	0.198745	0	0.029078	0.89172		NA	NA	NA	NA	NA	NA	NA		NA	NA	NA	NA	NA	NA	NA
P63010	AP2B1	AP2B1			NA	NA	NA	NA	NA	NA	NA		NA	NA	NA	NA	NA	NA	NA		3	-1.05041	0.81993	0.200158	0	-0.11944	0.717393
O60547	GMDS	GMDS			NA	NA	NA	NA	NA	NA	NA		5	-0.639707	0.499429	0.200237	0	-0.0263936	0.847278		NA	NA	NA	NA	NA	NA	NA
Q5JZY3	EPHAA	EPHA10			NA	NA	NA	NA	NA	NA	NA		3	0.898454	0.702438	0.200879	0.538269	-0.641698	0.307111		NA	NA	NA	NA	NA	NA	NA
P54687	BCAT1	NA			NA	NA	NA	NA	NA	NA	NA		NA	NA	NA	NA	NA	NA	NA		19	-0.241853	0.189099	0.200904	0	0.0369793	0.42303
O95670	ATP6V1G2	NA			NA	NA	NA	NA	NA	NA	NA		NA	NA	NA	NA	NA	NA	NA		8	0.630249	0.493385	0.201462	0	-0.0965008	0.327541
Q9HAT8	PELI2	PELI2			3	0.839625	0.658393	0.202216	0.551352	0.211701	0.407474		NA	NA	NA	NA	NA	NA	NA		NA	NA	NA	NA	NA	NA	NA
P09093	CELA3A	CELA3A			NA	NA	NA	NA	NA	NA	NA		NA	NA	NA	NA	NA	NA	NA		52	0.197817	0.155138	0.202275	0	-0.0128274	0.616381
P24001	IL32	IL32			NA	NA	NA	NA	NA	NA	NA		NA	NA	NA	NA	NA	NA	NA		30	-0.292902	0.230674	0.204168	0	0.0684599	0.0686324
O00515	LAD1	LAD1			NA	NA	NA	NA	NA	NA	NA		3	-0.667246	0.525865	0.204493	0	-0.333092	0.523978		NA	NA	NA	NA	NA	NA	NA
P67870|P19784	CK2-A2:B	CSNK2B|CSNK2A2			NA	NA	NA	NA	NA	NA	NA		8	-0.273096	0.215611	0.205293	0	-0.059718	0.378961		NA	NA	NA	NA	NA	NA	NA
Q13938	CAPS	CAPS			NA	NA	NA	NA	NA	NA	NA		NA	NA	NA	NA	NA	NA	NA		26	-0.357155	0.282222	0.205687	0	-0.00292114	0.951948
Q9UBV2	SEL1L	SEL1L			NA	NA	NA	NA	NA	NA	NA		NA	NA	NA	NA	NA	NA	NA		3	0.280461	0.222378	0.207241	0	-0.0420963	0.819473
Q9BV79	MECR	MECR			NA	NA	NA	NA	NA	NA	NA		NA	NA	NA	NA	NA	NA	NA		13	0.599542	0.475526	0.207382	0	-0.0191395	0.853307
Q8TF64	GIPC3	GIPC3			NA	NA	NA	NA	NA	NA	NA		NA	NA	NA	NA	NA	NA	NA		11	0.381947	0.303766	0.208618	0	-0.0312931	0.464093
O15503	INSI1	INSIG1			NA	NA	NA	NA	NA	NA	NA		3	-0.690702	0.549888	0.209088	0	0.467971	0.48844		NA	NA	NA	NA	NA	NA	NA
P17301	ITGA2	ITGA2			NA	NA	NA	NA	NA	NA	NA		NA	NA	NA	NA	NA	NA	NA		37	0.148836	0.118682	0.209813	0	-0.00158911	0.958966
P04066	FUCA1	FUCA1			NA	NA	NA	NA	NA	NA	NA		NA	NA	NA	NA	NA	NA	NA		72	0.0876452	0.0699788	0.210404	0.0464035	0.0199504	0.408193
Q9BUZ4	TRAF4	TRAF4			3	0.96821	0.773203	0.210495	0	-0.770838	0.753267		NA	NA	NA	NA	NA	NA	NA		NA	NA	NA	NA	NA	NA	NA
P07996	Thrombospondin-1	THBS1			8	-0.601279	0.480684	0.210978	0	-0.0993036	0.490782		NA	NA	NA	NA	NA	NA	NA		NA	NA	NA	NA	NA	NA	NA
P39748	FLAP endonuclease-1	FEN1			3	1.84449	1.47801	0.212049	0.53125	0.339542	0.668143		NA	NA	NA	NA	NA	NA	NA		NA	NA	NA	NA	NA	NA	NA
Q86SJ6	DSG4	DSG4			NA	NA	NA	NA	NA	NA	NA		NA	NA	NA	NA	NA	NA	NA		66	0.246699	0.198173	0.213181	0	-0.0111062	0.742236
O75882-2	ATRN	NA			NA	NA	NA	NA	NA	NA	NA		NA	NA	NA	NA	NA	NA	NA		21	-0.173747	0.139732	0.21371	0	0.00606525	0.841886
P11274	BCR	NA			NA	NA	NA	NA	NA	NA	NA		NA	NA	NA	NA	NA	NA	NA		5	-1.13145	0.912823	0.215158	0.335292	0.181755	0.134648
Q96PE5	OPALI	OPALIN			NA	NA	NA	NA	NA	NA	NA		3	-0.504553	0.408185	0.216425	0.0645259	-0.407166	0.405959		NA	NA	NA	NA	NA	NA	NA
P06858	LPL	LPL			NA	NA	NA	NA	NA	NA	NA		NA	NA	NA	NA	NA	NA	NA		22	-0.221751	0.17942	0.216483	0	-0.0362183	0.205287
Q96K21	ZFYVE19	ZFYVE19			NA	NA	NA	NA	NA	NA	NA		NA	NA	NA	NA	NA	NA	NA		17	-0.249372	0.20188	0.216738	0	-0.0174794	0.688565
P08861	ELA3B	CELA3B			3	1.20634	0.976952	0.216906	0	0.290208	0.60055		NA	NA	NA	NA	NA	NA	NA		NA	NA	NA	NA	NA	NA	NA
Q00722	PLCB2	NA			NA	NA	NA	NA	NA	NA	NA		NA	NA	NA	NA	NA	NA	NA		14	0.455614	0.369281	0.217282	0.0752961	0.0280015	0.685783
O95183	VAMP5	VAMP5			NA	NA	NA	NA	NA	NA	NA		NA	NA	NA	NA	NA	NA	NA		5	0.871818	0.706678	0.21732	0	-0.265685	0.509681
O76027	ANXA9	ANXA9			4	0.972277	0.789203	0.217959	0	0.205013	0.384662		NA	NA	NA	NA	NA	NA	NA		NA	NA	NA	NA	NA	NA	NA
Q9NRS6	SNX15	SNX15			NA	NA	NA	NA	NA	NA	NA		NA	NA	NA	NA	NA	NA	NA		16	-0.190212	0.154427	0.21805	0	-0.0117529	0.749065
P54619|O43741|P54646	AMPK a2b2g1	PRKAG1|PRKAB2|PRKAA2			NA	NA	NA	NA	NA	NA	NA		3	-0.75578	0.614055	0.218397	0	-0.126392	0.601982		NA	NA	NA	NA	NA	NA	NA
Q5T601	GPR110	ADGRF1			7	0.534915	0.435233	0.21906	0	0.006207	0.967523		NA	NA	NA	NA	NA	NA	NA		NA	NA	NA	NA	NA	NA	NA
P43246	MSH2	MSH2			6	0.701217	0.570616	0.219118	0	0.167734	0.470625		NA	NA	NA	NA	NA	NA	NA		NA	NA	NA	NA	NA	NA	NA
O15018	PDZD2	PDZD2			NA	NA	NA	NA	NA	NA	NA		NA	NA	NA	NA	NA	NA	NA		4	-0.446676	0.363547	0.2192	0	0.0945275	0.40304
P25116	F2R	F2R			NA	NA	NA	NA	NA	NA	NA		NA	NA	NA	NA	NA	NA	NA		21	-0.37635	0.306472	0.219444	0	0.0395932	0.495285
Q9HAB8	PPCS	PPCS			NA	NA	NA	NA	NA	NA	NA		4	-0.499731	0.408199	0.220864	0	-0.0409678	0.803647		NA	NA	NA	NA	NA	NA	NA
P67870|P68400	CK2-A1:B	CSNK2B|CSNK2A1			NA	NA	NA	NA	NA	NA	NA		3	-0.541034	0.443984	0.223	0	-0.140154	0.481946		NA	NA	NA	NA	NA	NA	NA
P23193	TCEA1	TCEA1			4	-1.00963	0.828543	0.223012	0	-0.127567	0.631136		NA	NA	NA	NA	NA	NA	NA		NA	NA	NA	NA	NA	NA	NA
P00326	ADH1G	ADH1C			6	-0.49857	0.409812	0.223763	0	-0.0634179	0.614756		NA	NA	NA	NA	NA	NA	NA		NA	NA	NA	NA	NA	NA	NA
P41252	SYIC	IARS1			4	0.819762	0.675454	0.224883	0	0.310967	0.471005		NA	NA	NA	NA	NA	NA	NA		NA	NA	NA	NA	NA	NA	NA
Q7Z5A8	F19A3	TAFA3			3	-1.44339	1.19033	0.225283	0	0.115443	0.799285		NA	NA	NA	NA	NA	NA	NA		NA	NA	NA	NA	NA	NA	NA
Q8IWL1	SFTPA2	NA			NA	NA	NA	NA	NA	NA	NA		NA	NA	NA	NA	NA	NA	NA		24	0.157014	0.129628	0.225795	0	0.00326907	0.923858
Q5VV43	KIAA0319	KIAA0319			NA	NA	NA	NA	NA	NA	NA		NA	NA	NA	NA	NA	NA	NA		12	-0.261041	0.216134	0.227135	0	-0.0331355	0.660329
Q12792	TWF1	TWF1			NA	NA	NA	NA	NA	NA	NA		3	-0.765149	0.634196	0.22763	0	0.0607412	0.887275		NA	NA	NA	NA	NA	NA	NA
O60245	PCDH7	NA			NA	NA	NA	NA	NA	NA	NA		NA	NA	NA	NA	NA	NA	NA		9	0.622767	0.516494	0.227911	0.216821	0.108842	0.422639
O14662	STX16	STX16			NA	NA	NA	NA	NA	NA	NA		NA	NA	NA	NA	NA	NA	NA		5	0.965987	0.802304	0.228583	0	-0.246546	0.594788
Q155Q3	DIXC1	DIXDC1			6	0.91164	0.759253	0.229865	0	0.0579118	0.752188		NA	NA	NA	NA	NA	NA	NA		NA	NA	NA	NA	NA	NA	NA
Q14623	ihh	IHH			9	0.407438	0.339609	0.230246	0	-0.025581	0.745154		NA	NA	NA	NA	NA	NA	NA		NA	NA	NA	NA	NA	NA	NA
O00755	WNT7A	WNT7A			NA	NA	NA	NA	NA	NA	NA		4	-0.564196	0.470405	0.230379	0	0.167453	0.528243		NA	NA	NA	NA	NA	NA	NA
P35637	FUS	FUS			NA	NA	NA	NA	NA	NA	NA		NA	NA	NA	NA	NA	NA	NA		8	-0.752419	0.628348	0.231129	0	-0.0104818	0.937803
O00401	WASL	WASL			NA	NA	NA	NA	NA	NA	NA		NA	NA	NA	NA	NA	NA	NA		12	0.711083	0.594563	0.231706	0	0.03976	0.720724
Q96LC7	SIGLEC10	SIGLEC10			NA	NA	NA	NA	NA	NA	NA		NA	NA	NA	NA	NA	NA	NA		34	0.21286	0.177998	0.231755	0	-0.0333964	0.237186
O95672	ECEL1	ECEL1			3	0.865489	0.724423	0.232193	0	-0.0268076	0.92073		NA	NA	NA	NA	NA	NA	NA		NA	NA	NA	NA	NA	NA	NA
Q9Y4C5	CHST2	CHST2			3	1.52682	1.28033	0.233057	0.436459	1.86598	0.504437		NA	NA	NA	NA	NA	NA	NA		NA	NA	NA	NA	NA	NA	NA
Q9UHF1	EGFL7	NA			NA	NA	NA	NA	NA	NA	NA		NA	NA	NA	NA	NA	NA	NA		39	0.279491	0.234722	0.233759	0	-0.00939141	0.815435
Q8NFL0	B3GNT7	B3GNT7			NA	NA	NA	NA	NA	NA	NA		NA	NA	NA	NA	NA	NA	NA		43	0.140866	0.118484	0.234477	0	0.00573573	0.827003
O95816	BAG-2	BAG2			NA	NA	NA	NA	NA	NA	NA		4	-0.524804	0.442349	0.235463	0	0.0894336	0.39835		NA	NA	NA	NA	NA	NA	NA
P29279	CCN2	CCN2			NA	NA	NA	NA	NA	NA	NA		NA	NA	NA	NA	NA	NA	NA		46	0.240479	0.202803	0.235709	0.161195	0.0281403	0.38134
Q99717	SMAD5	SMAD5			NA	NA	NA	NA	NA	NA	NA		NA	NA	NA	NA	NA	NA	NA		14	0.406165	0.342649	0.235872	0.259652	0.130538	0.126296
Q9BZX2	UCK2	UCK2			4	0.877715	0.74046	0.235873	0	-0.367462	0.282863		NA	NA	NA	NA	NA	NA	NA		NA	NA	NA	NA	NA	NA	NA
Q9H867	VCPKMT	NA			NA	NA	NA	NA	NA	NA	NA		NA	NA	NA	NA	NA	NA	NA		3	-1.60712	1.35666	0.23617	0	0.151388	0.672234
P28332	ADH6	ADH6			11	-0.431074	0.363903	0.236182	0	0.0330305	0.886384		NA	NA	NA	NA	NA	NA	NA		NA	NA	NA	NA	NA	NA	NA
Q92835	INPP5D	INPP5D			NA	NA	NA	NA	NA	NA	NA		NA	NA	NA	NA	NA	NA	NA		5	0.623946	0.528438	0.237707	0	-0.0227552	0.767255
FUT5	FUT3	NA			NA	NA	NA	NA	NA	NA	NA		NA	NA	NA	NA	NA	NA	NA		55	0.135789	0.115224	0.238609	0	0.0073052	0.727902
A0FGR8	ESYT2	ESYT2			NA	NA	NA	NA	NA	NA	NA		NA	NA	NA	NA	NA	NA	NA		12	0.425149	0.361047	0.238978	0	0.00695845	0.885861
Q8ND71	GIMAP8	NA			NA	NA	NA	NA	NA	NA	NA		NA	NA	NA	NA	NA	NA	NA		4	0.635782	0.540572	0.239544	0	-0.103405	0.355531
Q9NY59	SMPD3	SMPD3			NA	NA	NA	NA	NA	NA	NA		NA	NA	NA	NA	NA	NA	NA		9	0.688979	0.586906	0.240429	0	0.0550223	0.648771
P40199	CEACAM6	NA			NA	NA	NA	NA	NA	NA	NA		NA	NA	NA	NA	NA	NA	NA		44	-0.256647	0.219023	0.241284	0	0.023573	0.535141
P14854	COX6B1	NA			NA	NA	NA	NA	NA	NA	NA		NA	NA	NA	NA	NA	NA	NA		3	1.31835	1.1277	0.242379	0	0.641673	0.805532
P16455	MGMT	MGMT			NA	NA	NA	NA	NA	NA	NA		NA	NA	NA	NA	NA	NA	NA		21	0.191969	0.16426	0.242529	0	0.00899189	0.837849
Q96P66	GP101	GPR101			NA	NA	NA	NA	NA	NA	NA		3	-0.510893	0.437548	0.242957	0	-0.133624	0.803067		NA	NA	NA	NA	NA	NA	NA
Q13630	FCL	GFUS			3	1.17564	1.00817	0.243571	0	-0.167004	0.552468		NA	NA	NA	NA	NA	NA	NA		NA	NA	NA	NA	NA	NA	NA
Q7Z7F7	RM55	MRPL55			NA	NA	NA	NA	NA	NA	NA		3	-0.322908	0.277136	0.243953	0	2.64192	0.727379		NA	NA	NA	NA	NA	NA	NA
P04632|P07384	Calpain I	CAPNS1|CAPN1			NA	NA	NA	NA	NA	NA	NA		5	0.323428	0.278062	0.244767	0	-0.0865788	0.396533		NA	NA	NA	NA	NA	NA	NA
Q9BRF8	CPPED1	CPPED1			NA	NA	NA	NA	NA	NA	NA		NA	NA	NA	NA	NA	NA	NA		24	0.138187	0.118813	0.244801	0	-0.00165823	0.967199
Q8N8R5	C2orf69	C2orf69			NA	NA	NA	NA	NA	NA	NA		NA	NA	NA	NA	NA	NA	NA		3	-0.813807	0.703994	0.247687	0	0.0241619	0.854964
O75365	PTP4A3	PTP4A3			NA	NA	NA	NA	NA	NA	NA		NA	NA	NA	NA	NA	NA	NA		7	-0.396991	0.343442	0.247714	0	0.0278619	0.773242
P10242	MYB	MYB			5	1.20321	1.04151	0.247985	0.242754	0.162979	0.710807		NA	NA	NA	NA	NA	NA	NA		NA	NA	NA	NA	NA	NA	NA
Q92547	TOPB1	TOPBP1			3	1.30918	1.1348	0.248635	0	-0.464956	0.582371		NA	NA	NA	NA	NA	NA	NA		NA	NA	NA	NA	NA	NA	NA
P12956	Ku70	XRCC6			NA	NA	NA	NA	NA	NA	NA		3	-0.512764	0.4454	0.249632	0	0.159594	0.616773		NA	NA	NA	NA	NA	NA	NA
P07307	ASGR2	ASGR2			NA	NA	NA	NA	NA	NA	NA		NA	NA	NA	NA	NA	NA	NA		30	-0.208924	0.181636	0.250048	0.307231	-0.0403435	0.292109
P28906	CD34	CD34			NA	NA	NA	NA	NA	NA	NA		NA	NA	NA	NA	NA	NA	NA		13	0.224637	0.195352	0.250182	0	-0.0222875	0.655277
O95931	CBX7	CBX7			3	1.09016	0.948404	0.250364	0	-0.0186095	0.949096		NA	NA	NA	NA	NA	NA	NA		NA	NA	NA	NA	NA	NA	NA
P53602	ERG19	MVD			NA	NA	NA	NA	NA	NA	NA		3	-0.695125	0.607616	0.252615	0	-0.118912	0.668901		NA	NA	NA	NA	NA	NA	NA
Q9Y458	TBX22	TBX22			3	0.974151	0.85234	0.253075	0	-0.134863	0.730616		NA	NA	NA	NA	NA	NA	NA		NA	NA	NA	NA	NA	NA	NA
P23468	PTPRD	PTPRD			7	-0.770537	0.675059	0.253689	0	0.157664	0.387668		NA	NA	NA	NA	NA	NA	NA		NA	NA	NA	NA	NA	NA	NA
Q6PKG0	LARP1	NA			NA	NA	NA	NA	NA	NA	NA		NA	NA	NA	NA	NA	NA	NA		4	-0.98581	0.864752	0.25429	0	0.062532	0.801952
Q8N2G4	LYPD1	LYPD1			5	0.697667	0.612223	0.254468	0.164135	0.45534	0.189518		NA	NA	NA	NA	NA	NA	NA		NA	NA	NA	NA	NA	NA	NA
P08195	4F2:CD	SLC3A2			4	0.839733	0.737528	0.25488	0	-0.0292222	0.8941		NA	NA	NA	NA	NA	NA	NA		NA	NA	NA	NA	NA	NA	NA
Q05397	FAK1	PTK2			NA	NA	NA	NA	NA	NA	NA		3	-0.560571	0.493489	0.255985	0	-0.11684	0.681966		NA	NA	NA	NA	NA	NA	NA
Q5DID0	UROL1	UMODL1			4	0.805038	0.710296	0.257053	0	0.0108928	0.956752		NA	NA	NA	NA	NA	NA	NA		NA	NA	NA	NA	NA	NA	NA
P30048	PRDX3	PRDX3			NA	NA	NA	NA	NA	NA	NA		NA	NA	NA	NA	NA	NA	NA		5	0.918087	0.811	0.257616	0	0.00851343	0.978269
Q3KNS1	PTHD3	PTCHD3			3	0.905044	0.800155	0.258019	0	0.228109	0.47822		NA	NA	NA	NA	NA	NA	NA		NA	NA	NA	NA	NA	NA	NA
P0DOY2	IGLC2	NA			NA	NA	NA	NA	NA	NA	NA		NA	NA	NA	NA	NA	NA	NA		20	-0.396196	0.350517	0.258342	0	0.0147865	0.791363
Q8N4E4	PDCL2	PDCL2			3	1.11893	0.990034	0.258394	0	0.29225	0.591678		NA	NA	NA	NA	NA	NA	NA		NA	NA	NA	NA	NA	NA	NA
Q9GZX6	IL22	IL22			NA	NA	NA	NA	NA	NA	NA		NA	NA	NA	NA	NA	NA	NA		10	-0.578215	0.51178	0.258555	0	0.0292148	0.811653
P13747	HLA-E	HLA-E			NA	NA	NA	NA	NA	NA	NA		NA	NA	NA	NA	NA	NA	NA		37	0.169324	0.149936	0.258767	0	-0.0619515	0.164213
Q96DA6	DnaJ homolog	DNAJC19			NA	NA	NA	NA	NA	NA	NA		3	-0.576341	0.511453	0.259797	0	-0.0632777	0.724048		NA	NA	NA	NA	NA	NA	NA
Q9BYP7	WNK3	WNK3			NA	NA	NA	NA	NA	NA	NA		3	-0.639089	0.567499	0.260102	0	0.122027	0.814571		NA	NA	NA	NA	NA	NA	NA
O15164	TRIM24	NA			NA	NA	NA	NA	NA	NA	NA		NA	NA	NA	NA	NA	NA	NA		6	-0.726485	0.645261	0.260217	0	0.0357209	0.817702
P15090	FABPA	FABP4			4	-1.06327	0.945002	0.260527	0.510541	0.527678	0.174453		NA	NA	NA	NA	NA	NA	NA		NA	NA	NA	NA	NA	NA	NA
Q9UKQ9	kallikrein 9	KLK9			6	0.701793	0.624527	0.261132	0	0.064287	0.741098		NA	NA	NA	NA	NA	NA	NA		NA	NA	NA	NA	NA	NA	NA
P30039	PBLD	NA			NA	NA	NA	NA	NA	NA	NA		NA	NA	NA	NA	NA	NA	NA		17	0.170482	0.1518	0.261409	0	0.0701673	0.266193
Q9NTM9	CUTC	CUTC			6	0.60529	0.53902	0.26146	0.0500451	0.182374	0.268997		NA	NA	NA	NA	NA	NA	NA		NA	NA	NA	NA	NA	NA	NA
P14616	INSRR	INSRR			4	-0.859931	0.766746	0.262061	0.0211511	0.0381572	0.846729		NA	NA	NA	NA	NA	NA	NA		NA	NA	NA	NA	NA	NA	NA
P15502	ELN	ELN			NA	NA	NA	NA	NA	NA	NA		NA	NA	NA	NA	NA	NA	NA		18	0.429059	0.382962	0.262557	0	-0.0200416	0.720044
Q9ULI3	HEG1	NA			NA	NA	NA	NA	NA	NA	NA		NA	NA	NA	NA	NA	NA	NA		33	0.217153	0.193931	0.262821	0.250342	-0.0339365	0.342499
Q9BZD6	TMG4	PRRG4			5	0.980354	0.877557	0.263934	0	0.149666	0.705783		NA	NA	NA	NA	NA	NA	NA		NA	NA	NA	NA	NA	NA	NA
P14317	HCLS1	HCLS1			NA	NA	NA	NA	NA	NA	NA		NA	NA	NA	NA	NA	NA	NA		6	-0.637816	0.572099	0.264906	0	-0.0270303	0.841876
P27216	ANX13	ANXA13			3	0.936856	0.840877	0.265219	0	0.247894	0.499603		NA	NA	NA	NA	NA	NA	NA		NA	NA	NA	NA	NA	NA	NA
P12955	PEPD	NA			NA	NA	NA	NA	NA	NA	NA		NA	NA	NA	NA	NA	NA	NA		38	0.163644	0.147165	0.266147	0	0.0218585	0.464799
Q9Y3A5	SBDS	SBDS			3	-0.677042	0.60949	0.26664	0	0.0291295	0.801667		NA	NA	NA	NA	NA	NA	NA		NA	NA	NA	NA	NA	NA	NA
P22102	GART	GART			NA	NA	NA	NA	NA	NA	NA		NA	NA	NA	NA	NA	NA	NA		3	1.12637	1.01834	0.268689	0.5379	0.424513	0.287018
Q9UNN8	PROCR	PROCR			NA	NA	NA	NA	NA	NA	NA		NA	NA	NA	NA	NA	NA	NA		7	0.198979	0.18008	0.269183	0	-0.0704169	0.335456
P62072	TIMM10	TIMM10			NA	NA	NA	NA	NA	NA	NA		NA	NA	NA	NA	NA	NA	NA		13	-0.409066	0.371562	0.270925	0	0.0166524	0.726428
Q53H47	SETMAR	SETMAR			NA	NA	NA	NA	NA	NA	NA		NA	NA	NA	NA	NA	NA	NA		9	0.335473	0.304833	0.271108	0	0.0120092	0.854224
Q2Y0W8	S4A8	SLC4A8			6	0.624903	0.570394	0.273269	0.132707	0.188298	0.175975		NA	NA	NA	NA	NA	NA	NA		NA	NA	NA	NA	NA	NA	NA
Q9BVV7	TIM21	TIMM21			NA	NA	NA	NA	NA	NA	NA		3	-0.502615	0.459195	0.27371	0.0710449	-0.265134	0.651961		NA	NA	NA	NA	NA	NA	NA
P22392	NDP kinase B	NME2			NA	NA	NA	NA	NA	NA	NA		5	-0.331797	0.304599	0.276026	0	-0.0176047	0.880748		NA	NA	NA	NA	NA	NA	NA
P20674	COX5A	COX5A			NA	NA	NA	NA	NA	NA	NA		3	-0.58302	0.535891	0.27662	0	0.0057929	0.988557		NA	NA	NA	NA	NA	NA	NA
Q9BWT3	PAPOG	PAPOLG			3	0.758335	0.69747	0.27692	0	-0.141121	0.55142		NA	NA	NA	NA	NA	NA	NA		NA	NA	NA	NA	NA	NA	NA
P27986|P42336	PIK3CA/PIK3R1	PIK3R1|PIK3CA			NA	NA	NA	NA	NA	NA	NA		5	-0.310327	0.285808	0.277572	0	-0.096586	0.493268		NA	NA	NA	NA	NA	NA	NA
Q8NEZ4	KMT2C	KMT2C			4	0.537474	0.495836	0.278376	0	0.00380363	0.982425		NA	NA	NA	NA	NA	NA	NA		NA	NA	NA	NA	NA	NA	NA
P01903	HLA-DRA	NA			NA	NA	NA	NA	NA	NA	NA		NA	NA	NA	NA	NA	NA	NA		41	-0.124823	0.115162	0.278415	0	-0.0391731	0.244561
Q86U86	PB1	PBRM1			NA	NA	NA	NA	NA	NA	NA		3	-0.548954	0.506656	0.278593	0	0.010952	0.968057		NA	NA	NA	NA	NA	NA	NA
Q8NC01	CLEC1A	CLEC1A			NA	NA	NA	NA	NA	NA	NA		NA	NA	NA	NA	NA	NA	NA		32	0.169041	0.156082	0.278798	0.388738	-0.0349889	0.335682
P07711	CTSL	NA			NA	NA	NA	NA	NA	NA	NA		NA	NA	NA	NA	NA	NA	NA		33	0.302078	0.27904	0.279003	0	0.0290579	0.580336
AMY1B	AMY1A	NA			NA	NA	NA	NA	NA	NA	NA		NA	NA	NA	NA	NA	NA	NA		39	0.165551	0.152985	0.27919	0	0.0229246	0.451805
P58107	EPPK1	EPPK1			NA	NA	NA	NA	NA	NA	NA		NA	NA	NA	NA	NA	NA	NA		37	0.160321	0.148161	0.279222	0	-0.0318943	0.50633
O00748	CES2	CES2			NA	NA	NA	NA	NA	NA	NA		NA	NA	NA	NA	NA	NA	NA		9	0.57566	0.532413	0.279595	0	0.0921226	0.236921
Q86XR7	TIRP	TICAM2			3	-1.37368	1.27093	0.279765	0.417783	0.393629	0.315748		NA	NA	NA	NA	NA	NA	NA		NA	NA	NA	NA	NA	NA	NA
Q86UU1	PHLDB1	PHLDB1			NA	NA	NA	NA	NA	NA	NA		NA	NA	NA	NA	NA	NA	NA		4	-0.978275	0.905431	0.279941	0	0.101445	0.765139
Q09FC8	ZN415	ZNF415			6	0.720978	0.667512	0.280099	0.0243118	0.113092	0.555923		NA	NA	NA	NA	NA	NA	NA		NA	NA	NA	NA	NA	NA	NA
Q6PKC3	TXD11:C-term	TXNDC11			NA	NA	NA	NA	NA	NA	NA		3	-0.624788	0.57856	0.280186	0.111927	-0.350954	0.578765		NA	NA	NA	NA	NA	NA	NA
O14796	SH21B	SH2D1B			8	0.508568	0.472185	0.281456	0	-0.0928145	0.619444		NA	NA	NA	NA	NA	NA	NA		NA	NA	NA	NA	NA	NA	NA
Q14934	NFAC4	NFATC4			6	0.629249	0.584319	0.281528	0.0586803	0.153588	0.563197		NA	NA	NA	NA	NA	NA	NA		NA	NA	NA	NA	NA	NA	NA
Q96EB6	SIRT1	SIRT1			NA	NA	NA	NA	NA	NA	NA		NA	NA	NA	NA	NA	NA	NA		4	0.802096	0.745048	0.281673	0	-0.12381	0.624196
Q9Y6T7	DGKB	DGKB			9	0.416185	0.386866	0.282023	0	-0.0353359	0.716997		NA	NA	NA	NA	NA	NA	NA		NA	NA	NA	NA	NA	NA	NA
Q8IXM2	BAP18	BAP18			NA	NA	NA	NA	NA	NA	NA		NA	NA	NA	NA	NA	NA	NA		6	-0.821207	0.76342	0.282064	0.327546	0.290059	0.101571
Q8N690	DB119	DEFB119			NA	NA	NA	NA	NA	NA	NA		3	-0.602215	0.560013	0.282214	0	0.0151223	0.930867		NA	NA	NA	NA	NA	NA	NA
Q6P5Z2	PKN3	PKN3			NA	NA	NA	NA	NA	NA	NA		NA	NA	NA	NA	NA	NA	NA		3	-0.612509	0.571437	0.283777	0	-0.00882542	0.950792
Q9Y639	NPTN	NPTN			4	0.781784	0.733159	0.286278	0	-0.249001	0.313388		NA	NA	NA	NA	NA	NA	NA		NA	NA	NA	NA	NA	NA	NA
Q4ZHG4	FNDC1	NA			NA	NA	NA	NA	NA	NA	NA		NA	NA	NA	NA	NA	NA	NA		25	-0.166785	0.156473	0.286466	0.0423389	0.05605	0.102349
Q9H6X2	ANTR1	ANTXR1			8	-0.404365	0.379484	0.286619	0	0.0199561	0.830974		NA	NA	NA	NA	NA	NA	NA		NA	NA	NA	NA	NA	NA	NA
Q5VX71	SUSD4	SUSD4			NA	NA	NA	NA	NA	NA	NA		NA	NA	NA	NA	NA	NA	NA		13	0.224504	0.210826	0.28693	0.119467	0.0224251	0.803186
Q92831	PCAF	KAT2B			NA	NA	NA	NA	NA	NA	NA		3	-0.502286	0.471705	0.286952	0	-0.147045	0.559747		NA	NA	NA	NA	NA	NA	NA
P78562	PHEX	PHEX			3	-0.857394	0.806356	0.287649	0	0.0972663	0.780912		NA	NA	NA	NA	NA	NA	NA		NA	NA	NA	NA	NA	NA	NA
Q13257	MD2L1	MAD2L1			6	0.691009	0.650708	0.288266	0.324952	0.210284	0.504702		NA	NA	NA	NA	NA	NA	NA		NA	NA	NA	NA	NA	NA	NA
Q9NP66	HM20A	HMG20A			NA	NA	NA	NA	NA	NA	NA		4	-0.414013	0.39043	0.288962	0	-0.0024199	0.985825		NA	NA	NA	NA	NA	NA	NA
O60662	KLHL41	KLHL41			NA	NA	NA	NA	NA	NA	NA		NA	NA	NA	NA	NA	NA	NA		3	-1.19668	1.13014	0.289655	0	-0.213458	0.789469
O60861	GAS7	GAS7			10	-0.473847	0.447856	0.29004	0	-0.0151064	0.925696		NA	NA	NA	NA	NA	NA	NA		NA	NA	NA	NA	NA	NA	NA
Q7LGC8	CHST3	CHST3			5	0.882463	0.83451	0.290301	0.166401	0.215181	0.641113		NA	NA	NA	NA	NA	NA	NA		NA	NA	NA	NA	NA	NA	NA
Q6ZRY4	RBPMS2	RBPMS2			NA	NA	NA	NA	NA	NA	NA		NA	NA	NA	NA	NA	NA	NA		12	-0.478087	0.452567	0.29079	0	0.138304	0.130637
Q6UXH9	PAMR1	NA			NA	NA	NA	NA	NA	NA	NA		NA	NA	NA	NA	NA	NA	NA		49	-0.161343	0.152734	0.290802	0	-0.0113478	0.716803
Q9H3H3	CK068	C11orf68			NA	NA	NA	NA	NA	NA	NA		3	-0.630209	0.596598	0.290814	0	0.013939	0.954306		NA	NA	NA	NA	NA	NA	NA
P24593	IGFBP-5	IGFBP5			6	0.743234	0.703651	0.290852	0	-0.0535819	0.724892		NA	NA	NA	NA	NA	NA	NA		NA	NA	NA	NA	NA	NA	NA
Q9UL46	PSME2	PSME2			5	0.602159	0.570267	0.291003	0	0.0791439	0.503891		NA	NA	NA	NA	NA	NA	NA		NA	NA	NA	NA	NA	NA	NA
Q8TCS8	PNPT1	PNPT1			NA	NA	NA	NA	NA	NA	NA		NA	NA	NA	NA	NA	NA	NA		3	1.35982	1.2892	0.291528	0	-0.180086	0.805494
Q9NX94	WBP1L	WBP1L			3	0.850296	0.806618	0.291814	0	0.262506	0.541126		NA	NA	NA	NA	NA	NA	NA		NA	NA	NA	NA	NA	NA	NA
P19440	GGT1	NA			NA	NA	NA	NA	NA	NA	NA		NA	NA	NA	NA	NA	NA	NA		25	-0.249519	0.236846	0.292109	0	0.0312211	0.413544
P11465	PSG2	PSG2			6	0.478579	0.454323	0.292163	0	0.0717741	0.626836		NA	NA	NA	NA	NA	NA	NA		NA	NA	NA	NA	NA	NA	NA
P50053	KHK	KHK			NA	NA	NA	NA	NA	NA	NA		NA	NA	NA	NA	NA	NA	NA		21	-0.197731	0.18786	0.292551	0	-0.0491327	0.459982
Q99832	TCPH	CCT7			3	0.827643	0.791379	0.295642	0.456998	-0.459453	0.80697		NA	NA	NA	NA	NA	NA	NA		NA	NA	NA	NA	NA	NA	NA
Q92520	FAM3C	FAM3C			NA	NA	NA	NA	NA	NA	NA		NA	NA	NA	NA	NA	NA	NA		8	0.569983	0.545226	0.295835	0	0.00293296	0.98107
P10109	FDX1	NA			NA	NA	NA	NA	NA	NA	NA		NA	NA	NA	NA	NA	NA	NA		3	-1.15575	1.10559	0.295851	0	0.383285	0.645287
O75061	DNAJC6	DNAJC6			NA	NA	NA	NA	NA	NA	NA		NA	NA	NA	NA	NA	NA	NA		14	0.416613	0.398907	0.296307	0	-0.0703026	0.453099
Q7Z4F1	LRP10	LRP10			9	0.513143	0.492409	0.297362	0	-0.013207	0.875459		NA	NA	NA	NA	NA	NA	NA		NA	NA	NA	NA	NA	NA	NA
Q04900	CD164	NA			NA	NA	NA	NA	NA	NA	NA		NA	NA	NA	NA	NA	NA	NA		15	0.375031	0.360223	0.297825	0.130054	0.0684644	0.344313
Q9Y6A5	TACC3	TACC3			NA	NA	NA	NA	NA	NA	NA		NA	NA	NA	NA	NA	NA	NA		13	-0.309626	0.297466	0.297933	0	0.0292406	0.632838
Q9H171	ZBP1	ZBP1			NA	NA	NA	NA	NA	NA	NA		NA	NA	NA	NA	NA	NA	NA		7	0.290445	0.280405	0.300292	0	0.0295451	0.705875
P98161	PKD1	PKD1			NA	NA	NA	NA	NA	NA	NA		NA	NA	NA	NA	NA	NA	NA		30	-0.31941	0.308514	0.30052	0.207906	-0.120951	0.00550769
Q96L08	SUSD3	SUSD3			NA	NA	NA	NA	NA	NA	NA		4	-0.529948	0.512418	0.301038	0	-0.258492	0.825062		NA	NA	NA	NA	NA	NA	NA
Q16853	AOC3	AOC3			NA	NA	NA	NA	NA	NA	NA		NA	NA	NA	NA	NA	NA	NA		43	0.178438	0.172593	0.301199	0	-0.0429011	0.140751
P04216	THY1	THY1			NA	NA	NA	NA	NA	NA	NA		NA	NA	NA	NA	NA	NA	NA		16	0.235461	0.228525	0.302845	0	-0.000320066	0.99468
A5YKK6	CNOT1	CNOT1			3	1.09506	1.06295	0.30291	0	-0.362077	0.541007		NA	NA	NA	NA	NA	NA	NA		NA	NA	NA	NA	NA	NA	NA
Q8NEA5	CS018	C19orf18			NA	NA	NA	NA	NA	NA	NA		3	-0.523325	0.508762	0.303657	0	0.195778	0.685146		NA	NA	NA	NA	NA	NA	NA
Q96L58	B3GT6	B3GALT6			5	0.921646	0.896349	0.303845	0	-0.361283	0.418866		NA	NA	NA	NA	NA	NA	NA		NA	NA	NA	NA	NA	NA	NA
Q86UW2	SLC51B	NA			NA	NA	NA	NA	NA	NA	NA		NA	NA	NA	NA	NA	NA	NA		23	0.206296	0.200814	0.304282	0	-0.0323662	0.473744
Q53T59	HS1BP3	NA			NA	NA	NA	NA	NA	NA	NA		NA	NA	NA	NA	NA	NA	NA		12	0.530396	0.516673	0.304628	0	0.00328952	0.972005
Q9Y570	PPME1	PPME1			NA	NA	NA	NA	NA	NA	NA		NA	NA	NA	NA	NA	NA	NA		5	-0.873147	0.850643	0.304677	0	-0.00140444	0.994374
Q6UXH1	CRELD2	NA			NA	NA	NA	NA	NA	NA	NA		NA	NA	NA	NA	NA	NA	NA		35	0.180134	0.175674	0.305181	0	-0.0153604	0.603595
P20800	Endothelin 2	EDN2			NA	NA	NA	NA	NA	NA	NA		3	-0.510669	0.498242	0.305391	0	0.22155	0.663433		NA	NA	NA	NA	NA	NA	NA
Q96E11	RRFM	MRRF			4	1.02646	1.00209	0.305681	0	0.384229	0.470262		NA	NA	NA	NA	NA	NA	NA		NA	NA	NA	NA	NA	NA	NA
Q8NHZ8	CDC26	CDC26			NA	NA	NA	NA	NA	NA	NA		NA	NA	NA	NA	NA	NA	NA		8	-0.683232	0.668158	0.306516	0	0.0914221	0.48541
P47813	IF1AX	EIF1AX			NA	NA	NA	NA	NA	NA	NA		3	-0.437901	0.428406	0.306703	0	-0.024278	0.927818		NA	NA	NA	NA	NA	NA	NA
P40925	MDH1	MDH1			NA	NA	NA	NA	NA	NA	NA		NA	NA	NA	NA	NA	NA	NA		4	0.786753	0.769743	0.306734	0	-0.142344	0.430238
P01008	SERPINC1	SERPINC1			NA	NA	NA	NA	NA	NA	NA		NA	NA	NA	NA	NA	NA	NA		17	-0.438076	0.429156	0.307356	0	0.18095	0.04075
Q15067	ACOX1	ACOX1			NA	NA	NA	NA	NA	NA	NA		NA	NA	NA	NA	NA	NA	NA		3	-0.922301	0.905695	0.308519	0	0.0979449	0.720262
P56539	CAV3	CAV3			NA	NA	NA	NA	NA	NA	NA		3	-0.360468	0.354503	0.309235	0	-0.206799	0.503063		NA	NA	NA	NA	NA	NA	NA
P0DJD7	PGA4	PGA4			NA	NA	NA	NA	NA	NA	NA		NA	NA	NA	NA	NA	NA	NA		15	0.552713	0.544466	0.310035	0.0545806	-0.0473932	0.630274
Q99685	MGLL	MGLL			NA	NA	NA	NA	NA	NA	NA		NA	NA	NA	NA	NA	NA	NA		10	-0.546872	0.53936	0.310617	0	-0.0620444	0.624918
Q53S33	BOLA3	BOLA3			NA	NA	NA	NA	NA	NA	NA		3	-0.519324	0.51236	0.310777	0.407132	0.054242	0.894119		NA	NA	NA	NA	NA	NA	NA
Q9P0W2	HM20B	HMG20B			NA	NA	NA	NA	NA	NA	NA		5	-0.352608	0.348011	0.31096	0	-0.00461058	0.97633		NA	NA	NA	NA	NA	NA	NA
Q96LT9	RBM40	RNPC3			6	0.672059	0.66342	0.311049	0	-0.0460703	0.762078		NA	NA	NA	NA	NA	NA	NA		NA	NA	NA	NA	NA	NA	NA
Q8IYN2	TCAL8	TCEAL8			8	0.544388	0.537487	0.311136	0	0.0712784	0.694495		NA	NA	NA	NA	NA	NA	NA		NA	NA	NA	NA	NA	NA	NA
P48637	GSHB	GSS			9	0.417219	0.411996	0.311215	0	-0.0701031	0.429593		NA	NA	NA	NA	NA	NA	NA		NA	NA	NA	NA	NA	NA	NA
P04035	HMGR	HMGCR			NA	NA	NA	NA	NA	NA	NA		3	-0.704872	0.697098	0.311944	0.185056	-0.150021	0.741906		NA	NA	NA	NA	NA	NA	NA
P63098|Q08209	Calcineurin	PPP3R1|PPP3CA			NA	NA	NA	NA	NA	NA	NA		4	-0.210509	0.208282	0.312165	0.165591	-0.0332681	0.811547		NA	NA	NA	NA	NA	NA	NA
P34949	MPI	MPI			NA	NA	NA	NA	NA	NA	NA		NA	NA	NA	NA	NA	NA	NA		16	0.332714	0.329536	0.312666	0	-0.0524324	0.371543
Q5VVQ6	YOD1	YOD1			NA	NA	NA	NA	NA	NA	NA		NA	NA	NA	NA	NA	NA	NA		5	0.649807	0.644289	0.313184	0	-0.121691	0.493333
Q9NZT2	OGFR	OGFR			NA	NA	NA	NA	NA	NA	NA		NA	NA	NA	NA	NA	NA	NA		7	-0.670661	0.665348	0.313462	0	-0.0120023	0.90531
P02489	Alpha crystallin A chain	CRYAA			NA	NA	NA	NA	NA	NA	NA		3	-0.501164	0.498058	0.314302	0.132458	-0.39483	0.604488		NA	NA	NA	NA	NA	NA	NA
A1L170	CA226	C1orf226			11	-0.444334	0.442263	0.31505	0	0.0315654	0.695815		NA	NA	NA	NA	NA	NA	NA		NA	NA	NA	NA	NA	NA	NA
P10415	BCL2	BCL2			NA	NA	NA	NA	NA	NA	NA		NA	NA	NA	NA	NA	NA	NA		5	0.811321	0.807899	0.315265	0	-0.0111182	0.934464
P16070	CD44	CD44			4	0.849671	0.846436	0.315464	0	-0.243107	0.321819		NA	NA	NA	NA	NA	NA	NA		NA	NA	NA	NA	NA	NA	NA
P23229	ITGA6	ITGA6			NA	NA	NA	NA	NA	NA	NA		NA	NA	NA	NA	NA	NA	NA		28	0.220039	0.219216	0.315496	0.023184	0.0098283	0.817025
Q8IUB3	WF10B	WFDC10B			NA	NA	NA	NA	NA	NA	NA		3	-0.696233	0.693885	0.315676	0.504778	-0.302486	0.45006		NA	NA	NA	NA	NA	NA	NA
Q12972	PP1R8	PPP1R8			7	0.441018	0.439836	0.316012	0.0790659	-0.157233	0.289486		NA	NA	NA	NA	NA	NA	NA		NA	NA	NA	NA	NA	NA	NA
P20073	ANXA7	ANXA7			3	-0.942288	0.940666	0.316477	0	-0.0259117	0.900993		NA	NA	NA	NA	NA	NA	NA		NA	NA	NA	NA	NA	NA	NA
O95150	TNFSF15	TNFSF15			NA	NA	NA	NA	NA	NA	NA		3	-0.445097	0.444825	0.317015	0	-0.285754	0.536042		NA	NA	NA	NA	NA	NA	NA
P51513	NOVA1	NOVA1			3	-2.076	2.07507	0.317094	0	2.40744	0.607841		NA	NA	NA	NA	NA	NA	NA		NA	NA	NA	NA	NA	NA	NA
P25325	THTM	MPST			4	0.849215	0.850442	0.318009	0	-0.00473526	0.980746		NA	NA	NA	NA	NA	NA	NA		NA	NA	NA	NA	NA	NA	NA
Q8N9I0	SYT2	SYT2			4	0.892124	0.896358	0.319602	0.41437	0.34206	0.303131		NA	NA	NA	NA	NA	NA	NA		NA	NA	NA	NA	NA	NA	NA
P51688	SGSH	SGSH			NA	NA	NA	NA	NA	NA	NA		NA	NA	NA	NA	NA	NA	NA		73	0.0633374	0.063993	0.322294	0.0588721	-0.0235183	0.317931
P08631	HCK	HCK			5	0.975472	0.988961	0.323957	0.221038	-0.646435	0.161685		NA	NA	NA	NA	NA	NA	NA		NA	NA	NA	NA	NA	NA	NA
Q9HD42	CHMP1A	CHMP1A			NA	NA	NA	NA	NA	NA	NA		NA	NA	NA	NA	NA	NA	NA		8	-0.535776	0.543645	0.324366	0	0.00124398	0.991302
P10827	THA	THRA			5	0.56989	0.578837	0.324849	0	0.115347	0.454896		NA	NA	NA	NA	NA	NA	NA		NA	NA	NA	NA	NA	NA	NA
O43916	CHST1	CHST1			4	1.1406	1.15932	0.325186	0	-0.290601	0.40038		NA	NA	NA	NA	NA	NA	NA		NA	NA	NA	NA	NA	NA	NA
Q9NP84	TNFRSF12A	TNFRSF12A			NA	NA	NA	NA	NA	NA	NA		NA	NA	NA	NA	NA	NA	NA		13	-0.404211	0.411845	0.326364	0	0.0526921	0.417282
P78552	IL13RA1	IL13RA1			NA	NA	NA	NA	NA	NA	NA		NA	NA	NA	NA	NA	NA	NA		3	-1.17009	1.19317	0.326762	0.387041	0.465925	0.520351
P35611	ADD1	NA			NA	NA	NA	NA	NA	NA	NA		NA	NA	NA	NA	NA	NA	NA		8	-0.48616	0.495802	0.326813	0.278258	-0.177403	0.0687694
Q9BV86	NTM1A	NTMT1			NA	NA	NA	NA	NA	NA	NA		5	-0.304901	0.311305	0.327368	0	0.170157	0.301996		NA	NA	NA	NA	NA	NA	NA
Q9Y2G8	DJC16	DNAJC16			NA	NA	NA	NA	NA	NA	NA		3	-0.548873	0.56091	0.327807	0	0.00252792	0.992259		NA	NA	NA	NA	NA	NA	NA
P16150	LEUK	SPN			3	-0.680675	0.699237	0.330328	0.360113	0.315706	0.328478		NA	NA	NA	NA	NA	NA	NA		NA	NA	NA	NA	NA	NA	NA
Q16206	ENOX2	ENOX2			5	-0.907452	0.933531	0.331019	0.0642345	-0.090342	0.664776		NA	NA	NA	NA	NA	NA	NA		NA	NA	NA	NA	NA	NA	NA
Q14574	DSC3	DSC3			NA	NA	NA	NA	NA	NA	NA		4	-0.406451	0.418595	0.331554	0	-0.0795789	0.64034		NA	NA	NA	NA	NA	NA	NA
P07098	LIPF	LIPF			NA	NA	NA	NA	NA	NA	NA		NA	NA	NA	NA	NA	NA	NA		24	0.280928	0.289526	0.331894	0.217876	0.0512855	0.283035
Q15375	EPHA7	EPHA7			7	0.478505	0.493923	0.332653	0	-0.101611	0.388561		NA	NA	NA	NA	NA	NA	NA		NA	NA	NA	NA	NA	NA	NA
O43427	FIBP	FIBP			4	0.767519	0.792573	0.33285	0.228362	-0.0450587	0.875362		NA	NA	NA	NA	NA	NA	NA		NA	NA	NA	NA	NA	NA	NA
P17706	TCPTP	PTPN2			6	0.496929	0.51329	0.332981	0.0587536	0.178534	0.446749		NA	NA	NA	NA	NA	NA	NA		NA	NA	NA	NA	NA	NA	NA
Q8WUM4	PDC6I	PDCD6IP			3	0.756413	0.781553	0.333128	0.00138702	-0.583979	0.404466		NA	NA	NA	NA	NA	NA	NA		NA	NA	NA	NA	NA	NA	NA
P26583	HMG-2	HMGB2			NA	NA	NA	NA	NA	NA	NA		3	-0.467848	0.483536	0.333266	0.118073	0.196577	0.771136		NA	NA	NA	NA	NA	NA	NA
P02818	BGLAP	BGLAP			NA	NA	NA	NA	NA	NA	NA		NA	NA	NA	NA	NA	NA	NA		17	0.379276	0.392788	0.334244	0	0.073814	0.308368
O00453	LST1	LST1			NA	NA	NA	NA	NA	NA	NA		3	-0.523249	0.543769	0.335917	0	-0.061376	0.901503		NA	NA	NA	NA	NA	NA	NA
P52306	GDP/GTP exchange protein	RAP1GDS1			3	-0.974287	1.01268	0.336006	0	0.706822	0.487616		NA	NA	NA	NA	NA	NA	NA		NA	NA	NA	NA	NA	NA	NA
Q969H8	MYDGF	MYDGF			NA	NA	NA	NA	NA	NA	NA		NA	NA	NA	NA	NA	NA	NA		12	-0.463182	0.482125	0.336698	0	0.0171877	0.813811
O15247	CLIC2	CLIC2			4	0.837935	0.872932	0.337101	0	-0.785553	0.493633		NA	NA	NA	NA	NA	NA	NA		NA	NA	NA	NA	NA	NA	NA
Q01543	FLI1	FLI1			NA	NA	NA	NA	NA	NA	NA		NA	NA	NA	NA	NA	NA	NA		10	-0.541558	0.56537	0.338122	0	-0.0649326	0.642899
Q96PZ7	CSMD1	CSMD1			NA	NA	NA	NA	NA	NA	NA		3	-0.492943	0.514828	0.33832	0	-0.119366	0.712552		NA	NA	NA	NA	NA	NA	NA
O95751	LDOC1	LDOC1			5	0.629763	0.660438	0.34031	0	-0.0494867	0.79915		NA	NA	NA	NA	NA	NA	NA		NA	NA	NA	NA	NA	NA	NA
O00221	NFKBIE	NFKBIE			NA	NA	NA	NA	NA	NA	NA		NA	NA	NA	NA	NA	NA	NA		4	-0.352389	0.36988	0.340737	0	-0.043905	0.548998
Q9UBC9	SPRR3	SPRR3			NA	NA	NA	NA	NA	NA	NA		NA	NA	NA	NA	NA	NA	NA		13	0.297896	0.314138	0.342979	0.198056	0.0308077	0.592889
Q6UX27	VSTM1	VSTM1			NA	NA	NA	NA	NA	NA	NA		NA	NA	NA	NA	NA	NA	NA		29	-0.0890105	0.0938838	0.343082	0	-0.00531493	0.88568
P00748	F12	F12			NA	NA	NA	NA	NA	NA	NA		NA	NA	NA	NA	NA	NA	NA		56	0.0713723	0.0754709	0.344305	0	0.0239897	0.333452
O75324	SNN	SNN			6	0.538753	0.56986	0.344448	0.206645	0.0256217	0.921964		NA	NA	NA	NA	NA	NA	NA		NA	NA	NA	NA	NA	NA	NA
Q08378	GOLGA3	GOLGA3			NA	NA	NA	NA	NA	NA	NA		NA	NA	NA	NA	NA	NA	NA		6	-0.329515	0.348612	0.344546	0	-0.00683284	0.950209
P80303	NUCB2	NUCB2			NA	NA	NA	NA	NA	NA	NA		NA	NA	NA	NA	NA	NA	NA		27	0.16593	0.175772	0.345166	0	0.0253518	0.512292
Q8IUB5	WFD13	WFDC13			3	-0.740968	0.785517	0.345534	0	0.09182	0.778834		NA	NA	NA	NA	NA	NA	NA		NA	NA	NA	NA	NA	NA	NA
O43300	LRRT2	LRRTM2			7	-0.465493	0.494115	0.346155	0.0435611	-0.133124	0.421929		NA	NA	NA	NA	NA	NA	NA		NA	NA	NA	NA	NA	NA	NA
Q07617	SPAG1	NA			NA	NA	NA	NA	NA	NA	NA		NA	NA	NA	NA	NA	NA	NA		30	-0.104803	0.111332	0.346518	0.113804	-0.102	0.114815
Q9P013	CWC15	CWC15			NA	NA	NA	NA	NA	NA	NA		NA	NA	NA	NA	NA	NA	NA		4	-0.805048	0.855868	0.346899	0	-0.0334159	0.935485
Q9Y624	F11R	F11R			NA	NA	NA	NA	NA	NA	NA		NA	NA	NA	NA	NA	NA	NA		16	0.372267	0.395908	0.347071	0.0295173	0.0800126	0.587368
O43819	SCO2	SCO2			NA	NA	NA	NA	NA	NA	NA		4	-0.321988	0.342597	0.347297	0	-0.09773	0.401365		NA	NA	NA	NA	NA	NA	NA
Q96B67	ARRD3	ARRDC3			3	-1.41561	1.50741	0.34768	0.423361	-0.624152	0.316589		NA	NA	NA	NA	NA	NA	NA		NA	NA	NA	NA	NA	NA	NA
O60502	OGA	NA			NA	NA	NA	NA	NA	NA	NA		NA	NA	NA	NA	NA	NA	NA		12	-0.436434	0.467553	0.350591	0	0.075708	0.299002
Q99616	CCL13	CCL13			NA	NA	NA	NA	NA	NA	NA		NA	NA	NA	NA	NA	NA	NA		42	0.185733	0.199023	0.350704	0.131029	0.0692024	0.0345855
Q9BVM4	GGACT	NA			NA	NA	NA	NA	NA	NA	NA		NA	NA	NA	NA	NA	NA	NA		22	0.153486	0.164719	0.351436	0	-0.0390073	0.382468
O60279	SUSD5	SUSD5			NA	NA	NA	NA	NA	NA	NA		NA	NA	NA	NA	NA	NA	NA		32	0.140737	0.151291	0.352248	0	0.00459958	0.902915
O00481	BT3A1	BTN3A1			8	0.443218	0.476745	0.352539	0	0.0115336	0.929515		NA	NA	NA	NA	NA	NA	NA		NA	NA	NA	NA	NA	NA	NA
O14530	TXNDC9	TXNDC9			NA	NA	NA	NA	NA	NA	NA		NA	NA	NA	NA	NA	NA	NA		9	-0.558803	0.60156	0.352929	0	0.106408	0.48352
Q9ULA0	DNPEP	DNPEP			NA	NA	NA	NA	NA	NA	NA		NA	NA	NA	NA	NA	NA	NA		10	0.385477	0.415432	0.353462	0	-0.101464	0.287988
Q14558	KPRA	PRPSAP1			NA	NA	NA	NA	NA	NA	NA		4	-0.44594	0.481183	0.354052	0	-0.0888807	0.653056		NA	NA	NA	NA	NA	NA	NA
P29475	NOS1	NA			NA	NA	NA	NA	NA	NA	NA		NA	NA	NA	NA	NA	NA	NA		5	-0.43169	0.465827	0.354073	0.21802	0.299589	0.168971
Q96RT1	ERBIN	NA			NA	NA	NA	NA	NA	NA	NA		NA	NA	NA	NA	NA	NA	NA		5	0.702422	0.759636	0.355131	0	0.755565	0.268543
P21815	BSP	IBSP			7	0.459419	0.497707	0.35597	0	0.0402054	0.732352		NA	NA	NA	NA	NA	NA	NA		NA	NA	NA	NA	NA	NA	NA
P17655	CAN2	CAPN2			17	-0.392508	0.425508	0.356296	0.214411	0.0595553	0.489593		NA	NA	NA	NA	NA	NA	NA		NA	NA	NA	NA	NA	NA	NA
P15309	Prostatic acid phosphatase	ACP3			NA	NA	NA	NA	NA	NA	NA		4	-0.402572	0.436447	0.356329	0	0.337013	0.592836		NA	NA	NA	NA	NA	NA	NA
Q6PJW8	CNST	NA			NA	NA	NA	NA	NA	NA	NA		NA	NA	NA	NA	NA	NA	NA		8	0.648597	0.703286	0.356405	0.103558	0.296019	0.232174
E2RYF7	HCG22	NA			NA	NA	NA	NA	NA	NA	NA		NA	NA	NA	NA	NA	NA	NA		20	0.171169	0.185691	0.356635	0	0.0403298	0.497478
Q9H7C9	AAMDC	AAMDC			NA	NA	NA	NA	NA	NA	NA		NA	NA	NA	NA	NA	NA	NA		28	0.109328	0.118637	0.356772	0	0.00226813	0.941732
Q8N8E3	CEP112	CEP112			NA	NA	NA	NA	NA	NA	NA		NA	NA	NA	NA	NA	NA	NA		4	-0.44538	0.485239	0.358694	0.458432	0.0742089	0.756624
P29459|P29460	IL-12	IL12A|IL12B			NA	NA	NA	NA	NA	NA	NA		4	-0.486423	0.530079	0.358806	0	0.129169	0.576583		NA	NA	NA	NA	NA	NA	NA
P31483	TIA1	TIA1			NA	NA	NA	NA	NA	NA	NA		NA	NA	NA	NA	NA	NA	NA		9	-0.497149	0.542604	0.359548	0	0.0614906	0.67742
Q9Y5E8	PCDHB15	NA			NA	NA	NA	NA	NA	NA	NA		NA	NA	NA	NA	NA	NA	NA		34	0.125942	0.137885	0.361043	0	-0.0166805	0.635623
O15204	ADEC1	ADAMDEC1			3	-0.683691	0.750964	0.362603	0	0.203673	0.460841		NA	NA	NA	NA	NA	NA	NA		NA	NA	NA	NA	NA	NA	NA
Q86SS6	SYT9	SYT9			4	0.839122	0.922614	0.363084	0	-0.529385	0.369048		NA	NA	NA	NA	NA	NA	NA		NA	NA	NA	NA	NA	NA	NA
Q96A49	SYAP1	SYAP1			NA	NA	NA	NA	NA	NA	NA		NA	NA	NA	NA	NA	NA	NA		7	-0.519919	0.5719	0.363292	0	0.0434557	0.845617
O15539	RGS5	RGS5			7	0.388335	0.427179	0.363314	0	0.0594593	0.679166		NA	NA	NA	NA	NA	NA	NA		NA	NA	NA	NA	NA	NA	NA
CGB5	CGB3	NA			NA	NA	NA	NA	NA	NA	NA		NA	NA	NA	NA	NA	NA	NA		3	0.947987	1.04282	0.363318	0	0.409248	0.668986
Q17R60	IMPG1	IMPG1			NA	NA	NA	NA	NA	NA	NA		NA	NA	NA	NA	NA	NA	NA		3	-1.27101	1.39885	0.363556	0	0.451663	0.684953
Q32P28	P3H1	P3H1			7	0.401003	0.441547	0.363785	0	0.138748	0.494067		NA	NA	NA	NA	NA	NA	NA		NA	NA	NA	NA	NA	NA	NA
Q9UK80	UBP21	USP21			7	0.394369	0.434381	0.363938	0	-0.00137806	0.99118		NA	NA	NA	NA	NA	NA	NA		NA	NA	NA	NA	NA	NA	NA
P02671	FGA	NA			NA	NA	NA	NA	NA	NA	NA		NA	NA	NA	NA	NA	NA	NA		11	0.403734	0.444794	0.364044	0	-0.0578137	0.373065
Q14241	ELOA	NA			NA	NA	NA	NA	NA	NA	NA		NA	NA	NA	NA	NA	NA	NA		7	0.441257	0.486726	0.364629	0	-0.010137	0.916625
P51888	PRELP	PRELP			NA	NA	NA	NA	NA	NA	NA		NA	NA	NA	NA	NA	NA	NA		16	-0.204389	0.225902	0.36559	0	-0.0214008	0.616044
Q02045	MLR5	MYL5			NA	NA	NA	NA	NA	NA	NA		3	0.579785	0.642321	0.366717	0	-0.127701	0.676431		NA	NA	NA	NA	NA	NA	NA
Q9UIB8	CD84	CD84			NA	NA	NA	NA	NA	NA	NA		NA	NA	NA	NA	NA	NA	NA		23	0.222221	0.246277	0.366886	0	-0.0403874	0.36701
Q15025	TNIP1	TNIP1			NA	NA	NA	NA	NA	NA	NA		NA	NA	NA	NA	NA	NA	NA		6	0.604467	0.670146	0.367061	0	0.325624	0.100123
P61587	RND3	RND3			NA	NA	NA	NA	NA	NA	NA		3	-0.495771	0.550126	0.367485	0	0.0273806	0.962559		NA	NA	NA	NA	NA	NA	NA
P01258	CALCA	NA			NA	NA	NA	NA	NA	NA	NA		NA	NA	NA	NA	NA	NA	NA		17	0.389244	0.43302	0.368703	0	-0.000247941	0.997117
Q9Y3P8	SIT1	SIT1			NA	NA	NA	NA	NA	NA	NA		NA	NA	NA	NA	NA	NA	NA		13	0.365912	0.408143	0.369969	0	-0.0487348	0.6067
O75711	SCRG1	SCRG1			NA	NA	NA	NA	NA	NA	NA		NA	NA	NA	NA	NA	NA	NA		5	-1.30862	1.46002	0.370091	0.396653	0.28459	0.177052
P0DMV9	HS71B	HSPA1B			7	0.650719	0.728313	0.37161	0	0.243145	0.501815		NA	NA	NA	NA	NA	NA	NA		NA	NA	NA	NA	NA	NA	NA
Q6JVE9	LCN8	LCN8			4	1.055	1.18103	0.371704	0	0.144695	0.856889		NA	NA	NA	NA	NA	NA	NA		NA	NA	NA	NA	NA	NA	NA
Q9NSD4	ZN275	ZNF275			3	0.980004	1.09748	0.371881	0.360832	-0.249867	0.626505		NA	NA	NA	NA	NA	NA	NA		NA	NA	NA	NA	NA	NA	NA
P02655	Apo C-II	APOC2			4	0.86434	0.967961	0.371885	0	-0.216503	0.616114		NA	NA	NA	NA	NA	NA	NA		NA	NA	NA	NA	NA	NA	NA
P30153	PP2AAA	PPP2R1A			3	0.660504	0.740782	0.372592	0.539052	-0.884389	0.557192		NA	NA	NA	NA	NA	NA	NA		NA	NA	NA	NA	NA	NA	NA
O43399	TPD52L2	TPD52L2			NA	NA	NA	NA	NA	NA	NA		NA	NA	NA	NA	NA	NA	NA		10	-0.452875	0.508926	0.373538	0	-0.0795871	0.595251
Q15363	TMED2	TMED2			5	0.792676	0.892018	0.374201	0.135418	0.0685468	0.864785		NA	NA	NA	NA	NA	NA	NA		NA	NA	NA	NA	NA	NA	NA
Q9UII2	ATP5IF1	ATP5IF1			NA	NA	NA	NA	NA	NA	NA		NA	NA	NA	NA	NA	NA	NA		15	0.367308	0.4139	0.374846	0	-0.0284988	0.752421
O95980	RECK	RECK			NA	NA	NA	NA	NA	NA	NA		NA	NA	NA	NA	NA	NA	NA		22	-0.244228	0.275372	0.375132	0	-0.0510238	0.191747
P45379	Troponin T	TNNT2			4	0.536444	0.605177	0.375389	0	0.0978122	0.666325		NA	NA	NA	NA	NA	NA	NA		NA	NA	NA	NA	NA	NA	NA
P01236	PRL	PRL			NA	NA	NA	NA	NA	NA	NA		NA	NA	NA	NA	NA	NA	NA		6	0.535528	0.604906	0.375991	0	-0.0936248	0.707757
Q9H114	CST1L	CSTL1			3	-0.633576	0.716015	0.376229	0	0.00701397	0.973162		NA	NA	NA	NA	NA	NA	NA		NA	NA	NA	NA	NA	NA	NA
P13861	PRKAR2A	PRKAR2A			NA	NA	NA	NA	NA	NA	NA		NA	NA	NA	NA	NA	NA	NA		8	0.565283	0.639007	0.376358	0	-0.0181444	0.913448
P06241	FYN	FYN			NA	NA	NA	NA	NA	NA	NA		3	1.04024	1.17682	0.376726	0.716015	-0.409319	0.602938		NA	NA	NA	NA	NA	NA	NA
Q9UIM3	FKBPL	FKBPL			NA	NA	NA	NA	NA	NA	NA		NA	NA	NA	NA	NA	NA	NA		8	0.801035	0.906248	0.376749	0.442338	-0.0311995	0.910447
P35236	PTN7	PTPN7			3	-1.10568	1.25149	0.376969	0.44982	0.0481718	0.938111		NA	NA	NA	NA	NA	NA	NA		NA	NA	NA	NA	NA	NA	NA
P34913	EPHX2	EPHX2			NA	NA	NA	NA	NA	NA	NA		NA	NA	NA	NA	NA	NA	NA		4	-0.615937	0.697165	0.376973	0.306429	-0.502502	0.215361
P09132	SRP19	SRP19			3	-0.817633	0.9261	0.377302	0	-1.72734	0.604781		NA	NA	NA	NA	NA	NA	NA		NA	NA	NA	NA	NA	NA	NA
Q9NS15	LTBP3	LTBP3			NA	NA	NA	NA	NA	NA	NA		NA	NA	NA	NA	NA	NA	NA		29	-0.148712	0.168443	0.377309	0.231192	-0.0126519	0.757581
P61764	STXBP1	STXBP1			NA	NA	NA	NA	NA	NA	NA		NA	NA	NA	NA	NA	NA	NA		6	0.554909	0.630935	0.379129	0	0.177371	0.297967
Q13316	DMP1	NA			NA	NA	NA	NA	NA	NA	NA		NA	NA	NA	NA	NA	NA	NA		22	-0.29727	0.338447	0.379762	0	0.093187	0.227957
O94988	FAM13A	NA			NA	NA	NA	NA	NA	NA	NA		NA	NA	NA	NA	NA	NA	NA		13	0.363131	0.413474	0.379812	0.235201	0.0319639	0.631878
O60739	EIF1B	EIF1B			3	-0.783384	0.892072	0.379856	0	0.191137	0.668674		NA	NA	NA	NA	NA	NA	NA		NA	NA	NA	NA	NA	NA	NA
Q6UY14	ADAMTSL4	NA			NA	NA	NA	NA	NA	NA	NA		NA	NA	NA	NA	NA	NA	NA		14	0.24747	0.28216	0.380456	0	0.0469339	0.490967
Q9NZK7	GIIE	PLA2G2E			5	0.594762	0.678472	0.380693	0	0.11699	0.505763		NA	NA	NA	NA	NA	NA	NA		NA	NA	NA	NA	NA	NA	NA
Q9NQ75	CT032	CASS4			4	0.59392	0.67762	0.380769	0	-0.0968166	0.71779		NA	NA	NA	NA	NA	NA	NA		NA	NA	NA	NA	NA	NA	NA
Q9Y5I4	PCDC2	PCDHAC2			NA	NA	NA	NA	NA	NA	NA		3	-0.623197	0.711326	0.380973	0.632895	-0.490608	0.350239		NA	NA	NA	NA	NA	NA	NA
Q8NI38	IKBD	NFKBID			8	0.413492	0.472518	0.381529	0.483681	-0.16426	0.0721237		NA	NA	NA	NA	NA	NA	NA		NA	NA	NA	NA	NA	NA	NA
Q8TCW7	ZPLD1	ZPLD1			5	0.746099	0.853597	0.382083	0	-0.100713	0.707014		NA	NA	NA	NA	NA	NA	NA		NA	NA	NA	NA	NA	NA	NA
P35813	Protein phophatase 2Ca	PPM1A			NA	NA	NA	NA	NA	NA	NA		3	-0.533891	0.611941	0.38296	0	-0.0487279	0.892351		NA	NA	NA	NA	NA	NA	NA
Q8IY31	IFT20	IFT20			NA	NA	NA	NA	NA	NA	NA		NA	NA	NA	NA	NA	NA	NA		3	-0.972323	1.11539	0.383355	0	-0.686722	0.505577
Q96PP9	GBP4	NA			NA	NA	NA	NA	NA	NA	NA		NA	NA	NA	NA	NA	NA	NA		27	0.188462	0.216428	0.383871	0	0.176678	0.125211
O96013	PAK4	PAK4			NA	NA	NA	NA	NA	NA	NA		NA	NA	NA	NA	NA	NA	NA		3	-0.891067	1.02354	0.383985	0	-0.154608	0.83144
Q04828	Aldo-keto reductase 1C1	AKR1C1			6	0.929774	1.06905	0.384453	0.448871	-0.00183038	0.996003		NA	NA	NA	NA	NA	NA	NA		NA	NA	NA	NA	NA	NA	NA
Q9H999	PANK3	PANK3			6	0.575573	0.662107	0.38468	0.294774	0.0403322	0.75557		NA	NA	NA	NA	NA	NA	NA		NA	NA	NA	NA	NA	NA	NA
Q9C098	DCLK3	DCLK3			3	-1.6618	1.91333	0.385101	0.55211	-0.264442	0.390526		NA	NA	NA	NA	NA	NA	NA		NA	NA	NA	NA	NA	NA	NA
Q13136	LIPA1	PPFIA1			3	-0.838955	0.966002	0.385131	0	0.191232	0.709156		NA	NA	NA	NA	NA	NA	NA		NA	NA	NA	NA	NA	NA	NA
Q6IBS0	TWF2	TWF2			NA	NA	NA	NA	NA	NA	NA		NA	NA	NA	NA	NA	NA	NA		7	-0.619234	0.713178	0.385245	0	0.136259	0.653623
Q6P9F5	TRIM40	TRIM40			NA	NA	NA	NA	NA	NA	NA		NA	NA	NA	NA	NA	NA	NA		13	0.298288	0.343568	0.385281	0	0.0341924	0.578018
O60941	DTNB	NA			NA	NA	NA	NA	NA	NA	NA		NA	NA	NA	NA	NA	NA	NA		4	-0.848631	0.978179	0.385634	0	-0.0683289	0.902495
P14635	Cyclin B1	CCNB1			5	0.654753	0.754751	0.385663	0.370896	0.382612	0.138543		NA	NA	NA	NA	NA	NA	NA		NA	NA	NA	NA	NA	NA	NA
Q04323	UBXN1	UBXN1			NA	NA	NA	NA	NA	NA	NA		NA	NA	NA	NA	NA	NA	NA		7	-0.566698	0.653279	0.385686	0	0.126097	0.550224
Q9HCU4	CELSR2	NA			NA	NA	NA	NA	NA	NA	NA		NA	NA	NA	NA	NA	NA	NA		20	0.156407	0.1804	0.385941	0	0.0914475	0.131712
P21579	SYT1	SYT1			NA	NA	NA	NA	NA	NA	NA		NA	NA	NA	NA	NA	NA	NA		3	0.984853	1.13742	0.386563	0	0.353182	0.536573
Q8WYN0	ATG4A	ATG4A			NA	NA	NA	NA	NA	NA	NA		NA	NA	NA	NA	NA	NA	NA		4	0.683679	0.78997	0.386792	0.00422478	-0.334569	0.406318
P06703	S100A6	S100A6			12	0.378657	0.437805	0.387094	0	0.0343117	0.763122		NA	NA	NA	NA	NA	NA	NA		NA	NA	NA	NA	NA	NA	NA
Q9Y4X3	CCL27	CCL27			NA	NA	NA	NA	NA	NA	NA		NA	NA	NA	NA	NA	NA	NA		20	0.235899	0.273007	0.387545	0	0.0799439	0.130927
Q14943	KI3S1	KIR3DS1			NA	NA	NA	NA	NA	NA	NA		3	-0.434342	0.503322	0.388164	0	-0.105401	0.676661		NA	NA	NA	NA	NA	NA	NA
O14548	COX7R	COX7A2L			7	-0.738392	0.85614	0.388431	0	0.131083	0.592366		NA	NA	NA	NA	NA	NA	NA		NA	NA	NA	NA	NA	NA	NA
Q9P286	PAK7	PAK5			9	0.314676	0.365402	0.389139	0	0.0351387	0.775231		NA	NA	NA	NA	NA	NA	NA		NA	NA	NA	NA	NA	NA	NA
Q86UE4	MTDH	MTDH			NA	NA	NA	NA	NA	NA	NA		NA	NA	NA	NA	NA	NA	NA		6	-0.389632	0.452576	0.389282	0	0.0550134	0.590127
P55087	AQP4	AQP4			6	0.735077	0.854847	0.389848	0	0.0765644	0.73675		NA	NA	NA	NA	NA	NA	NA		NA	NA	NA	NA	NA	NA	NA
Q9H3M0	KCNF1	KCNF1			NA	NA	NA	NA	NA	NA	NA		5	-0.415967	0.484726	0.39081	0.237805	0.0449001	0.82971		NA	NA	NA	NA	NA	NA	NA
Q5TA50	CPTP	CPTP			NA	NA	NA	NA	NA	NA	NA		NA	NA	NA	NA	NA	NA	NA		3	0.970156	1.13168	0.391294	0	-0.207746	0.667595
Q7L7L0	H2A3	H2AW			6	0.483045	0.563888	0.391647	0	0.0846803	0.429492		NA	NA	NA	NA	NA	NA	NA		NA	NA	NA	NA	NA	NA	NA
Q96G30	MRAP2	MRAP2			3	0.772183	0.902184	0.392051	0	0.0407446	0.863307		NA	NA	NA	NA	NA	NA	NA		NA	NA	NA	NA	NA	NA	NA
Q16520	BATF	BATF			7	0.484819	0.566634	0.392212	0	0.1221	0.606936		NA	NA	NA	NA	NA	NA	NA		NA	NA	NA	NA	NA	NA	NA
Q7Z699	SPRE1	SPRED1			5	0.672028	0.785512	0.392258	0	-0.255044	0.451391		NA	NA	NA	NA	NA	NA	NA		NA	NA	NA	NA	NA	NA	NA
O15234	CASC3	CASC3			NA	NA	NA	NA	NA	NA	NA		NA	NA	NA	NA	NA	NA	NA		6	-0.500436	0.585224	0.392486	0	0.053829	0.647836
P11279	LAMP1	LAMP1			NA	NA	NA	NA	NA	NA	NA		NA	NA	NA	NA	NA	NA	NA		13	0.439494	0.513982	0.392509	0.120772	0.172967	0.0932547
Q9BSE4	HERP2	HERPUD2			5	0.87332	1.02235	0.39298	0.44325	0.273592	0.316959		NA	NA	NA	NA	NA	NA	NA		NA	NA	NA	NA	NA	NA	NA
P25963	IKB-alpha	NFKBIA			NA	NA	NA	NA	NA	NA	NA		3	-0.532129	0.623143	0.393136	0	0.00432005	0.987012		NA	NA	NA	NA	NA	NA	NA
Q13148	TADBP	TARDBP			6	0.458123	0.53658	0.393224	0	0.194046	0.343715		NA	NA	NA	NA	NA	NA	NA		NA	NA	NA	NA	NA	NA	NA
O60238	BNIP3L	BNIP3L			NA	NA	NA	NA	NA	NA	NA		NA	NA	NA	NA	NA	NA	NA		6	0.609066	0.714758	0.394142	0	-0.0794253	0.552474
P54368	Ornithine decarboxylase antizyme	OAZ1			5	-0.583729	0.685092	0.394189	0	0.150911	0.630069		NA	NA	NA	NA	NA	NA	NA		NA	NA	NA	NA	NA	NA	NA
Q99581	FEV	FEV			4	-0.687973	0.809222	0.395232	0	0.265505	0.4796		NA	NA	NA	NA	NA	NA	NA		NA	NA	NA	NA	NA	NA	NA
Q92932	PTPRN2	PTPRN2			NA	NA	NA	NA	NA	NA	NA		NA	NA	NA	NA	NA	NA	NA		11	0.35462	0.417541	0.39571	0	-0.176826	0.129006
Q8TCT1	PHOSPHO1	PHOSPHO1			NA	NA	NA	NA	NA	NA	NA		NA	NA	NA	NA	NA	NA	NA		4	-0.715011	0.842679	0.396161	0	-0.00932302	0.952293
P10768	Esterase D	ESD			7	0.250834	0.295714	0.396309	0	0.0361275	0.647486		NA	NA	NA	NA	NA	NA	NA		NA	NA	NA	NA	NA	NA	NA
P53567	CEBPG	CEBPG			5	0.571395	0.673837	0.396454	0	0.0682433	0.689589		NA	NA	NA	NA	NA	NA	NA		NA	NA	NA	NA	NA	NA	NA
P81277	PRRP	PRLH			6	0.554958	0.654923	0.396793	0	0.0661029	0.717436		NA	NA	NA	NA	NA	NA	NA		NA	NA	NA	NA	NA	NA	NA
Q9BZE9	ASPSCR1	ASPSCR1			NA	NA	NA	NA	NA	NA	NA		NA	NA	NA	NA	NA	NA	NA		14	0.428184	0.505587	0.397048	0	0.04171	0.640481
A8K2U0	A2ML1	A2ML1			7	-0.321787	0.380105	0.397233	0.175722	0.00209549	0.980833		NA	NA	NA	NA	NA	NA	NA		NA	NA	NA	NA	NA	NA	NA
Q9BQF6	SENP7	SENP7			NA	NA	NA	NA	NA	NA	NA		3	-0.502786	0.595343	0.398373	0.0293995	-0.203663	0.466345		NA	NA	NA	NA	NA	NA	NA
Q9Y223	GNE	GNE			NA	NA	NA	NA	NA	NA	NA		NA	NA	NA	NA	NA	NA	NA		6	-0.433555	0.514096	0.399041	0	0.0499206	0.604241
P31025	LCN1	LCN1			6	0.535002	0.636945	0.400936	0	-0.0390544	0.864148		NA	NA	NA	NA	NA	NA	NA		NA	NA	NA	NA	NA	NA	NA
O00203	AP3B1	NA			NA	NA	NA	NA	NA	NA	NA		NA	NA	NA	NA	NA	NA	NA		7	-0.541361	0.644856	0.401185	0	0.178649	0.306548
Q99958	FOXC2	FOXC2			NA	NA	NA	NA	NA	NA	NA		4	-0.43328	0.516168	0.401235	0	0.518302	0.377299		NA	NA	NA	NA	NA	NA	NA
P35900	Keratin 20	KRT20			11	0.43275	0.515975	0.401636	0	0.12901	0.238419		NA	NA	NA	NA	NA	NA	NA		NA	NA	NA	NA	NA	NA	NA
O60504	Vinexin b	SORBS3			3	0.786012	0.937685	0.401892	0	0.499549	0.492652		NA	NA	NA	NA	NA	NA	NA		NA	NA	NA	NA	NA	NA	NA
P36952	Maspin	SERPINB5			NA	NA	NA	NA	NA	NA	NA		4	-0.308333	0.368366	0.402576	0	0.0768592	0.753208		NA	NA	NA	NA	NA	NA	NA
Q6ZWK4	CA186	RHEX			5	0.581039	0.694333	0.402688	0	-0.0499931	0.871112		NA	NA	NA	NA	NA	NA	NA		NA	NA	NA	NA	NA	NA	NA
P05814	Beta-casein	CSN2			9	0.327783	0.39209	0.403162	0	0.0180534	0.883137		NA	NA	NA	NA	NA	NA	NA		NA	NA	NA	NA	NA	NA	NA
Q96AE7	TTC17:TPR2	TTC17			NA	NA	NA	NA	NA	NA	NA		3	-0.51107	0.612311	0.40391	0	0.00498007	0.987103		NA	NA	NA	NA	NA	NA	NA
P08700	IL-3	IL3			3	0.730639	0.87601	0.404251	0	0.114795	0.741129		NA	NA	NA	NA	NA	NA	NA		NA	NA	NA	NA	NA	NA	NA
O95704	APBB3:PID 1	APBB3			3	0.613542	0.737347	0.405356	0	0.104163	0.740624		NA	NA	NA	NA	NA	NA	NA		NA	NA	NA	NA	NA	NA	NA
Q9BYF1	ACE2	ACE2			NA	NA	NA	NA	NA	NA	NA		NA	NA	NA	NA	NA	NA	NA		21	0.278394	0.335076	0.406064	0	-0.00994569	0.843377
Q04637	EIF4G1	EIF4G1			NA	NA	NA	NA	NA	NA	NA		NA	NA	NA	NA	NA	NA	NA		7	-0.492792	0.593605	0.406444	0	0.0619342	0.647234
P11309	PIM1	PIM1			5	0.276887	0.334281	0.407498	0	0.0137315	0.861703		NA	NA	NA	NA	NA	NA	NA		NA	NA	NA	NA	NA	NA	NA
P61266	STX1B	STX1B			6	0.485512	0.586296	0.407614	0	0.211618	0.563962		NA	NA	NA	NA	NA	NA	NA		NA	NA	NA	NA	NA	NA	NA
P13688	CEACAM1	NA			NA	NA	NA	NA	NA	NA	NA		NA	NA	NA	NA	NA	NA	NA		19	0.169179	0.204584	0.408269	0	0.039264	0.384098
P19235	EPO-R	EPOR			3	1.05447	1.2773	0.40906	0	0.375448	0.635725		NA	NA	NA	NA	NA	NA	NA		NA	NA	NA	NA	NA	NA	NA
P04626	ERBB2	ERBB2			NA	NA	NA	NA	NA	NA	NA		NA	NA	NA	NA	NA	NA	NA		26	0.226967	0.275096	0.409345	0	0.0531957	0.194315
Q96NB3	ZNF830	NA			NA	NA	NA	NA	NA	NA	NA		NA	NA	NA	NA	NA	NA	NA		6	0.684003	0.829146	0.4094	0.156738	-0.326814	0.577669
Q15836	VAMP3	VAMP3			5	0.666758	0.808564	0.409588	0	-0.0472864	0.863852		NA	NA	NA	NA	NA	NA	NA		NA	NA	NA	NA	NA	NA	NA
Q9NQX7	ITM2C:N-term	ITM2C			4	0.583771	0.713375	0.413173	0	-0.0412105	0.854135		NA	NA	NA	NA	NA	NA	NA		NA	NA	NA	NA	NA	NA	NA
O43896	KIF1C	KIF1C			3	0.959698	1.1776	0.415095	0	0.129287	0.848897		NA	NA	NA	NA	NA	NA	NA		NA	NA	NA	NA	NA	NA	NA
Q96SB3	PPP1R9B	PPP1R9B			NA	NA	NA	NA	NA	NA	NA		NA	NA	NA	NA	NA	NA	NA		3	-0.726232	0.891623	0.415355	0	0.155387	0.745229
P49908	SELENOP	SELENOP			NA	NA	NA	NA	NA	NA	NA		NA	NA	NA	NA	NA	NA	NA		5	-0.570769	0.702448	0.416481	0	0.132916	0.456573
P98170	XIAP	XIAP			NA	NA	NA	NA	NA	NA	NA		NA	NA	NA	NA	NA	NA	NA		5	-0.558596	0.687859	0.416746	0	-0.0409234	0.832794
P78539	SRPX	NA			NA	NA	NA	NA	NA	NA	NA		NA	NA	NA	NA	NA	NA	NA		6	0.430205	0.530475	0.417377	0	0.0685636	0.424953
Q8TCY5	MRAP	MRAP			7	0.439478	0.542082	0.417525	0	0.0214913	0.874801		NA	NA	NA	NA	NA	NA	NA		NA	NA	NA	NA	NA	NA	NA
P47224	MSS4	RABIF			4	0.459634	0.567029	0.417595	0.0738247	0.257003	0.370411		NA	NA	NA	NA	NA	NA	NA		NA	NA	NA	NA	NA	NA	NA
O75154	RAB11FIP3	RAB11FIP3			NA	NA	NA	NA	NA	NA	NA		NA	NA	NA	NA	NA	NA	NA		6	0.602869	0.744219	0.4179	0	-0.0111913	0.927299
Q9H1K1	ISCU	ISCU			NA	NA	NA	NA	NA	NA	NA		4	-0.387808	0.478889	0.41805	0	-0.0699168	0.66091		NA	NA	NA	NA	NA	NA	NA
P42575	CASP2	CASP2			NA	NA	NA	NA	NA	NA	NA		NA	NA	NA	NA	NA	NA	NA		4	-0.546643	0.675091	0.418094	0	0.105067	0.54575
Q12912	IRAG2	IRAG2			NA	NA	NA	NA	NA	NA	NA		NA	NA	NA	NA	NA	NA	NA		3	0.81873	1.01419	0.419509	0.182114	-0.272795	0.380212
Q9UKU9	ANGPTL2	ANGPTL2			NA	NA	NA	NA	NA	NA	NA		NA	NA	NA	NA	NA	NA	NA		23	0.210589	0.261106	0.41994	0	0.0281144	0.581053
Q9NPG4	PCDH12	PCDH12			NA	NA	NA	NA	NA	NA	NA		NA	NA	NA	NA	NA	NA	NA		21	0.139761	0.173538	0.42061	0	-0.0296437	0.529328
Q15291	RB binding protein 5	RBBP5			6	0.478393	0.595553	0.421816	0	0.120828	0.475321		NA	NA	NA	NA	NA	NA	NA		NA	NA	NA	NA	NA	NA	NA
Q9NPI8	FANCF	FANCF			4	-0.847561	1.05588	0.422144	0	0.391533	0.659561		NA	NA	NA	NA	NA	NA	NA		NA	NA	NA	NA	NA	NA	NA
P35225	IL-13	IL13			5	0.579987	0.723175	0.422552	0.346346	0.103667	0.808156		NA	NA	NA	NA	NA	NA	NA		NA	NA	NA	NA	NA	NA	NA
P0C6S8	LIGO3	LINGO3			NA	NA	NA	NA	NA	NA	NA		4	-0.299902	0.374603	0.423372	0	-0.150477	0.505352		NA	NA	NA	NA	NA	NA	NA
Q9UN42	AT1B4	ATP1B4			3	-1.21349	1.51658	0.423624	0	-0.841605	0.45957		NA	NA	NA	NA	NA	NA	NA		NA	NA	NA	NA	NA	NA	NA
P10914	IRF1	IRF1			5	0.495803	0.619831	0.423769	0	-0.0566621	0.810082		NA	NA	NA	NA	NA	NA	NA		NA	NA	NA	NA	NA	NA	NA
Q9H9G7	AGO3	AGO3			NA	NA	NA	NA	NA	NA	NA		4	-0.383361	0.479352	0.423856	0	0.0931546	0.831199		NA	NA	NA	NA	NA	NA	NA
P78310	CXADR	CXADR			NA	NA	NA	NA	NA	NA	NA		NA	NA	NA	NA	NA	NA	NA		22	0.172674	0.216213	0.424505	0.108191	-0.0580972	0.107817
Q9UK99	FBX3	FBXO3			3	-1.11542	1.39688	0.424577	0	-0.461888	0.583122		NA	NA	NA	NA	NA	NA	NA		NA	NA	NA	NA	NA	NA	NA
P49757	NUMB	NUMB			NA	NA	NA	NA	NA	NA	NA		NA	NA	NA	NA	NA	NA	NA		9	-0.398248	0.498869	0.424695	0	-0.00572439	0.958165
Q9NPD8	UBE2T	UBE2T			6	0.439607	0.551191	0.425127	0	0.148132	0.45644		NA	NA	NA	NA	NA	NA	NA		NA	NA	NA	NA	NA	NA	NA
P36896	Activin RIB	ACVR1B			3	0.60997	0.765586	0.425604	0	-0.0163903	0.943138		NA	NA	NA	NA	NA	NA	NA		NA	NA	NA	NA	NA	NA	NA
P17643	TYRP1	TYRP1			NA	NA	NA	NA	NA	NA	NA		NA	NA	NA	NA	NA	NA	NA		11	-0.41435	0.52126	0.426671	0	-0.157582	0.376692
Q92688	AN32B	ANP32B			NA	NA	NA	NA	NA	NA	NA		3	-0.347212	0.437412	0.427319	0	-0.189915	0.524776		NA	NA	NA	NA	NA	NA	NA
Q9NZC4	EHF	EHF			NA	NA	NA	NA	NA	NA	NA		3	-0.482416	0.608531	0.42792	0	0.0115787	0.988236		NA	NA	NA	NA	NA	NA	NA
Q9H6Q3	SLA2	SLA2			NA	NA	NA	NA	NA	NA	NA		NA	NA	NA	NA	NA	NA	NA		6	-0.562326	0.710019	0.428368	0	0.100641	0.356711
Q9H2R5	KLK15	KLK15			NA	NA	NA	NA	NA	NA	NA		NA	NA	NA	NA	NA	NA	NA		29	0.0704082	0.0889868	0.428815	0	0.00479537	0.868334
O94768	DRAK2	STK17B			4	0.48725	0.616195	0.429096	0.0754711	0.242519	0.37161		NA	NA	NA	NA	NA	NA	NA		NA	NA	NA	NA	NA	NA	NA
O43653	PSCA	NA			NA	NA	NA	NA	NA	NA	NA		NA	NA	NA	NA	NA	NA	NA		47	-0.0583707	0.0739424	0.429874	0.236871	0.0189846	0.580747
Q6UWL2	SUSD1	SUSD1			NA	NA	NA	NA	NA	NA	NA		NA	NA	NA	NA	NA	NA	NA		14	0.382282	0.487023	0.432491	0.339273	0.104787	0.192499
Q8WWF5	ZNRF4	NA			NA	NA	NA	NA	NA	NA	NA		NA	NA	NA	NA	NA	NA	NA		8	-0.29736	0.379413	0.433194	0	0.00771371	0.903575
Q8N4G2	ARL14	ARL14			5	0.401385	0.512665	0.433663	0	-0.111531	0.670392		NA	NA	NA	NA	NA	NA	NA		NA	NA	NA	NA	NA	NA	NA
A4D1S0	KLRG2:C-term	KLRG2			10	0.726692	0.929934	0.434541	0	0.381493	0.128635		NA	NA	NA	NA	NA	NA	NA		NA	NA	NA	NA	NA	NA	NA
Q8WV28	BLNK	BLNK			NA	NA	NA	NA	NA	NA	NA		NA	NA	NA	NA	NA	NA	NA		5	0.445233	0.5725	0.436746	0.119424	0.0358406	0.856607
Q9NRN7	ADPPT	AASDHPPT			4	-0.640195	0.823563	0.436954	0	0.169971	0.598887		NA	NA	NA	NA	NA	NA	NA		NA	NA	NA	NA	NA	NA	NA
Q02880	TOP2B	NA			NA	NA	NA	NA	NA	NA	NA		NA	NA	NA	NA	NA	NA	NA		8	-0.267839	0.344564	0.436966	0	0.0754241	0.357545
Q13506	NAB1	NAB1			4	-0.640129	0.823805	0.437135	0	-0.0829706	0.702334		NA	NA	NA	NA	NA	NA	NA		NA	NA	NA	NA	NA	NA	NA
Q9Y5Z6	B3GT1	B3GALT1			NA	NA	NA	NA	NA	NA	NA		3	-0.421451	0.542587	0.43731	0	-0.108599	0.855415		NA	NA	NA	NA	NA	NA	NA
DEFB104B	DEFB104A	NA			NA	NA	NA	NA	NA	NA	NA		NA	NA	NA	NA	NA	NA	NA		11	-0.459298	0.591668	0.437586	0	0.07492	0.631392
Q14397	GCKR	GCKR			7	0.375286	0.484841	0.438908	0	0.0160742	0.908609		NA	NA	NA	NA	NA	NA	NA		NA	NA	NA	NA	NA	NA	NA
Q8TCF1	ZFAN1	ZFAND1			8	-0.289906	0.374664	0.439064	0	-0.00253275	0.980075		NA	NA	NA	NA	NA	NA	NA		NA	NA	NA	NA	NA	NA	NA
P63146	UBE2B	UBE2B			3	-1.1117	1.44772	0.442548	0.194785	-1.54887	0.381878		NA	NA	NA	NA	NA	NA	NA		NA	NA	NA	NA	NA	NA	NA
O60258	FGF-17	FGF17			6	0.393296	0.512482	0.442824	0	0.018753	0.904595		NA	NA	NA	NA	NA	NA	NA		NA	NA	NA	NA	NA	NA	NA
Q13451	FKBP5	FKBP5			NA	NA	NA	NA	NA	NA	NA		NA	NA	NA	NA	NA	NA	NA		10	-0.283458	0.369543	0.443051	0	0.0242705	0.666251
P49675	STAR	STAR			7	-0.391098	0.510157	0.443306	0.20244	0.136467	0.247471		NA	NA	NA	NA	NA	NA	NA		NA	NA	NA	NA	NA	NA	NA
P46734	MP2K3	MAP2K3			5	0.542652	0.708003	0.443406	0.0122347	-0.458682	0.159539		NA	NA	NA	NA	NA	NA	NA		NA	NA	NA	NA	NA	NA	NA
Q8IWI9	MGAP	MGA			9	0.324763	0.423952	0.443655	0	0.0943591	0.384536		NA	NA	NA	NA	NA	NA	NA		NA	NA	NA	NA	NA	NA	NA
P50570	DYN2	DNM2			3	0.958936	1.25262	0.443946	0	-0.160855	0.777679		NA	NA	NA	NA	NA	NA	NA		NA	NA	NA	NA	NA	NA	NA
Q9BSL1	UBAC1	UBAC1			NA	NA	NA	NA	NA	NA	NA		NA	NA	NA	NA	NA	NA	NA		6	-0.621294	0.813634	0.445103	0.358182	0.0203089	0.883388
O14668	TMG1:CD	PRRG1			5	0.488275	0.641044	0.446247	0	0.96023	0.439996		NA	NA	NA	NA	NA	NA	NA		NA	NA	NA	NA	NA	NA	NA
P0DJ93	SIM13	SMIM13			5	0.757839	0.996686	0.44704	0.144814	0.283455	0.443017		NA	NA	NA	NA	NA	NA	NA		NA	NA	NA	NA	NA	NA	NA
Q03169	TNFAIP2	NA			NA	NA	NA	NA	NA	NA	NA		NA	NA	NA	NA	NA	NA	NA		6	-0.575241	0.757829	0.447814	0.140515	0.130419	0.425041
O00587	MFNG	MFNG			4	0.477942	0.630862	0.448689	0	0.0418437	0.725195		NA	NA	NA	NA	NA	NA	NA		NA	NA	NA	NA	NA	NA	NA
P61647	SIA8F	ST8SIA6			4	0.632288	0.835203	0.449022	0	-0.151483	0.521659		NA	NA	NA	NA	NA	NA	NA		NA	NA	NA	NA	NA	NA	NA
Q96L15	ART5	ART5			NA	NA	NA	NA	NA	NA	NA		NA	NA	NA	NA	NA	NA	NA		4	0.597294	0.789387	0.449256	0.550512	-0.0819468	0.756083
Q15942	Zyxin	ZYX			4	-0.660566	0.873043	0.449275	0	0.150469	0.595044		NA	NA	NA	NA	NA	NA	NA		NA	NA	NA	NA	NA	NA	NA
Q9H1U4	MEGF9	NA			NA	NA	NA	NA	NA	NA	NA		NA	NA	NA	NA	NA	NA	NA		26	0.15442	0.204098	0.44929	0.0306536	0.0206458	0.601177
Q14643	ITPR1	NA			NA	NA	NA	NA	NA	NA	NA		NA	NA	NA	NA	NA	NA	NA		15	0.281666	0.372772	0.449891	0.353838	0.174874	0.0322452
Q9HD15	SRA1	SRA1			4	-0.419957	0.555857	0.449942	0	-0.10281	0.538044		NA	NA	NA	NA	NA	NA	NA		NA	NA	NA	NA	NA	NA	NA
P26572	MGAT1	MGAT1			8	0.519262	0.687359	0.449982	0	0.0472776	0.92375		NA	NA	NA	NA	NA	NA	NA		NA	NA	NA	NA	NA	NA	NA
Q9Y4K4	MAP4K5	MAP4K5			NA	NA	NA	NA	NA	NA	NA		NA	NA	NA	NA	NA	NA	NA		14	-0.269994	0.357652	0.450305	0	0.0216946	0.633837
Q9BQ48	RM34	MRPL34			5	0.518316	0.688879	0.451808	0	0.167304	0.6101		NA	NA	NA	NA	NA	NA	NA		NA	NA	NA	NA	NA	NA	NA
Q9P0K8	FOXJ2	FOXJ2			13	-0.270357	0.359359	0.451852	0.161462	0.134177	0.234575		NA	NA	NA	NA	NA	NA	NA		NA	NA	NA	NA	NA	NA	NA
Q8WXH0	Nesprin-2	SYNE2			3	-0.726918	0.966635	0.452046	0	-0.782123	0.471264		NA	NA	NA	NA	NA	NA	NA		NA	NA	NA	NA	NA	NA	NA
P23528	Cofilin-1	CFL1			3	0.55671	0.740445	0.452136	0	0.0212103	0.945884		NA	NA	NA	NA	NA	NA	NA		NA	NA	NA	NA	NA	NA	NA
Q6GMV3	PTRHD1	PTRHD1			NA	NA	NA	NA	NA	NA	NA		NA	NA	NA	NA	NA	NA	NA		7	-0.482139	0.64167	0.452423	0	0.064745	0.736743
Q96SU4	OSBL9	OSBPL9			3	0.516695	0.687717	0.452461	0	-0.183356	0.876914		NA	NA	NA	NA	NA	NA	NA		NA	NA	NA	NA	NA	NA	NA
A8MWY0	K132L	ELAPOR2			9	0.355652	0.47427	0.453319	0	-0.113111	0.346459		NA	NA	NA	NA	NA	NA	NA		NA	NA	NA	NA	NA	NA	NA
P35556	FBN2	NA			NA	NA	NA	NA	NA	NA	NA		NA	NA	NA	NA	NA	NA	NA		8	0.317368	0.423317	0.453426	0.429867	0.161403	0.159525
O15117	FYB1	FYB1			NA	NA	NA	NA	NA	NA	NA		NA	NA	NA	NA	NA	NA	NA		12	0.364776	0.487789	0.454572	0	0.0561396	0.687323
Q16661	GUC2B	GUCA2B			9	-0.421766	0.564882	0.455278	0	-0.130929	0.348066		NA	NA	NA	NA	NA	NA	NA		NA	NA	NA	NA	NA	NA	NA
P07992	ERCC1	ERCC1			7	0.421188	0.565084	0.456058	0	0.0348972	0.801752		NA	NA	NA	NA	NA	NA	NA		NA	NA	NA	NA	NA	NA	NA
Q8WUX2	CHAC2	CHAC2			NA	NA	NA	NA	NA	NA	NA		NA	NA	NA	NA	NA	NA	NA		6	-0.366494	0.492234	0.456542	0	-0.0138291	0.884257
O14793|O95390	GDF-11/8	MSTN|GDF11			NA	NA	NA	NA	NA	NA	NA		3	0.332351	0.44643	0.456596	0	0.00207836	0.991011		NA	NA	NA	NA	NA	NA	NA
Q9UL16	CCD19	CFAP45			3	0.62666	0.844739	0.458185	0	0.297974	0.433415		NA	NA	NA	NA	NA	NA	NA		NA	NA	NA	NA	NA	NA	NA
Q92982	NINJ1	NA			NA	NA	NA	NA	NA	NA	NA		NA	NA	NA	NA	NA	NA	NA		10	0.238272	0.32143	0.45852	0	0.0465916	0.518198
P27348	YWHAQ	YWHAQ			NA	NA	NA	NA	NA	NA	NA		NA	NA	NA	NA	NA	NA	NA		9	-0.434336	0.586197	0.458731	0	0.181015	0.381346
O15525	MAFG	MAFG			3	-0.65903	0.889759	0.458885	0	1.26803	0.468129		NA	NA	NA	NA	NA	NA	NA		NA	NA	NA	NA	NA	NA	NA
Q15884	CI061	FAM189A2			NA	NA	NA	NA	NA	NA	NA		3	-0.453423	0.613547	0.459896	0	-0.187382	0.923949		NA	NA	NA	NA	NA	NA	NA
P05230	b-ECGF	FGF1			4	0.586938	0.794735	0.460191	0.0958504	-1.06616	0.214078		NA	NA	NA	NA	NA	NA	NA		NA	NA	NA	NA	NA	NA	NA
P09913	IFIT2	IFIT2			5	0.39042	0.529143	0.460615	0	0.063709	0.756618		NA	NA	NA	NA	NA	NA	NA		NA	NA	NA	NA	NA	NA	NA
O15511	p16-ARC	ARPC5			4	-0.987171	1.34138	0.461768	0	-0.285261	0.623725		NA	NA	NA	NA	NA	NA	NA		NA	NA	NA	NA	NA	NA	NA
Q9Y6Q6	TNFRSF11A	TNFRSF11A			NA	NA	NA	NA	NA	NA	NA		NA	NA	NA	NA	NA	NA	NA		38	-0.0928044	0.126342	0.462613	0	-0.0411465	0.139438
Q86SG7	LYG2	LYG2			6	0.429523	0.584851	0.462696	0	0.0437332	0.757442		NA	NA	NA	NA	NA	NA	NA		NA	NA	NA	NA	NA	NA	NA
Q8IZQ5	SELH	SELENOH			3	0.882333	1.20188	0.46287	0.615411	0.215031	0.737563		NA	NA	NA	NA	NA	NA	NA		NA	NA	NA	NA	NA	NA	NA
Q10589	BST2	BST2			NA	NA	NA	NA	NA	NA	NA		NA	NA	NA	NA	NA	NA	NA		33	0.206819	0.282463	0.464046	0.061225	-0.0604223	0.175974
Q16543	CDC37	CDC37			NA	NA	NA	NA	NA	NA	NA		NA	NA	NA	NA	NA	NA	NA		9	-0.42777	0.584295	0.4641	0	0.134717	0.581947
Q9BYV9	BACH2	BACH2			9	0.33527	0.457969	0.46412	0	-0.0386401	0.817652		NA	NA	NA	NA	NA	NA	NA		NA	NA	NA	NA	NA	NA	NA
O00391	QSOX1	QSOX1			NA	NA	NA	NA	NA	NA	NA		NA	NA	NA	NA	NA	NA	NA		23	-0.101681	0.139004	0.464477	0	-0.00905647	0.849755
CKMT1B	CKMT1A	NA			NA	NA	NA	NA	NA	NA	NA		NA	NA	NA	NA	NA	NA	NA		16	-0.231412	0.316811	0.465119	0	0.0150503	0.792021
Q9UN86	G3BP2	G3BP2			NA	NA	NA	NA	NA	NA	NA		4	-0.318287	0.436749	0.466146	0	-0.0895989	0.657798		NA	NA	NA	NA	NA	NA	NA
Q6UXH0	TD26	ANGPTL8			3	0.70133	0.963867	0.466845	0	0.0595119	0.918694		NA	NA	NA	NA	NA	NA	NA		NA	NA	NA	NA	NA	NA	NA
Q8WUY8	NAT14	NAT14			7	0.285773	0.392785	0.466885	0	-0.0941154	0.365475		NA	NA	NA	NA	NA	NA	NA		NA	NA	NA	NA	NA	NA	NA
A2RU67	K1467:C-term	FAM234B			11	-0.24901	0.342443	0.46713	0	0.0953648	0.224544		NA	NA	NA	NA	NA	NA	NA		NA	NA	NA	NA	NA	NA	NA
Q8IU54	IFNL1	IFNL1			NA	NA	NA	NA	NA	NA	NA		NA	NA	NA	NA	NA	NA	NA		15	0.316536	0.435523	0.467351	0	-0.0479339	0.555705
O43903	GAS2	GAS2			NA	NA	NA	NA	NA	NA	NA		NA	NA	NA	NA	NA	NA	NA		3	0.560483	0.771875	0.467758	0.0476188	0.137369	0.591486
P20340	RAB6A	RAB6A			NA	NA	NA	NA	NA	NA	NA		NA	NA	NA	NA	NA	NA	NA		20	0.131179	0.181463	0.469743	0.179923	-0.079371	0.119141
Q12968	NFATC3	NA			NA	NA	NA	NA	NA	NA	NA		NA	NA	NA	NA	NA	NA	NA		13	0.42855	0.593703	0.470401	0	-0.0449383	0.730258
P19525	EIF2AK2	NA			NA	NA	NA	NA	NA	NA	NA		NA	NA	NA	NA	NA	NA	NA		11	-0.293708	0.407225	0.470761	0	0.0667584	0.311788
O43464	HTRA2	HTRA2			NA	NA	NA	NA	NA	NA	NA		NA	NA	NA	NA	NA	NA	NA		8	0.571031	0.791903	0.470856	0.239009	0.337452	0.276003
P42658	DPP6	DPP6			NA	NA	NA	NA	NA	NA	NA		NA	NA	NA	NA	NA	NA	NA		22	0.167844	0.233026	0.471353	0	0.0231949	0.625527
Q8WZA0	LZIC	LZIC			4	1.09338	1.51841	0.471476	0.566132	-0.0131948	0.981451		NA	NA	NA	NA	NA	NA	NA		NA	NA	NA	NA	NA	NA	NA
Q7Z5R6	APBB1IP	APBB1IP			NA	NA	NA	NA	NA	NA	NA		NA	NA	NA	NA	NA	NA	NA		7	0.446269	0.619994	0.471651	0	0.179764	0.186742
O14974	PPP1R12A	PPP1R12A			NA	NA	NA	NA	NA	NA	NA		NA	NA	NA	NA	NA	NA	NA		10	0.345614	0.481831	0.473194	0	0.0160722	0.87256
Q9UNA3	A4GCT	A4GNT			3	-0.48686	0.679562	0.473724	0	-0.0348054	0.884897		NA	NA	NA	NA	NA	NA	NA		NA	NA	NA	NA	NA	NA	NA
P78536	ADAM 17:ECD	ADAM17			7	0.377987	0.527766	0.473867	0	0.00756118	0.967022		NA	NA	NA	NA	NA	NA	NA		NA	NA	NA	NA	NA	NA	NA
Q8IZ57	NRSN1	NRSN1			3	0.689644	0.964655	0.474663	0	0.27601	0.820699		NA	NA	NA	NA	NA	NA	NA		NA	NA	NA	NA	NA	NA	NA
P24864	CCNE1	CCNE1			NA	NA	NA	NA	NA	NA	NA		NA	NA	NA	NA	NA	NA	NA		9	0.380238	0.532721	0.475372	0.169147	-0.00559758	0.961791
Q8N6M8	IQCF1	IQCF1			12	0.295517	0.41409	0.475441	0	-0.00400119	0.967473		NA	NA	NA	NA	NA	NA	NA		NA	NA	NA	NA	NA	NA	NA
Q9NYX4	CALY	CALY			NA	NA	NA	NA	NA	NA	NA		3	-0.511461	0.719517	0.477184	0.406308	0.524473	0.327305		NA	NA	NA	NA	NA	NA	NA
P51153	RAB13	RAB13			4	0.632694	0.890073	0.477188	0	-0.558453	0.311127		NA	NA	NA	NA	NA	NA	NA		NA	NA	NA	NA	NA	NA	NA
O75473	LGR5	LGR5			10	0.367378	0.518023	0.478205	0	0.0488052	0.661557		NA	NA	NA	NA	NA	NA	NA		NA	NA	NA	NA	NA	NA	NA
Q13241	KLRD1	NA			NA	NA	NA	NA	NA	NA	NA		NA	NA	NA	NA	NA	NA	NA		51	0.130249	0.183952	0.478908	0	-0.0638561	0.0681442
Q01459	CTBS	NA			NA	NA	NA	NA	NA	NA	NA		NA	NA	NA	NA	NA	NA	NA		49	0.0783846	0.110789	0.479246	0	0.0352923	0.195471
A6NDA9	LRIT2	LRIT2			NA	NA	NA	NA	NA	NA	NA		3	-0.271438	0.38368	0.47928	0	-0.293197	0.510972		NA	NA	NA	NA	NA	NA	NA
P62318	SMD3	SNRPD3			6	0.623227	0.881791	0.479707	0.18282	0.0795534	0.870804		NA	NA	NA	NA	NA	NA	NA		NA	NA	NA	NA	NA	NA	NA
Q6UXG3	CD300LG	CD300LG			NA	NA	NA	NA	NA	NA	NA		NA	NA	NA	NA	NA	NA	NA		36	0.125406	0.177813	0.480643	0	0.00948616	0.720261
Q9NX58	LYAR	NA			NA	NA	NA	NA	NA	NA	NA		NA	NA	NA	NA	NA	NA	NA		3	0.838489	1.18934	0.480808	0	0.200502	0.901341
Q13443	ADAM9	ADAM9			NA	NA	NA	NA	NA	NA	NA		NA	NA	NA	NA	NA	NA	NA		20	-0.244987	0.347621	0.480964	0	0.109552	0.205509
Q15043	SLC39A14	NA			NA	NA	NA	NA	NA	NA	NA		NA	NA	NA	NA	NA	NA	NA		11	0.293586	0.417619	0.482056	0.0840012	-0.0787481	0.23453
Q9H008	LHPP	NA			NA	NA	NA	NA	NA	NA	NA		NA	NA	NA	NA	NA	NA	NA		19	-0.138397	0.196947	0.482235	0	-0.00297317	0.965791
Q8WWA0	Omentin	ITLN1			17	-0.245984	0.35073	0.483086	0.180382	0.0102187	0.87944		NA	NA	NA	NA	NA	NA	NA		NA	NA	NA	NA	NA	NA	NA
P26441	CNTF	CNTF			6	0.443602	0.632797	0.483292	0.0719881	0.0603423	0.770608		NA	NA	NA	NA	NA	NA	NA		NA	NA	NA	NA	NA	NA	NA
Q12778	FOXO1	FOXO1			NA	NA	NA	NA	NA	NA	NA		NA	NA	NA	NA	NA	NA	NA		7	0.30342	0.432952	0.483417	0	0.0199116	0.811898
P51608	MECP2	MECP2			3	0.601109	0.858605	0.483865	0	0.0552734	0.849343		NA	NA	NA	NA	NA	NA	NA		NA	NA	NA	NA	NA	NA	NA
Q93033	CD101	NA			NA	NA	NA	NA	NA	NA	NA		NA	NA	NA	NA	NA	NA	NA		47	-0.0768714	0.10988	0.484182	0.177182	0.000646081	0.983844
Q9GZT6	CC90B	CCDC90B			7	0.433635	0.619867	0.484201	0	-0.0438131	0.779673		NA	NA	NA	NA	NA	NA	NA		NA	NA	NA	NA	NA	NA	NA
P11233	RALA	RALA			5	-0.34261	0.489864	0.484303	0.411723	-0.158458	0.167761		NA	NA	NA	NA	NA	NA	NA		NA	NA	NA	NA	NA	NA	NA
Q8N114	SHISA5	SHISA5			NA	NA	NA	NA	NA	NA	NA		NA	NA	NA	NA	NA	NA	NA		11	-0.298293	0.426559	0.484363	0	0.0218961	0.747075
O14578	CIT	CIT			NA	NA	NA	NA	NA	NA	NA		NA	NA	NA	NA	NA	NA	NA		5	0.895499	1.28584	0.486158	0.517644	-0.195173	0.443786
Q8IXQ3	C9orf40	NA			NA	NA	NA	NA	NA	NA	NA		NA	NA	NA	NA	NA	NA	NA		4	-0.567044	0.814624	0.486378	0	-0.334641	0.353012
Q9BRX2	PELO	PELO			3	-0.753107	1.08204	0.486424	0	0.139463	0.699837		NA	NA	NA	NA	NA	NA	NA		NA	NA	NA	NA	NA	NA	NA
Q9NZJ5	EIF2AK3	NA			NA	NA	NA	NA	NA	NA	NA		NA	NA	NA	NA	NA	NA	NA		4	-0.386383	0.556182	0.487239	0	-0.109462	0.615369
P14859	PO2F1	POU2F1			3	0.64146	0.92395	0.48752	0	0.055258	0.881614		NA	NA	NA	NA	NA	NA	NA		NA	NA	NA	NA	NA	NA	NA
P28330	ACADL	ACADL			4	0.449133	0.647185	0.487695	0	0.134023	0.575557		NA	NA	NA	NA	NA	NA	NA		NA	NA	NA	NA	NA	NA	NA
Q15751	HERC1	HERC1			5	0.670833	0.966992	0.48785	0.110659	-0.289824	0.45309		NA	NA	NA	NA	NA	NA	NA		NA	NA	NA	NA	NA	NA	NA
P52888	THOP1	THOP1			NA	NA	NA	NA	NA	NA	NA		NA	NA	NA	NA	NA	NA	NA		5	-0.267887	0.386311	0.488027	0	0.0644162	0.454174
Q10981	FUT2	FUT2			6	0.398323	0.574844	0.488358	0	-0.510216	0.709911		NA	NA	NA	NA	NA	NA	NA		NA	NA	NA	NA	NA	NA	NA
Q9UQQ2	SH2B3	SH2B3			NA	NA	NA	NA	NA	NA	NA		NA	NA	NA	NA	NA	NA	NA		10	0.390998	0.564342	0.488411	0.127178	-0.0268813	0.844683
P13473	LAMP2	LAMP2			NA	NA	NA	NA	NA	NA	NA		NA	NA	NA	NA	NA	NA	NA		7	0.580972	0.841303	0.489841	0.150057	0.00888609	0.962795
P00973	OAS1	OAS1			NA	NA	NA	NA	NA	NA	NA		3	-0.410121	0.593986	0.489908	0	-0.0718754	0.885657		NA	NA	NA	NA	NA	NA	NA
Q9Y5A7	NUB1	NUB1			NA	NA	NA	NA	NA	NA	NA		NA	NA	NA	NA	NA	NA	NA		12	-0.271559	0.39352	0.490145	0.0950031	-0.0225125	0.686721
Q9HD26	GOPC	NA			NA	NA	NA	NA	NA	NA	NA		NA	NA	NA	NA	NA	NA	NA		8	-0.397862	0.57863	0.491709	0	0.0818486	0.591195
P54709	AT1B3	ATP1B3			13	0.188488	0.274506	0.492306	0	0.0436172	0.64662		NA	NA	NA	NA	NA	NA	NA		NA	NA	NA	NA	NA	NA	NA
Q15633	TARBP2	TARBP2			NA	NA	NA	NA	NA	NA	NA		NA	NA	NA	NA	NA	NA	NA		5	-0.498223	0.727503	0.493445	0	0.182247	0.478504
Q86VH5	LRRT3	LRRTM3			3	-1.1321	1.65413	0.493718	0.666452	0.212523	0.662157		NA	NA	NA	NA	NA	NA	NA		NA	NA	NA	NA	NA	NA	NA
P98153	IDD	DGCR2			NA	NA	NA	NA	NA	NA	NA		3	-0.583861	0.853421	0.493886	0.406751	-0.317598	0.622053		NA	NA	NA	NA	NA	NA	NA
P23471	PTPRZ1	PTPRZ1			NA	NA	NA	NA	NA	NA	NA		NA	NA	NA	NA	NA	NA	NA		36	-0.172892	0.252976	0.494333	0.0905938	0.000551297	0.99117
Q9NQ66	Phospholipase C-beta-1	PLCB1			NA	NA	NA	NA	NA	NA	NA		3	-0.347799	0.509465	0.494813	0	-0.118145	0.591709		NA	NA	NA	NA	NA	NA	NA
P09466	PAEP	PAEP			NA	NA	NA	NA	NA	NA	NA		NA	NA	NA	NA	NA	NA	NA		22	-0.0843543	0.123629	0.495036	0	0.0255939	0.536476
P52435	RPB11	POLR2J			NA	NA	NA	NA	NA	NA	NA		5	-0.231805	0.339741	0.495051	0	-0.0469413	0.776018		NA	NA	NA	NA	NA	NA	NA
Q8WUF8	FAM172A	FAM172A			NA	NA	NA	NA	NA	NA	NA		NA	NA	NA	NA	NA	NA	NA		9	-0.328423	0.481368	0.495068	0	-0.0168112	0.817923
O76093	FGF-18	FGF18			NA	NA	NA	NA	NA	NA	NA		3	-0.302212	0.444637	0.496705	0	-0.0997741	0.730646		NA	NA	NA	NA	NA	NA	NA
P53990	IST1	IST1			NA	NA	NA	NA	NA	NA	NA		NA	NA	NA	NA	NA	NA	NA		12	-0.334006	0.491483	0.496765	0	0.0250614	0.730403
Q06643|P01374	Lymphotoxin a2/b1	LTB|LTA			NA	NA	NA	NA	NA	NA	NA		7	0.14216	0.209489	0.497389	0	0.0751512	0.551495		NA	NA	NA	NA	NA	NA	NA
O43791	SPOP	SPOP			5	0.45943	0.677232	0.497522	0	0.0583319	0.790732		NA	NA	NA	NA	NA	NA	NA		NA	NA	NA	NA	NA	NA	NA
Q9BXJ7	AMN	AMN			NA	NA	NA	NA	NA	NA	NA		NA	NA	NA	NA	NA	NA	NA		32	0.0801735	0.118214	0.497642	0.144875	-0.0286088	0.524574
Q9BZJ3	TPSD1	NA			NA	NA	NA	NA	NA	NA	NA		NA	NA	NA	NA	NA	NA	NA		17	0.15888	0.234797	0.498616	0	-0.000524936	0.99235
Q9BYJ0	FGFBP2	FGFBP2			NA	NA	NA	NA	NA	NA	NA		NA	NA	NA	NA	NA	NA	NA		52	-0.0670218	0.0991001	0.498848	0	0.00965882	0.661658
Q92830	GCNL2	KAT2A			NA	NA	NA	NA	NA	NA	NA		3	-0.314062	0.464922	0.499348	0	0.0181572	0.958347		NA	NA	NA	NA	NA	NA	NA
Q9NZH8	IL36G	IL36G			NA	NA	NA	NA	NA	NA	NA		NA	NA	NA	NA	NA	NA	NA		3	-0.696752	1.03155	0.499395	0.30086	0.0236495	0.943969
P10599	TXN	TXN			NA	NA	NA	NA	NA	NA	NA		NA	NA	NA	NA	NA	NA	NA		3	0.713065	1.05759	0.500161	0.228444	-0.317022	0.386097
Q8IWL2	SFTPA1	SFTPA1			NA	NA	NA	NA	NA	NA	NA		NA	NA	NA	NA	NA	NA	NA		5	-0.294559	0.437253	0.500528	0.222219	0.151338	0.504417
O95671	ASML	ASMTL			3	-0.675019	1.00209	0.500559	0	0.835967	0.540687		NA	NA	NA	NA	NA	NA	NA		NA	NA	NA	NA	NA	NA	NA
Q8WZ75	ROBO4	ROBO4			NA	NA	NA	NA	NA	NA	NA		NA	NA	NA	NA	NA	NA	NA		12	0.125462	0.186394	0.500883	0.346998	-0.0788649	0.2708
P06756	ITGAV	NA			NA	NA	NA	NA	NA	NA	NA		NA	NA	NA	NA	NA	NA	NA		19	-0.234269	0.348472	0.501409	0	0.0392539	0.478041
Q9NXR1	NDE1	NDE1			NA	NA	NA	NA	NA	NA	NA		4	0.338132	0.503199	0.501606	0	-0.154664	0.724255		NA	NA	NA	NA	NA	NA	NA
O14964	HGS	HGS			NA	NA	NA	NA	NA	NA	NA		NA	NA	NA	NA	NA	NA	NA		7	-0.427021	0.636222	0.502104	0	0.3017	0.360632
Q4V9L6	TM119	TMEM119			3	0.520914	0.776478	0.502305	0	0.0311853	0.919102		NA	NA	NA	NA	NA	NA	NA		NA	NA	NA	NA	NA	NA	NA
Q8N2G8	GHDC	GHDC			5	0.434092	0.647367	0.502507	0	-0.426306	0.371712		NA	NA	NA	NA	NA	NA	NA		NA	NA	NA	NA	NA	NA	NA
P29320	EPHA3	EPHA3			3	0.756832	1.12926	0.502728	0	0.0138617	0.961933		NA	NA	NA	NA	NA	NA	NA		NA	NA	NA	NA	NA	NA	NA
Q6UW56	ATRAID	NA			NA	NA	NA	NA	NA	NA	NA		NA	NA	NA	NA	NA	NA	NA		19	0.165975	0.247728	0.502864	0	-0.00276839	0.952844
Q6ZMM2	ADAMTSL5	ADAMTSL5			NA	NA	NA	NA	NA	NA	NA		NA	NA	NA	NA	NA	NA	NA		15	0.13479	0.201278	0.503068	0	0.0103365	0.877666
Q12836	ZP4	ZP4			6	0.444565	0.663946	0.503125	0.219012	0.159486	0.447353		NA	NA	NA	NA	NA	NA	NA		NA	NA	NA	NA	NA	NA	NA
Q8WW22	DNAJA4	DNAJA4			NA	NA	NA	NA	NA	NA	NA		NA	NA	NA	NA	NA	NA	NA		5	-0.467687	0.698566	0.50318	0.519203	0.32765	0.121456
Q9NP60	IL-1 sR9	IL1RAPL2			4	0.522429	0.783105	0.504692	0	0.0355338	0.927566		NA	NA	NA	NA	NA	NA	NA		NA	NA	NA	NA	NA	NA	NA
Q15293	RCN1	RCN1			9	0.331494	0.498508	0.506068	0	0.0766333	0.41586		NA	NA	NA	NA	NA	NA	NA		NA	NA	NA	NA	NA	NA	NA
Q6UB28	METAP1D	METAP1D			NA	NA	NA	NA	NA	NA	NA		NA	NA	NA	NA	NA	NA	NA		6	0.448736	0.674825	0.506072	0	0.231978	0.433223
Q6EIG7	CLEC6A	CLEC6A			NA	NA	NA	NA	NA	NA	NA		NA	NA	NA	NA	NA	NA	NA		35	-0.0978664	0.147224	0.506214	0	-0.0239968	0.395301
P55036	PSMD4	PSMD4			3	0.696285	1.04884	0.506777	0	-0.126684	0.941613		NA	NA	NA	NA	NA	NA	NA		NA	NA	NA	NA	NA	NA	NA
Q8IWY9	CDAN1	NA			NA	NA	NA	NA	NA	NA	NA		NA	NA	NA	NA	NA	NA	NA		5	-0.776993	1.17297	0.507705	0.482108	0.201641	0.280759
Q5R387	PA2GC	PLA2G2C			4	0.516777	0.780762	0.508043	0.0394041	0.143972	0.68941		NA	NA	NA	NA	NA	NA	NA		NA	NA	NA	NA	NA	NA	NA
P02679|P02675|P02671	D-dimer	FGG|FGB|FGA			NA	NA	NA	NA	NA	NA	NA		3	0.351237	0.531013	0.508325	0	-0.195928	0.459626		NA	NA	NA	NA	NA	NA	NA
Q15057	CENB2	ACAP2			NA	NA	NA	NA	NA	NA	NA		3	0.442258	0.669087	0.508621	0	-0.516543	0.496618		NA	NA	NA	NA	NA	NA	NA
O43813	LANC1	LANCL1			5	-0.368182	0.557173	0.508738	0	-0.0437267	0.64847		NA	NA	NA	NA	NA	NA	NA		NA	NA	NA	NA	NA	NA	NA
Q6NSJ0	K1161:ECD	MYORG			5	0.301259	0.456113	0.508938	0	0.0173448	0.913349		NA	NA	NA	NA	NA	NA	NA		NA	NA	NA	NA	NA	NA	NA
Q96AH8	RAB7B	RAB7B			NA	NA	NA	NA	NA	NA	NA		3	-0.406561	0.618102	0.510695	0	0.165031	0.624704		NA	NA	NA	NA	NA	NA	NA
O00408	cGMP-stimulated PDE	PDE2A			7	0.298844	0.455384	0.511666	0	0.08847	0.50683		NA	NA	NA	NA	NA	NA	NA		NA	NA	NA	NA	NA	NA	NA
Q7Z4H4	ADM2	ADM2			5	0.494097	0.753893	0.512214	0	-0.0835751	0.608336		NA	NA	NA	NA	NA	NA	NA		NA	NA	NA	NA	NA	NA	NA
Q9NVV0	TM38B	TMEM38B			9	-0.219795	0.336607	0.513774	0	0.00270617	0.982236		NA	NA	NA	NA	NA	NA	NA		NA	NA	NA	NA	NA	NA	NA
Q96PL1	SCGB3A2	NA			NA	NA	NA	NA	NA	NA	NA		NA	NA	NA	NA	NA	NA	NA		33	-0.129045	0.197744	0.514022	0	0.00545301	0.87461
Q8WZ42	TTN	TTN			NA	NA	NA	NA	NA	NA	NA		NA	NA	NA	NA	NA	NA	NA		6	-0.729802	1.11878	0.514193	0.311505	0.152825	0.69431
Q9NWT6	HIF1N	HIF1AN			7	0.478058	0.732897	0.514217	0	0.0112395	0.963024		NA	NA	NA	NA	NA	NA	NA		NA	NA	NA	NA	NA	NA	NA
Q76N89	HECW1	HECW1			4	0.648258	0.997175	0.515631	0	0.466307	0.366451		NA	NA	NA	NA	NA	NA	NA		NA	NA	NA	NA	NA	NA	NA
O15427	MOT4	SLC16A3			NA	NA	NA	NA	NA	NA	NA		3	-0.343789	0.529107	0.515852	0.407923	-0.976545	0.339504		NA	NA	NA	NA	NA	NA	NA
Q9HB90	RRAGC	RRAGC			NA	NA	NA	NA	NA	NA	NA		3	-0.372354	0.574093	0.516599	0	-0.307893	0.449193		NA	NA	NA	NA	NA	NA	NA
Q9P232	CNTN3	CNTN3			NA	NA	NA	NA	NA	NA	NA		NA	NA	NA	NA	NA	NA	NA		45	-0.113031	0.174402	0.516917	0	-0.0087136	0.760629
Q9NQ88	TIGAR	TIGAR			NA	NA	NA	NA	NA	NA	NA		NA	NA	NA	NA	NA	NA	NA		4	-0.564414	0.871447	0.517196	0	-0.125011	0.580853
Q8IXB1	DJC10	DNAJC10			6	-0.422375	0.655862	0.519575	0	0.136919	0.596242		NA	NA	NA	NA	NA	NA	NA		NA	NA	NA	NA	NA	NA	NA
Q9Y5E2	PCDB7	PCDHB7			8	0.291658	0.452902	0.519592	0	0.0476243	0.733852		NA	NA	NA	NA	NA	NA	NA		NA	NA	NA	NA	NA	NA	NA
Q12846	STX4	STX4			NA	NA	NA	NA	NA	NA	NA		NA	NA	NA	NA	NA	NA	NA		5	0.505701	0.785469	0.519692	0	-0.140164	0.59444
P18283	GPX2	GPX2			3	0.526955	0.81901	0.519961	0	0.0381525	0.89787		NA	NA	NA	NA	NA	NA	NA		NA	NA	NA	NA	NA	NA	NA
Q6FI81	CIAPIN1	CIAPIN1			NA	NA	NA	NA	NA	NA	NA		NA	NA	NA	NA	NA	NA	NA		10	-0.348893	0.542712	0.520308	0	0.182194	0.328873
P61812	TGF-b2	TGFB2			3	-1.11219	1.73032	0.520379	0.691269	0.731945	0.626553		NA	NA	NA	NA	NA	NA	NA		NA	NA	NA	NA	NA	NA	NA
Q5T1H1	EYS	EYS			5	0.469462	0.731098	0.520787	0	0.0377171	0.851501		NA	NA	NA	NA	NA	NA	NA		NA	NA	NA	NA	NA	NA	NA
P50225	SULT1A1	SULT1A1			NA	NA	NA	NA	NA	NA	NA		NA	NA	NA	NA	NA	NA	NA		17	0.280588	0.436987	0.52081	0	0.0450535	0.499716
P28698	MZF1	MZF1			17	0.199906	0.312313	0.52212	0	-0.0030874	0.972995		NA	NA	NA	NA	NA	NA	NA		NA	NA	NA	NA	NA	NA	NA
Q9UN67	PCDBA	PCDHB10			7	0.320817	0.501577	0.522422	0	-0.00123156	0.994525		NA	NA	NA	NA	NA	NA	NA		NA	NA	NA	NA	NA	NA	NA
P08865	40S ribosomal protein SA	RPSA			4	0.740865	1.1583	0.522424	0.322096	0.720992	0.322128		NA	NA	NA	NA	NA	NA	NA		NA	NA	NA	NA	NA	NA	NA
Q8IX05	CD302	CD302			NA	NA	NA	NA	NA	NA	NA		NA	NA	NA	NA	NA	NA	NA		27	-0.135209	0.211434	0.522507	0	0.0241359	0.503184
Q15831	STK11	NA			NA	NA	NA	NA	NA	NA	NA		NA	NA	NA	NA	NA	NA	NA		8	-0.366121	0.572566	0.522537	0	0.0961642	0.560892
P61371	ISL1	ISL1			4	-0.799566	1.25054	0.522577	0.637874	0.512761	0.18285		NA	NA	NA	NA	NA	NA	NA		NA	NA	NA	NA	NA	NA	NA
P20851	C4BPB	C4BPB			NA	NA	NA	NA	NA	NA	NA		NA	NA	NA	NA	NA	NA	NA		35	-0.118879	0.186014	0.522768	0	0.0174066	0.563767
Q9H1C3	GLT8D2	GLT8D2			NA	NA	NA	NA	NA	NA	NA		NA	NA	NA	NA	NA	NA	NA		3	0.396362	0.621343	0.523531	0.414339	0.175123	0.316313
Q9NUU7	DD19A	DDX19A			NA	NA	NA	NA	NA	NA	NA		3	-0.299874	0.470381	0.523792	0	-0.0672573	0.649587		NA	NA	NA	NA	NA	NA	NA
Q9Y2V2	CHSP1	CARHSP1			NA	NA	NA	NA	NA	NA	NA		5	-0.283303	0.444963	0.524327	0	0.299407	0.338608		NA	NA	NA	NA	NA	NA	NA
Q9BY79	MFRP	MFRP			3	-0.47835	0.751868	0.524637	0	-0.239014	0.569494		NA	NA	NA	NA	NA	NA	NA		NA	NA	NA	NA	NA	NA	NA
P01566	IFN10	IFNA10			3	0.481571	0.757559	0.52498	0	0.0287203	0.959492		NA	NA	NA	NA	NA	NA	NA		NA	NA	NA	NA	NA	NA	NA
O14497	ARI1A	ARID1A			7	-0.662201	1.04377	0.525801	0.468284	-0.211094	0.267606		NA	NA	NA	NA	NA	NA	NA		NA	NA	NA	NA	NA	NA	NA
P20645	M6PR	NA			NA	NA	NA	NA	NA	NA	NA		NA	NA	NA	NA	NA	NA	NA		3	-0.291503	0.459906	0.52619	0	-0.0534909	0.681962
Q7Z2E3	APTX	APTX			7	0.3153	0.497481	0.526216	0	0.0564819	0.645659		NA	NA	NA	NA	NA	NA	NA		NA	NA	NA	NA	NA	NA	NA
Q9UBR1	UPB1	UPB1			NA	NA	NA	NA	NA	NA	NA		NA	NA	NA	NA	NA	NA	NA		9	0.415242	0.656321	0.526942	0	-0.0149509	0.903394
Q14BN4	SLMAP	SLMAP			NA	NA	NA	NA	NA	NA	NA		NA	NA	NA	NA	NA	NA	NA		6	0.438247	0.692891	0.527066	0.0393097	0.23259	0.193862
Q02985	FHR3	CFHR3			4	0.4509	0.712916	0.527078	0	-0.4132	0.391218		NA	NA	NA	NA	NA	NA	NA		NA	NA	NA	NA	NA	NA	NA
Q14653	IRF-3	IRF3			NA	NA	NA	NA	NA	NA	NA		3	-0.333933	0.529167	0.528006	0	-0.043179	0.932743		NA	NA	NA	NA	NA	NA	NA
P35270	SPRE	SPR			3	0.424054	0.67319	0.528749	0	0.0503918	0.873907		NA	NA	NA	NA	NA	NA	NA		NA	NA	NA	NA	NA	NA	NA
Q7Z739	YTHDF3	NA			NA	NA	NA	NA	NA	NA	NA		NA	NA	NA	NA	NA	NA	NA		6	-0.405797	0.647286	0.530711	0	0.121367	0.410793
P52597	HNRPF	HNRNPF			3	-0.604031	0.964264	0.531042	0	0.197328	0.618174		NA	NA	NA	NA	NA	NA	NA		NA	NA	NA	NA	NA	NA	NA
P05013	IFNA6	IFNA6			3	0.568541	0.907841	0.531147	0.32279	-0.968021	0.373034		NA	NA	NA	NA	NA	NA	NA		NA	NA	NA	NA	NA	NA	NA
Q9Y689	ARL5A	ARL5A			4	0.443259	0.708388	0.531493	0	0.028332	0.944444		NA	NA	NA	NA	NA	NA	NA		NA	NA	NA	NA	NA	NA	NA
Q14246	ADGRE1	ADGRE1			NA	NA	NA	NA	NA	NA	NA		NA	NA	NA	NA	NA	NA	NA		42	-0.122914	0.196457	0.531543	0	-0.00594575	0.86365
P68871|P69905	Hemoglobin	HBB|HBA1			NA	NA	NA	NA	NA	NA	NA		4	0.210521	0.336547	0.531622	0.11656	0.149058	0.314135		NA	NA	NA	NA	NA	NA	NA
Q8N743	KI3L3:ECD	KIR3DL3			3	0.598771	0.957482	0.531735	0	0.00542931	0.989412		NA	NA	NA	NA	NA	NA	NA		NA	NA	NA	NA	NA	NA	NA
P53779	MK10	MAPK10			7	-0.37557	0.60071	0.531834	0	0.0145048	0.886332		NA	NA	NA	NA	NA	NA	NA		NA	NA	NA	NA	NA	NA	NA
Q9BXS0	COPA1	COL25A1			5	0.437402	0.700665	0.532452	0	0.0552879	0.828955		NA	NA	NA	NA	NA	NA	NA		NA	NA	NA	NA	NA	NA	NA
Q9H6H4	REEP4	REEP4			NA	NA	NA	NA	NA	NA	NA		NA	NA	NA	NA	NA	NA	NA		5	0.258945	0.415717	0.533359	0	-0.13118	0.19016
O95467	GNAS	GNAS			NA	NA	NA	NA	NA	NA	NA		NA	NA	NA	NA	NA	NA	NA		5	0.54712	0.878737	0.533534	0	-0.107327	0.748001
O15297	PPM1D	PPM1D			7	0.371599	0.597349	0.533889	0	0.0285454	0.865626		NA	NA	NA	NA	NA	NA	NA		NA	NA	NA	NA	NA	NA	NA
Q9UP52	TFR2	TFR2			7	-0.240414	0.387113	0.53457	0	0.10648	0.177372		NA	NA	NA	NA	NA	NA	NA		NA	NA	NA	NA	NA	NA	NA
Q9BYR9	KRA24	KRTAP2-4			4	0.521228	0.839507	0.534683	0.145998	-1.79374	0.255307		NA	NA	NA	NA	NA	NA	NA		NA	NA	NA	NA	NA	NA	NA
Q9BUV0	CA063	RSRP1			NA	NA	NA	NA	NA	NA	NA		3	-0.314031	0.506071	0.53491	0	-0.0764843	0.828293		NA	NA	NA	NA	NA	NA	NA
Q8NEB7	ACRBP	ACRBP			NA	NA	NA	NA	NA	NA	NA		NA	NA	NA	NA	NA	NA	NA		14	-0.232224	0.374326	0.535009	0	-0.0666917	0.306405
Q00987	MDM2	MDM2			4	0.486221	0.784275	0.535283	0	0.323837	0.396449		NA	NA	NA	NA	NA	NA	NA		NA	NA	NA	NA	NA	NA	NA
P78344	IF4G2	EIF4G2			3	-0.523231	0.844129	0.535358	0	0.183765	0.635762		NA	NA	NA	NA	NA	NA	NA		NA	NA	NA	NA	NA	NA	NA
P50135	HNMT	HNMT			NA	NA	NA	NA	NA	NA	NA		NA	NA	NA	NA	NA	NA	NA		23	-0.0687011	0.110905	0.535616	0	0.015769	0.648099
Q86WK6	AMGO1:CD	AMIGO1			4	-0.757424	1.22311	0.535745	0.100216	-0.68338	0.500197		NA	NA	NA	NA	NA	NA	NA		NA	NA	NA	NA	NA	NA	NA
P61019	RAB2A	RAB2A			NA	NA	NA	NA	NA	NA	NA		4	-0.428447	0.693008	0.536416	0.499492	-0.200075	0.395324		NA	NA	NA	NA	NA	NA	NA
P02766	TTR	NA			NA	NA	NA	NA	NA	NA	NA		NA	NA	NA	NA	NA	NA	NA		19	-0.206634	0.334811	0.537126	0	0.017526	0.754061
Q9Y5U2	TSSC4	TSSC4			3	0.76734	1.24354	0.537193	0.585686	-0.228459	0.650208		NA	NA	NA	NA	NA	NA	NA		NA	NA	NA	NA	NA	NA	NA
P50749	RASSF2	RASSF2			NA	NA	NA	NA	NA	NA	NA		NA	NA	NA	NA	NA	NA	NA		4	0.42634	0.691127	0.537316	0	-0.0520875	0.844728
P29460|Q9NPF7	IL-23	IL12B|IL23A			NA	NA	NA	NA	NA	NA	NA		12	-0.102443	0.166622	0.538673	0	-0.00201846	0.970119		NA	NA	NA	NA	NA	NA	NA
Q9ULX7	CA14	CA14			NA	NA	NA	NA	NA	NA	NA		NA	NA	NA	NA	NA	NA	NA		19	0.221757	0.360816	0.538819	0	-0.0569954	0.266491
Q8N4Q0	ZADH2	PTGR3			NA	NA	NA	NA	NA	NA	NA		3	-0.365483	0.596027	0.539746	0.513284	0.268113	0.731906		NA	NA	NA	NA	NA	NA	NA
Q02747	GUCA2A	NA			NA	NA	NA	NA	NA	NA	NA		NA	NA	NA	NA	NA	NA	NA		17	-0.187575	0.306233	0.540192	0	-0.0486239	0.348173
Q14116	IL18	IL18			NA	NA	NA	NA	NA	NA	NA		NA	NA	NA	NA	NA	NA	NA		35	0.113887	0.18597	0.540278	0	-0.0161958	0.671665
Q9NVZ3	NECAP2	NECAP2			NA	NA	NA	NA	NA	NA	NA		NA	NA	NA	NA	NA	NA	NA		3	-0.573188	0.938063	0.541177	0	-0.368511	0.503694
P01880	IgD	IGHD|IGL|IGK			NA	NA	NA	NA	NA	NA	NA		8	-0.2442	0.399783	0.541312	0	0.0570371	0.81096		NA	NA	NA	NA	NA	NA	NA
Q9H2U9	ADAM7	ADAM7			12	-0.17711	0.290089	0.541507	0	-0.150291	0.167548		NA	NA	NA	NA	NA	NA	NA		NA	NA	NA	NA	NA	NA	NA
Q86VP3	PACS2	PACS2			NA	NA	NA	NA	NA	NA	NA		NA	NA	NA	NA	NA	NA	NA		4	0.308821	0.505951	0.541612	0.18732	0.0680249	0.638046
Q86TE4	LUZP2	LUZP2			NA	NA	NA	NA	NA	NA	NA		NA	NA	NA	NA	NA	NA	NA		10	-0.194258	0.318347	0.541723	0.1871	0.0868366	0.217945
O14917	PCDH17	PCDH17			NA	NA	NA	NA	NA	NA	NA		NA	NA	NA	NA	NA	NA	NA		47	0.0814223	0.133447	0.541765	0	-0.0345335	0.24243
Q96DR8	MUCL1	MUCL1			7	0.248325	0.407456	0.542225	0	-0.0194147	0.9015		NA	NA	NA	NA	NA	NA	NA		NA	NA	NA	NA	NA	NA	NA
Q8NHV1	GIMAP7	GIMAP7			NA	NA	NA	NA	NA	NA	NA		NA	NA	NA	NA	NA	NA	NA		21	0.097796	0.160574	0.542499	0	-0.0327777	0.443644
Q8IXS6	PALM2	NA			NA	NA	NA	NA	NA	NA	NA		NA	NA	NA	NA	NA	NA	NA		9	-0.327548	0.538575	0.543071	0.579845	-0.170258	0.104771
Q86WR0	CCD25	CCDC25			5	-0.454708	0.748283	0.543408	0.356939	-0.125908	0.459147		NA	NA	NA	NA	NA	NA	NA		NA	NA	NA	NA	NA	NA	NA
O95271	Tankyrase-1	TNKS			3	0.935053	1.53934	0.54356	0.396312	0.0604392	0.975453		NA	NA	NA	NA	NA	NA	NA		NA	NA	NA	NA	NA	NA	NA
P42224	STAT1	STAT1			4	-0.430589	0.708924	0.543597	0	0.140585	0.569073		NA	NA	NA	NA	NA	NA	NA		NA	NA	NA	NA	NA	NA	NA
P49888	SULT 1E	SULT1E1			4	0.400535	0.659644	0.543719	0	0.0355566	0.88108		NA	NA	NA	NA	NA	NA	NA		NA	NA	NA	NA	NA	NA	NA
O60828	PQBP1	PQBP1			5	0.561256	0.924625	0.543845	0.515835	-0.206652	0.566354		NA	NA	NA	NA	NA	NA	NA		NA	NA	NA	NA	NA	NA	NA
Q8NCW0	KREM2	KREMEN2			4	0.412786	0.68086	0.544335	0	0.0359477	0.867179		NA	NA	NA	NA	NA	NA	NA		NA	NA	NA	NA	NA	NA	NA
P43220	GLP1R:CD	GLP1R			5	0.420624	0.69505	0.545066	0	0.213997	0.311348		NA	NA	NA	NA	NA	NA	NA		NA	NA	NA	NA	NA	NA	NA
P20336	Rab3A	RAB3A			13	0.194873	0.322807	0.546054	0	0.0415075	0.608909		NA	NA	NA	NA	NA	NA	NA		NA	NA	NA	NA	NA	NA	NA
A1E959	ODAM	NA			NA	NA	NA	NA	NA	NA	NA		NA	NA	NA	NA	NA	NA	NA		7	-0.148335	0.246068	0.546626	0	5.86217e-05	0.999338
Q9BS40	LXN	LXN			NA	NA	NA	NA	NA	NA	NA		NA	NA	NA	NA	NA	NA	NA		5	-0.253678	0.42101	0.54681	0	0.0720978	0.636884
P08567	PLEK	PLEK			6	-0.458658	0.762119	0.547294	0	-0.0745085	0.536848		NA	NA	NA	NA	NA	NA	NA		NA	NA	NA	NA	NA	NA	NA
O75569	PRKRA	PRKRA			NA	NA	NA	NA	NA	NA	NA		NA	NA	NA	NA	NA	NA	NA		12	-0.252747	0.420133	0.547447	0	-0.013087	0.854701
Q9UL18	AGO1	AGO1			3	-0.744882	1.23822	0.547458	0	0.876474	0.561583		NA	NA	NA	NA	NA	NA	NA		NA	NA	NA	NA	NA	NA	NA
Q8N2W9	PIAS4	PIAS4			5	0.524452	0.872387	0.547727	0	-0.0679994	0.821665		NA	NA	NA	NA	NA	NA	NA		NA	NA	NA	NA	NA	NA	NA
P0C7L1	SPINK8	SPINK8			NA	NA	NA	NA	NA	NA	NA		NA	NA	NA	NA	NA	NA	NA		20	-0.124305	0.206795	0.547773	0.16849	0.0489404	0.617354
Q7Z434	MAVS	MAVS			NA	NA	NA	NA	NA	NA	NA		NA	NA	NA	NA	NA	NA	NA		6	-0.419076	0.697387	0.547891	0.0730085	0.128819	0.260651
Q96QR8	PURB	PURB			3	-0.580357	0.966207	0.54807	0	0.154161	0.72717		NA	NA	NA	NA	NA	NA	NA		NA	NA	NA	NA	NA	NA	NA
B2RUY7	VWC2L	VWC2L			3	0.772338	1.28728	0.54852	0.265199	0.011148	0.977136		NA	NA	NA	NA	NA	NA	NA		NA	NA	NA	NA	NA	NA	NA
Q9BW04	SARG	SARG			NA	NA	NA	NA	NA	NA	NA		NA	NA	NA	NA	NA	NA	NA		7	-0.35252	0.589718	0.549988	0	-0.0631214	0.591885
Q6Y7W6	GIGYF2	NA			NA	NA	NA	NA	NA	NA	NA		NA	NA	NA	NA	NA	NA	NA		3	-0.513816	0.859733	0.550076	0.0552444	0.317597	0.402692
O75920	SERF1	SERF1A			8	0.318864	0.534455	0.550764	0	-0.00465511	0.970575		NA	NA	NA	NA	NA	NA	NA		NA	NA	NA	NA	NA	NA	NA
Q9Y265	RUVBL1	RUVBL1			NA	NA	NA	NA	NA	NA	NA		NA	NA	NA	NA	NA	NA	NA		3	-1.10793	1.85965	0.551327	0	-0.126362	0.69973
Q9HD40	SPCS	SEPSECS			3	0.536334	0.902494	0.552325	0	-0.0716668	0.824598		NA	NA	NA	NA	NA	NA	NA		NA	NA	NA	NA	NA	NA	NA
Q9NW38	FANCL	FANCL			4	0.385573	0.649242	0.552591	0	0.0292509	0.910093		NA	NA	NA	NA	NA	NA	NA		NA	NA	NA	NA	NA	NA	NA
Q9BT73	PSMG3	PSMG3			NA	NA	NA	NA	NA	NA	NA		NA	NA	NA	NA	NA	NA	NA		5	-0.310533	0.524746	0.553999	0.116977	-0.00932124	0.939719
P09455	CRBP	RBP1			7	0.294698	0.501938	0.557124	0	-0.0912375	0.715759		NA	NA	NA	NA	NA	NA	NA		NA	NA	NA	NA	NA	NA	NA
P13671|P01031	C5b, 6 Complex	C6|C5			NA	NA	NA	NA	NA	NA	NA		8	0.157713	0.268674	0.5572	0	-0.115677	0.19887		NA	NA	NA	NA	NA	NA	NA
P35228	NOS2	NOS2			NA	NA	NA	NA	NA	NA	NA		NA	NA	NA	NA	NA	NA	NA		5	-0.428488	0.730077	0.557265	0	-0.0672997	0.768337
P61960	UFM1	UFM1			NA	NA	NA	NA	NA	NA	NA		3	-0.28669	0.488639	0.557398	0	-0.0782596	0.613279		NA	NA	NA	NA	NA	NA	NA
Q8NG68	TTL	TTL			4	-0.464054	0.793746	0.558791	0	0.146919	0.599157		NA	NA	NA	NA	NA	NA	NA		NA	NA	NA	NA	NA	NA	NA
Q92753	RORB	RORB			NA	NA	NA	NA	NA	NA	NA		3	-0.342997	0.586786	0.55886	0	-0.00751588	0.98051		NA	NA	NA	NA	NA	NA	NA
Q9Y2X7	GIT1	NA			NA	NA	NA	NA	NA	NA	NA		NA	NA	NA	NA	NA	NA	NA		5	0.588069	1.00619	0.558918	0.39854	0.683041	0.0948221
Q13557	CAMK2D	CAMK2D			3	0.663016	1.13577	0.559384	0.152198	-0.318227	0.60377		NA	NA	NA	NA	NA	NA	NA		NA	NA	NA	NA	NA	NA	NA
P20908	COL5A1	COL5A1			NA	NA	NA	NA	NA	NA	NA		NA	NA	NA	NA	NA	NA	NA		28	-0.160236	0.27495	0.56004	0.272831	0.0682618	0.194289
Q9UKU7	ACAD8	ACAD8			3	0.477639	0.820167	0.560319	0	0.015087	0.925141		NA	NA	NA	NA	NA	NA	NA		NA	NA	NA	NA	NA	NA	NA
Q9H910	JPT2	JPT2			NA	NA	NA	NA	NA	NA	NA		NA	NA	NA	NA	NA	NA	NA		10	-0.330155	0.567018	0.560388	0	0.213062	0.281741
O60234	GMFG	GMFG			NA	NA	NA	NA	NA	NA	NA		NA	NA	NA	NA	NA	NA	NA		8	-0.351219	0.603527	0.560605	0	-0.050247	0.735345
Q9UPY8	MAPRE3	MAPRE3			NA	NA	NA	NA	NA	NA	NA		NA	NA	NA	NA	NA	NA	NA		8	-0.519075	0.89246	0.560821	0.597302	0.510856	0.0814065
O14653	GOSR2	GOSR2			10	0.187903	0.323248	0.561041	0	0.0486217	0.676218		NA	NA	NA	NA	NA	NA	NA		NA	NA	NA	NA	NA	NA	NA
Q13705	Activin RIIB	ACVR2B			4	0.392279	0.675294	0.561307	0	-0.19233	0.469259		NA	NA	NA	NA	NA	NA	NA		NA	NA	NA	NA	NA	NA	NA
Q96G03	PGM2	PGM2			10	0.238509	0.410693	0.561411	0	0.0216242	0.853119		NA	NA	NA	NA	NA	NA	NA		NA	NA	NA	NA	NA	NA	NA
Q9Y337	kallikrein 5	KLK5			NA	NA	NA	NA	NA	NA	NA		3	-0.297976	0.515891	0.563537	0	-0.0832015	0.927003		NA	NA	NA	NA	NA	NA	NA
O00622	CCN1	CCN1			NA	NA	NA	NA	NA	NA	NA		NA	NA	NA	NA	NA	NA	NA		23	0.184732	0.320087	0.563852	0	0.0221267	0.738161
P30041	PRDX6	PRDX6			NA	NA	NA	NA	NA	NA	NA		NA	NA	NA	NA	NA	NA	NA		3	0.324246	0.562112	0.56405	0	0.121794	0.483068
P24394	IL4R	IL4R			NA	NA	NA	NA	NA	NA	NA		NA	NA	NA	NA	NA	NA	NA		26	0.116523	0.202135	0.564304	0.100707	0.00954205	0.812417
O14792	HS3S1	HS3ST1			8	0.252769	0.439005	0.564766	0	0.00255159	0.985368		NA	NA	NA	NA	NA	NA	NA		NA	NA	NA	NA	NA	NA	NA
Q9BX10	GTPBP2	NA			NA	NA	NA	NA	NA	NA	NA		NA	NA	NA	NA	NA	NA	NA		5	0.389931	0.677717	0.565048	0	0.295573	0.295758
P22301	IL10	IL10			NA	NA	NA	NA	NA	NA	NA		NA	NA	NA	NA	NA	NA	NA		12	0.174108	0.302739	0.565216	0	0.000992519	0.986734
Q15155	NOMO1	NOMO1			NA	NA	NA	NA	NA	NA	NA		NA	NA	NA	NA	NA	NA	NA		28	-0.100342	0.174656	0.565621	0	-0.0503111	0.315664
Q96ND0	F210A	FAM210A			4	0.405208	0.705615	0.56579	0	-0.245091	0.354978		NA	NA	NA	NA	NA	NA	NA		NA	NA	NA	NA	NA	NA	NA
Q6UXB8	PI16	PI16			NA	NA	NA	NA	NA	NA	NA		NA	NA	NA	NA	NA	NA	NA		31	-0.104582	0.182357	0.566305	0	0.0152193	0.723281
P06239	LCK	LCK			NA	NA	NA	NA	NA	NA	NA		4	-0.361813	0.631836	0.56689	0.220691	-0.481633	0.284628		NA	NA	NA	NA	NA	NA	NA
A6NFH5	FBP12	FABP12			6	0.31282	0.546457	0.567017	0	0.0216954	0.863304		NA	NA	NA	NA	NA	NA	NA		NA	NA	NA	NA	NA	NA	NA
Q8N807	PDILT	PDILT			9	0.337874	0.591223	0.567673	0.0374965	0.0579809	0.818466		NA	NA	NA	NA	NA	NA	NA		NA	NA	NA	NA	NA	NA	NA
Q9UQV4	LAMP3	LAMP3			NA	NA	NA	NA	NA	NA	NA		NA	NA	NA	NA	NA	NA	NA		25	-0.154592	0.271022	0.568405	0.0655232	0.0496613	0.22609
P54284	CACNB3	CACNB3			NA	NA	NA	NA	NA	NA	NA		NA	NA	NA	NA	NA	NA	NA		8	-0.286972	0.503644	0.568819	0	0.0611542	0.555598
P02763	ORM1	NA			NA	NA	NA	NA	NA	NA	NA		NA	NA	NA	NA	NA	NA	NA		23	-0.118566	0.208336	0.56928	0	0.0251073	0.540527
P15144	ANPEP	ANPEP			NA	NA	NA	NA	NA	NA	NA		NA	NA	NA	NA	NA	NA	NA		27	-0.103419	0.181723	0.569286	0.0627592	0.0416373	0.303685
NTproBNP	NTproBNP	NA			NA	NA	NA	NA	NA	NA	NA		NA	NA	NA	NA	NA	NA	NA		19	0.142925	0.251368	0.569635	0.00582866	-0.0148033	0.728639
Q13485	SMAD4	SMAD4			4	-0.50283	0.884842	0.569851	0	0.171452	0.61914		NA	NA	NA	NA	NA	NA	NA		NA	NA	NA	NA	NA	NA	NA
Q9NZ53	PODXL2	PODXL2			NA	NA	NA	NA	NA	NA	NA		NA	NA	NA	NA	NA	NA	NA		29	-0.133525	0.234977	0.569867	0	0.00534055	0.877843
P43378	PTN9	PTPN9			3	-0.693242	1.2218	0.570445	0.5433	1.53496	0.310117		NA	NA	NA	NA	NA	NA	NA		NA	NA	NA	NA	NA	NA	NA
Q92508	FA38A	PIEZO1			4	0.514651	0.90732	0.570565	0	-0.0178194	0.967932		NA	NA	NA	NA	NA	NA	NA		NA	NA	NA	NA	NA	NA	NA
P54920	SNAA	NAPA			3	-0.644465	1.13744	0.57099	0	-0.530705	0.568324		NA	NA	NA	NA	NA	NA	NA		NA	NA	NA	NA	NA	NA	NA
P01877|P01876	IgA	IGHA2|IGHA1			NA	NA	NA	NA	NA	NA	NA		15	-0.126166	0.222907	0.571392	0	0.0133559	0.826063		NA	NA	NA	NA	NA	NA	NA
P15336	ATF2	NA			NA	NA	NA	NA	NA	NA	NA		NA	NA	NA	NA	NA	NA	NA		4	1.1786	2.08309	0.571534	0.441621	0.170951	0.79208
Q9NPF0	CD320	CD320			3	0.533144	0.943095	0.571861	0	0.233335	0.902346		NA	NA	NA	NA	NA	NA	NA		NA	NA	NA	NA	NA	NA	NA
Q8IZT8	HS3S5	HS3ST5			14	0.158458	0.280315	0.571881	0	-0.0172201	0.788575		NA	NA	NA	NA	NA	NA	NA		NA	NA	NA	NA	NA	NA	NA
Q969R5	LMBL2	L3MBTL2			3	-0.572363	1.01638	0.573341	0	0.0926532	0.837368		NA	NA	NA	NA	NA	NA	NA		NA	NA	NA	NA	NA	NA	NA
P18754	RCC1	RCC1			NA	NA	NA	NA	NA	NA	NA		NA	NA	NA	NA	NA	NA	NA		3	-0.621556	1.10424	0.573515	0	0.0725459	0.857628
Q5VVJ2	MYSM1	MYSM1			3	0.538641	0.963401	0.576091	0.0369297	0.490695	0.514635		NA	NA	NA	NA	NA	NA	NA		NA	NA	NA	NA	NA	NA	NA
Q6UWK7	GPR15L	NA			NA	NA	NA	NA	NA	NA	NA		NA	NA	NA	NA	NA	NA	NA		21	-0.152266	0.272537	0.576368	0.0398071	-0.0366788	0.518121
P07327	ADH1A	ADH1A			5	0.419676	0.752288	0.576935	0.176827	0.120449	0.407024		NA	NA	NA	NA	NA	NA	NA		NA	NA	NA	NA	NA	NA	NA
Q92597	NDRG1	NDRG1			4	0.339076	0.608047	0.577085	0	0.0087911	0.973614		NA	NA	NA	NA	NA	NA	NA		NA	NA	NA	NA	NA	NA	NA
Q53H82	LACTB2	LACTB2			NA	NA	NA	NA	NA	NA	NA		NA	NA	NA	NA	NA	NA	NA		12	0.212678	0.38172	0.577421	0	-0.0182724	0.729198
Q9H422	HIPK3	HIPK3			NA	NA	NA	NA	NA	NA	NA		4	-0.266989	0.479816	0.577909	0	0.264688	0.386518		NA	NA	NA	NA	NA	NA	NA
Q96A98	TIP39	PTH2			6	0.390199	0.701445	0.57802	0	-0.0296485	0.898265		NA	NA	NA	NA	NA	NA	NA		NA	NA	NA	NA	NA	NA	NA
Q9NQU5	PAK6	PAK6			NA	NA	NA	NA	NA	NA	NA		5	0.170828	0.307281	0.578255	0.348175	0.244143	0.138123		NA	NA	NA	NA	NA	NA	NA
Q9NVH1	DJC11	DNAJC11			6	-0.414935	0.74773	0.578945	0	0.115161	0.568055		NA	NA	NA	NA	NA	NA	NA		NA	NA	NA	NA	NA	NA	NA
Q96DB9	FXYD5	NA			NA	NA	NA	NA	NA	NA	NA		NA	NA	NA	NA	NA	NA	NA		8	-0.271376	0.490174	0.57983	0	-0.0111438	0.88382
P48643	CCT5	CCT5			NA	NA	NA	NA	NA	NA	NA		NA	NA	NA	NA	NA	NA	NA		3	-0.591573	1.07068	0.580591	0	-0.752089	0.667362
Q9NQ60	EQTN	EQTN			3	-0.562799	1.01891	0.580704	0	0.126446	0.890238		NA	NA	NA	NA	NA	NA	NA		NA	NA	NA	NA	NA	NA	NA
Q9HAV7	GRPEL1	GRPEL1			NA	NA	NA	NA	NA	NA	NA		NA	NA	NA	NA	NA	NA	NA		7	0.388218	0.704165	0.581416	0.28151	0.0738189	0.617322
P08582	MELTF	MELTF			NA	NA	NA	NA	NA	NA	NA		NA	NA	NA	NA	NA	NA	NA		45	-0.075055	0.136201	0.581593	0	0.00169867	0.952249
Q6UWE3	CF126	CLPSL2			10	0.233744	0.424283	0.581692	0	-0.0448697	0.732291		NA	NA	NA	NA	NA	NA	NA		NA	NA	NA	NA	NA	NA	NA
P20472	PVALB	NA			NA	NA	NA	NA	NA	NA	NA		NA	NA	NA	NA	NA	NA	NA		27	0.0579628	0.105271	0.581904	0	0.0158549	0.599239
Q9NQ94	A1CF	A1CF			8	0.172947	0.314264	0.582098	0.218406	0.0386316	0.704428		NA	NA	NA	NA	NA	NA	NA		NA	NA	NA	NA	NA	NA	NA
Q6UXC1	MAMDC4	NA			NA	NA	NA	NA	NA	NA	NA		NA	NA	NA	NA	NA	NA	NA		13	0.146391	0.266222	0.582401	0	0.0677203	0.336265
Q9UM07	PADI4	PADI4			NA	NA	NA	NA	NA	NA	NA		NA	NA	NA	NA	NA	NA	NA		12	0.158063	0.287498	0.582465	0	0.0620281	0.452176
P05455	LA:RRM	SSB			NA	NA	NA	NA	NA	NA	NA		3	-0.286688	0.521702	0.582645	0	-0.155152	0.875241		NA	NA	NA	NA	NA	NA	NA
Q15102	PAFAH1B3	PAFAH1B3			NA	NA	NA	NA	NA	NA	NA		NA	NA	NA	NA	NA	NA	NA		9	-0.432386	0.786898	0.582675	0.412186	0.025776	0.904159
Q96GD0	PLPP	PDXP			3	-0.568405	1.03618	0.583308	0	0.0471259	0.906884		NA	NA	NA	NA	NA	NA	NA		NA	NA	NA	NA	NA	NA	NA
Q5T4W7	Artemin	ARTN			6	0.412151	0.752338	0.583811	0.0261481	-0.0557512	0.702986		NA	NA	NA	NA	NA	NA	NA		NA	NA	NA	NA	NA	NA	NA
Q9BX68	HINT2	HINT2			4	0.435625	0.795412	0.583917	0	0.0187342	0.948357		NA	NA	NA	NA	NA	NA	NA		NA	NA	NA	NA	NA	NA	NA
P47712	PLA2G4A	PLA2G4A			NA	NA	NA	NA	NA	NA	NA		NA	NA	NA	NA	NA	NA	NA		9	-0.306838	0.561761	0.584924	0	0.0532523	0.649103
Q8NHP8	LAML2	PLBD2			6	0.268785	0.49225	0.585043	0	0.0403343	0.779474		NA	NA	NA	NA	NA	NA	NA		NA	NA	NA	NA	NA	NA	NA
P01562	IFNA1	IFNA1			4	0.417214	0.764379	0.585189	0	0.0249377	0.927757		NA	NA	NA	NA	NA	NA	NA		NA	NA	NA	NA	NA	NA	NA
Q92599	SEPTIN8	SEPTIN8			NA	NA	NA	NA	NA	NA	NA		NA	NA	NA	NA	NA	NA	NA		7	0.311275	0.570599	0.585394	0	-0.0164419	0.886846
Q86SQ7	SDCCAG8	SDCCAG8			NA	NA	NA	NA	NA	NA	NA		NA	NA	NA	NA	NA	NA	NA		7	0.197675	0.36274	0.585787	0.00399729	0.082941	0.372404
Q8TF50	ZN526	ZNF526			3	0.581966	1.07239	0.58735	0.424519	-1.16374	0.320064		NA	NA	NA	NA	NA	NA	NA		NA	NA	NA	NA	NA	NA	NA
Q9NQT5	Exosome component 3	EXOSC3			8	-0.569685	1.04981	0.587366	0	0.0772885	0.601745		NA	NA	NA	NA	NA	NA	NA		NA	NA	NA	NA	NA	NA	NA
Q9UL25	RAB21	RAB21			NA	NA	NA	NA	NA	NA	NA		4	0.300019	0.554758	0.588638	0	-0.0428766	0.823942		NA	NA	NA	NA	NA	NA	NA
O43581	SYT7	SYT7			6	-0.44062	0.814811	0.588671	0	0.106706	0.680759		NA	NA	NA	NA	NA	NA	NA		NA	NA	NA	NA	NA	NA	NA
P98164	megalin	LRP2			5	0.327649	0.606412	0.588985	0	-0.075627	0.70728		NA	NA	NA	NA	NA	NA	NA		NA	NA	NA	NA	NA	NA	NA
P11142	HSP70 protein 8	HSPA8			NA	NA	NA	NA	NA	NA	NA		4	-0.28783	0.53309	0.589247	0.429768	-0.302092	0.249828		NA	NA	NA	NA	NA	NA	NA
Q8N475	FSTL5	FSTL5			5	0.366003	0.67817	0.589409	0	0.0514577	0.675937		NA	NA	NA	NA	NA	NA	NA		NA	NA	NA	NA	NA	NA	NA
P68036	UB2L3	UBE2L3			3	-0.553659	1.02595	0.589436	0	0.0368397	0.930541		NA	NA	NA	NA	NA	NA	NA		NA	NA	NA	NA	NA	NA	NA
P78362	SRPK2	SRPK2			NA	NA	NA	NA	NA	NA	NA		NA	NA	NA	NA	NA	NA	NA		6	-0.291115	0.541027	0.590523	0	0.129388	0.311669
Q96AT9	RPE	RPE			NA	NA	NA	NA	NA	NA	NA		NA	NA	NA	NA	NA	NA	NA		5	-0.439785	0.817343	0.590531	0	0.0477247	0.898325
Q01432	AMPD3	NA			NA	NA	NA	NA	NA	NA	NA		NA	NA	NA	NA	NA	NA	NA		12	-0.168718	0.314045	0.591101	0	0.00494469	0.94163
A2VDF0	FUOM	FUOM			NA	NA	NA	NA	NA	NA	NA		NA	NA	NA	NA	NA	NA	NA		13	0.158726	0.295799	0.591543	0	0.0417913	0.386394
Q8IZJ0	IFN-lambda 2	IFNL2			4	-0.688723	1.28534	0.592077	0.52357	1.13019	0.129684		NA	NA	NA	NA	NA	NA	NA		NA	NA	NA	NA	NA	NA	NA
Q9P2X3	IMPACT	IMPACT			NA	NA	NA	NA	NA	NA	NA		NA	NA	NA	NA	NA	NA	NA		5	-0.431875	0.806104	0.592127	0	0.138515	0.597865
P56645	PER3	NA			NA	NA	NA	NA	NA	NA	NA		NA	NA	NA	NA	NA	NA	NA		21	0.0915425	0.170947	0.592303	0	-0.0505523	0.25794
P12036	NFH	NEFH			9	0.205408	0.383663	0.592383	0	0.0509742	0.739109		NA	NA	NA	NA	NA	NA	NA		NA	NA	NA	NA	NA	NA	NA
Q9NZ45	ZCD1	CISD1			7	0.314578	0.587743	0.59249	0	-0.132661	0.51556		NA	NA	NA	NA	NA	NA	NA		NA	NA	NA	NA	NA	NA	NA
Q9H3K6	BolA-like protein 2	BOLA2			NA	NA	NA	NA	NA	NA	NA		3	0.262719	0.49147	0.592955	0.134183	-1.06601	0.376868		NA	NA	NA	NA	NA	NA	NA
P34947	GRK5	GRK5			NA	NA	NA	NA	NA	NA	NA		NA	NA	NA	NA	NA	NA	NA		4	-0.162588	0.304258	0.593082	0	-0.000597495	0.994753
P30203	CD6	CD6			NA	NA	NA	NA	NA	NA	NA		NA	NA	NA	NA	NA	NA	NA		53	0.0510856	0.0957309	0.593593	0	0.00888772	0.682815
Q8TDB6	DTX3L	DTX3L			3	0.816257	1.52993	0.59367	0.457387	-0.451256	0.322418		NA	NA	NA	NA	NA	NA	NA		NA	NA	NA	NA	NA	NA	NA
Q9UKF5	ADA29	ADAM29			6	0.332244	0.622925	0.593784	0	-0.0522841	0.811157		NA	NA	NA	NA	NA	NA	NA		NA	NA	NA	NA	NA	NA	NA
Q0VD83	APOBR	NA			NA	NA	NA	NA	NA	NA	NA		NA	NA	NA	NA	NA	NA	NA		44	-0.0363529	0.0681963	0.59399	0	0.0719699	0.0184566
P43487	RANBP1	RANBP1			NA	NA	NA	NA	NA	NA	NA		NA	NA	NA	NA	NA	NA	NA		4	-0.448091	0.841205	0.594257	0	-0.0274242	0.869447
O00299	NCC27	CLIC1			3	0.818734	1.53833	0.594572	0.672836	-0.953476	0.253596		NA	NA	NA	NA	NA	NA	NA		NA	NA	NA	NA	NA	NA	NA
Q6UXX9	RSPO2	RSPO2			6	0.394349	0.741281	0.594738	0	-0.0481279	0.869454		NA	NA	NA	NA	NA	NA	NA		NA	NA	NA	NA	NA	NA	NA
Q9C035	TRIM5	TRIM5			NA	NA	NA	NA	NA	NA	NA		NA	NA	NA	NA	NA	NA	NA		11	-0.128829	0.242187	0.594767	0	-0.0177137	0.75662
Q9GZV4	IF5A2	EIF5A2			NA	NA	NA	NA	NA	NA	NA		3	0.435678	0.819391	0.594928	0.434521	0.862264	0.366381		NA	NA	NA	NA	NA	NA	NA
P31431	SDC4	NA			NA	NA	NA	NA	NA	NA	NA		NA	NA	NA	NA	NA	NA	NA		50	0.147175	0.277004	0.595204	0.411639	-0.0355557	0.46983
Q9BTV7	CABL2	CABLES2			NA	NA	NA	NA	NA	NA	NA		4	0.151572	0.285449	0.595422	0.151567	-0.13448	0.221339		NA	NA	NA	NA	NA	NA	NA
P01375	TNF	TNF			NA	NA	NA	NA	NA	NA	NA		NA	NA	NA	NA	NA	NA	NA		6	0.239107	0.451	0.595994	0	0.193793	0.137395
P29353	SHC1:SH2	SHC1			3	-0.424217	0.802667	0.597145	0	0.122583	0.619245		NA	NA	NA	NA	NA	NA	NA		NA	NA	NA	NA	NA	NA	NA
Q01780	EXOSC10	NA			NA	NA	NA	NA	NA	NA	NA		NA	NA	NA	NA	NA	NA	NA		3	0.950136	1.80294	0.598199	0	0.296058	0.738631
O15537	XLRS1	RS1			5	0.383866	0.729169	0.59858	0	-0.00817928	0.963886		NA	NA	NA	NA	NA	NA	NA		NA	NA	NA	NA	NA	NA	NA
Q8WXH2	JPH3	JPH3			NA	NA	NA	NA	NA	NA	NA		6	-0.203551	0.386884	0.598797	0.135618	0.0568328	0.742831		NA	NA	NA	NA	NA	NA	NA
P15813	CD1D	CD1D			3	0.510018	0.969966	0.59902	0	-0.0478098	0.923219		NA	NA	NA	NA	NA	NA	NA		NA	NA	NA	NA	NA	NA	NA
Q13428	TCOF1	TCOF1			NA	NA	NA	NA	NA	NA	NA		NA	NA	NA	NA	NA	NA	NA		4	0.429795	0.818807	0.59965	0	-0.171576	0.293461
Q9Y3L3	SH3BP1	NA			NA	NA	NA	NA	NA	NA	NA		NA	NA	NA	NA	NA	NA	NA		9	-0.227758	0.435092	0.600647	0.270374	0.0278909	0.796492
Q12866	MERTK	MERTK			NA	NA	NA	NA	NA	NA	NA		NA	NA	NA	NA	NA	NA	NA		49	0.0943201	0.180427	0.60114	0	-0.0280415	0.406913
P30260	CDC27	CDC27			NA	NA	NA	NA	NA	NA	NA		NA	NA	NA	NA	NA	NA	NA		4	-0.42404	0.811544	0.601315	0	0.0426766	0.748006
Q9NVM1	F176B	EVA1B			4	0.422395	0.809452	0.60179	0.42118	0.380164	0.320459		NA	NA	NA	NA	NA	NA	NA		NA	NA	NA	NA	NA	NA	NA
Q15056	eIF-4H	EIF4H			3	-0.43009	0.824745	0.602031	0	0.156595	0.583891		NA	NA	NA	NA	NA	NA	NA		NA	NA	NA	NA	NA	NA	NA
Q14974	IMB1	KPNB1			4	-0.481146	0.923072	0.602197	0	0.195551	0.5774		NA	NA	NA	NA	NA	NA	NA		NA	NA	NA	NA	NA	NA	NA
Q6UW63	KDEL1	POGLUT2			8	0.228663	0.438744	0.602244	0.0817555	-0.0518442	0.761823		NA	NA	NA	NA	NA	NA	NA		NA	NA	NA	NA	NA	NA	NA
Q86VW2	ARHGP	ARHGEF25			7	0.326382	0.627179	0.602787	0.371562	-0.217904	0.118672		NA	NA	NA	NA	NA	NA	NA		NA	NA	NA	NA	NA	NA	NA
O15146	MUSK	MUSK			8	0.262626	0.504909	0.602962	0	0.0849088	0.460402		NA	NA	NA	NA	NA	NA	NA		NA	NA	NA	NA	NA	NA	NA
O60500	NPHS1	NPHS1			NA	NA	NA	NA	NA	NA	NA		NA	NA	NA	NA	NA	NA	NA		30	0.0934827	0.179848	0.603211	0	-0.0172819	0.616656
Q15165	PON2	PON2			NA	NA	NA	NA	NA	NA	NA		NA	NA	NA	NA	NA	NA	NA		48	-0.0452703	0.0871328	0.603373	0	-0.0125128	0.757046
P17568	NDUFB7	NDUFB7			NA	NA	NA	NA	NA	NA	NA		NA	NA	NA	NA	NA	NA	NA		10	0.351366	0.676605	0.603547	0.164011	0.312076	0.109045
Q8WYK1	CNTP5	CNTNAP5			6	0.230657	0.444728	0.604007	0	0.037018	0.744553		NA	NA	NA	NA	NA	NA	NA		NA	NA	NA	NA	NA	NA	NA
Q9H1F0	WF10A	WFDC10A			7	0.25953	0.500545	0.604113	0	0.0570836	0.721329		NA	NA	NA	NA	NA	NA	NA		NA	NA	NA	NA	NA	NA	NA
P05106|P08514	gpIIbIIIa	ITGB3|ITGA2B			NA	NA	NA	NA	NA	NA	NA		3	0.304009	0.587711	0.604963	0.151679	-0.24991	0.429777		NA	NA	NA	NA	NA	NA	NA
P02792	Ferritin light chain	FTL			8	-0.347349	0.671824	0.605139	0.180997	-0.183567	0.275574		NA	NA	NA	NA	NA	NA	NA		NA	NA	NA	NA	NA	NA	NA
P08185	SERPINA6	SERPINA6			NA	NA	NA	NA	NA	NA	NA		NA	NA	NA	NA	NA	NA	NA		14	0.187579	0.362866	0.6052	0.274917	-0.0728722	0.265491
O14979	HNRDL	HNRNPDL			4	-0.376907	0.729132	0.605208	0	0.0840377	0.70034		NA	NA	NA	NA	NA	NA	NA		NA	NA	NA	NA	NA	NA	NA
Q96CN9	GCC1	NA			NA	NA	NA	NA	NA	NA	NA		NA	NA	NA	NA	NA	NA	NA		10	-0.288017	0.557464	0.605397	0	0.168218	0.267451
Q14160	SCRIB	SCRIB			NA	NA	NA	NA	NA	NA	NA		NA	NA	NA	NA	NA	NA	NA		3	-0.705688	1.36898	0.606216	0	0.847536	0.529811
Q86YD3	TMEM25	TMEM25			NA	NA	NA	NA	NA	NA	NA		NA	NA	NA	NA	NA	NA	NA		11	0.132552	0.257218	0.606322	0.109012	-0.0344729	0.619628
Q9Y4D1	DAAM1	NA			NA	NA	NA	NA	NA	NA	NA		NA	NA	NA	NA	NA	NA	NA		13	-0.255887	0.496568	0.606335	0.115432	0.0447824	0.677614
Q6PL24	TMED8	TMED8			NA	NA	NA	NA	NA	NA	NA		NA	NA	NA	NA	NA	NA	NA		8	-0.309157	0.601879	0.607495	0	0.0286046	0.925066
Q16778	H2B2E	H2BC21			5	0.324482	0.632888	0.608161	0.337154	0.20984	0.135795		NA	NA	NA	NA	NA	NA	NA		NA	NA	NA	NA	NA	NA	NA
Q9BUJ2	HNRNPUL1	NA			NA	NA	NA	NA	NA	NA	NA		NA	NA	NA	NA	NA	NA	NA		6	-0.261408	0.511428	0.609258	0	0.0729229	0.492297
Q96EM0	L3HYPDH	L3HYPDH			NA	NA	NA	NA	NA	NA	NA		NA	NA	NA	NA	NA	NA	NA		9	-0.321458	0.63039	0.610096	0.276037	0.281074	0.0535278
Q14002	CEAM7	CEACAM7			16	-0.130774	0.256482	0.61014	0	-0.0194925	0.775896		NA	NA	NA	NA	NA	NA	NA		NA	NA	NA	NA	NA	NA	NA
P49336|P24863	CDK8/cyclin C	CDK8|CCNC			NA	NA	NA	NA	NA	NA	NA		7	-0.167546	0.328721	0.610267	0	-0.208812	0.200238		NA	NA	NA	NA	NA	NA	NA
P00966	ASS1	ASS1			NA	NA	NA	NA	NA	NA	NA		NA	NA	NA	NA	NA	NA	NA		13	0.219715	0.432545	0.611482	0	0.00908816	0.92028
Q9NZ52	GGA3	GGA3			3	-0.520031	1.02473	0.611818	0	0.258349	0.766128		NA	NA	NA	NA	NA	NA	NA		NA	NA	NA	NA	NA	NA	NA
Q8J025	APCD1	APCDD1			5	0.305324	0.602823	0.612512	0	0.00758151	0.968936		NA	NA	NA	NA	NA	NA	NA		NA	NA	NA	NA	NA	NA	NA
Q03252	LMNB2	LMNB2			NA	NA	NA	NA	NA	NA	NA		NA	NA	NA	NA	NA	NA	NA		9	-0.339206	0.671868	0.61365	0.175336	0.209476	0.14033
Q16643	DBN1	NA			NA	NA	NA	NA	NA	NA	NA		NA	NA	NA	NA	NA	NA	NA		3	-0.473534	0.938143	0.61373	0	0.227205	0.601468
Q86WC4	OSTM1	OSTM1			6	0.278546	0.552147	0.613926	0	-0.0851302	0.69522		NA	NA	NA	NA	NA	NA	NA		NA	NA	NA	NA	NA	NA	NA
Q9NUY8	TBC1D23	NA			NA	NA	NA	NA	NA	NA	NA		NA	NA	NA	NA	NA	NA	NA		8	-0.2261	0.448681	0.614316	0	-0.0329773	0.663647
Q13442	PDAP1	PDAP1			NA	NA	NA	NA	NA	NA	NA		NA	NA	NA	NA	NA	NA	NA		8	-0.304586	0.604714	0.614482	0	0.121782	0.571754
Q6NT52	CGB2	CGB2			5	0.325166	0.646824	0.615167	0	0.00630082	0.986262		NA	NA	NA	NA	NA	NA	NA		NA	NA	NA	NA	NA	NA	NA
Q6P4A8	PLBL1	PLBD1			NA	NA	NA	NA	NA	NA	NA		4	-0.261223	0.519938	0.615379	0	-0.168457	0.54851		NA	NA	NA	NA	NA	NA	NA
Q8N8U2	CDYL2	CDYL2			5	0.224505	0.446936	0.615443	0	0.046601	0.689813		NA	NA	NA	NA	NA	NA	NA		NA	NA	NA	NA	NA	NA	NA
O60479	DLX3	DLX3			NA	NA	NA	NA	NA	NA	NA		3	0.315919	0.630358	0.616249	0.316994	-0.21524	0.347555		NA	NA	NA	NA	NA	NA	NA
Q9UPZ6	THS7A:TSP type-1 domain 6	THSD7A			8	-0.251558	0.502068	0.616341	0	-0.0901038	0.373067		NA	NA	NA	NA	NA	NA	NA		NA	NA	NA	NA	NA	NA	NA
Q16548	BFL1	BCL2A1			6	0.326963	0.652871	0.616506	0.0244668	0.0558799	0.74078		NA	NA	NA	NA	NA	NA	NA		NA	NA	NA	NA	NA	NA	NA
P14735	IDE	IDE			4	0.28754	0.577527	0.618568	0	-0.148603	0.790981		NA	NA	NA	NA	NA	NA	NA		NA	NA	NA	NA	NA	NA	NA
Q6MZM9	CD040	PRR27			9	-0.283743	0.576084	0.622339	0	-0.0719663	0.664146		NA	NA	NA	NA	NA	NA	NA		NA	NA	NA	NA	NA	NA	NA
P50281	MMP-14	MMP14			3	0.439319	0.892776	0.622662	0	-0.0443446	0.91535		NA	NA	NA	NA	NA	NA	NA		NA	NA	NA	NA	NA	NA	NA
Q9Y5N5	HEMK2	N6AMT1			5	-0.370808	0.754472	0.623087	0	0.0356253	0.773136		NA	NA	NA	NA	NA	NA	NA		NA	NA	NA	NA	NA	NA	NA
Q09666	AHNAK	AHNAK			NA	NA	NA	NA	NA	NA	NA		NA	NA	NA	NA	NA	NA	NA		7	0.233582	0.475335	0.62314	0	0.00998815	0.86272
O60907	TBL1X	TBL1X			NA	NA	NA	NA	NA	NA	NA		NA	NA	NA	NA	NA	NA	NA		11	0.222765	0.453339	0.623153	0.134301	0.0700674	0.444134
Q00341	VIGLN	HDLBP			3	-0.411129	0.837638	0.623555	0	0.144862	0.620492		NA	NA	NA	NA	NA	NA	NA		NA	NA	NA	NA	NA	NA	NA
O95202	LETM1	NA			NA	NA	NA	NA	NA	NA	NA		NA	NA	NA	NA	NA	NA	NA		7	-0.358267	0.731523	0.624307	0	-0.0277296	0.834954
Q15561	TEAD4	TEAD4			8	0.259844	0.532587	0.625627	0	-0.0509565	0.774454		NA	NA	NA	NA	NA	NA	NA		NA	NA	NA	NA	NA	NA	NA
P22033	MMUT	MMUT			NA	NA	NA	NA	NA	NA	NA		NA	NA	NA	NA	NA	NA	NA		3	-0.379966	0.778974	0.625707	0	0.130186	0.539605
O43663	PRC1	PRC1			3	0.410826	0.84464	0.626689	0	-0.0105208	0.965525		NA	NA	NA	NA	NA	NA	NA		NA	NA	NA	NA	NA	NA	NA
P30084	ECHS1	ECHS1			NA	NA	NA	NA	NA	NA	NA		NA	NA	NA	NA	NA	NA	NA		10	-0.166919	0.343574	0.627086	0	0.0657484	0.229934
Q9Y279	VSIG4	VSIG4			NA	NA	NA	NA	NA	NA	NA		NA	NA	NA	NA	NA	NA	NA		17	0.197826	0.407372	0.627239	0	-0.0407326	0.612959
Q9NR31	SAR1A	SAR1A			4	-0.241697	0.497772	0.62728	0	-0.00134622	0.991668		NA	NA	NA	NA	NA	NA	NA		NA	NA	NA	NA	NA	NA	NA
Q6QNY0	BLOC1S3	BLOC1S3			NA	NA	NA	NA	NA	NA	NA		NA	NA	NA	NA	NA	NA	NA		7	0.351901	0.725509	0.627648	0	0.413094	0.444834
Q9Y6E0	STK24	STK24			NA	NA	NA	NA	NA	NA	NA		NA	NA	NA	NA	NA	NA	NA		3	-0.469789	0.9694	0.627947	0	0.226355	0.824337
O14610	GBGT2	GNGT2			NA	NA	NA	NA	NA	NA	NA		3	-0.249707	0.515897	0.628369	0	-0.196561	0.804611		NA	NA	NA	NA	NA	NA	NA
Q99807	COQ7	COQ7			NA	NA	NA	NA	NA	NA	NA		NA	NA	NA	NA	NA	NA	NA		14	-0.217761	0.449982	0.628433	0.275055	-0.0364177	0.700683
P0C8F1	PATE4	PATE4			NA	NA	NA	NA	NA	NA	NA		4	-0.135522	0.28009	0.628492	0	-0.185687	0.27533		NA	NA	NA	NA	NA	NA	NA
O00273	DFFA	DFFA			NA	NA	NA	NA	NA	NA	NA		NA	NA	NA	NA	NA	NA	NA		9	-0.292199	0.604195	0.628657	0	0.100739	0.650465
P22914	CRBS	CRYGS			3	0.484002	1.00134	0.628846	0	0.0477341	0.825132		NA	NA	NA	NA	NA	NA	NA		NA	NA	NA	NA	NA	NA	NA
P19971	TYMP	TYMP			NA	NA	NA	NA	NA	NA	NA		NA	NA	NA	NA	NA	NA	NA		7	-0.188934	0.391649	0.629517	0	-0.039058	0.581619
Q9H074	PAIP1	PAIP1			3	0.437303	0.906722	0.6296	0	0.162528	0.86507		NA	NA	NA	NA	NA	NA	NA		NA	NA	NA	NA	NA	NA	NA
P36269	GGT5	GGT5			NA	NA	NA	NA	NA	NA	NA		NA	NA	NA	NA	NA	NA	NA		19	0.105367	0.219217	0.630765	0	0.030989	0.52699
P20807	CAN3	CAPN3			3	-0.394552	0.822034	0.631249	0	0.188869	0.606432		NA	NA	NA	NA	NA	NA	NA		NA	NA	NA	NA	NA	NA	NA
P78410	BTN3A2	BTN3A2			NA	NA	NA	NA	NA	NA	NA		NA	NA	NA	NA	NA	NA	NA		51	-0.0496924	0.103912	0.632497	0	-0.0177078	0.474869
Q9NP72	RAB18	RAB18			10	0.205695	0.431074	0.633242	0	0.129087	0.428103		NA	NA	NA	NA	NA	NA	NA		NA	NA	NA	NA	NA	NA	NA
O14798	TNFRSF10C	NA			NA	NA	NA	NA	NA	NA	NA		NA	NA	NA	NA	NA	NA	NA		71	0.0489361	0.10259	0.633358	0	0.00609985	0.748658
Q7Z569	BRAP	NA			NA	NA	NA	NA	NA	NA	NA		NA	NA	NA	NA	NA	NA	NA		7	-0.289912	0.608663	0.633853	0	0.121904	0.479017
P35579	MYH9	MYH9			NA	NA	NA	NA	NA	NA	NA		NA	NA	NA	NA	NA	NA	NA		13	-0.219591	0.461536	0.63423	0	0.0772039	0.535394
Q32MZ4	LRRFIP1	LRRFIP1			NA	NA	NA	NA	NA	NA	NA		NA	NA	NA	NA	NA	NA	NA		6	-0.376656	0.792641	0.63465	0	0.155245	0.525077
P58400	NRX1B	NRXN1			NA	NA	NA	NA	NA	NA	NA		4	-0.276894	0.583394	0.635054	0.218793	-0.183993	0.708314		NA	NA	NA	NA	NA	NA	NA
Q0D2K3	RIPP1	RIPPLY1			3	0.56229	1.18699	0.635706	0	0.0551986	0.888606		NA	NA	NA	NA	NA	NA	NA		NA	NA	NA	NA	NA	NA	NA
Q9Y2W6	TDRKH	NA			NA	NA	NA	NA	NA	NA	NA		NA	NA	NA	NA	NA	NA	NA		17	-0.108324	0.22952	0.636956	0	-0.00384398	0.922729
Q96DU7	IP3KC	ITPKC			4	0.363347	0.771125	0.637504	0	0.00896036	0.970407		NA	NA	NA	NA	NA	NA	NA		NA	NA	NA	NA	NA	NA	NA
P43353	AL3B1	ALDH3B1			4	-0.266208	0.566047	0.638145	0	0.120775	0.464225		NA	NA	NA	NA	NA	NA	NA		NA	NA	NA	NA	NA	NA	NA
Q8N5J2	MINDY1	NA			NA	NA	NA	NA	NA	NA	NA		NA	NA	NA	NA	NA	NA	NA		5	-0.226421	0.481741	0.63835	0	-0.0592025	0.461254
Q8TF65	GIPC2	GIPC2			NA	NA	NA	NA	NA	NA	NA		NA	NA	NA	NA	NA	NA	NA		12	0.12585	0.267897	0.638519	0	-0.0350571	0.666431
Q8N257	H2B3B	H2BU1			5	0.295314	0.630244	0.639376	0.343887	0.215768	0.127389		NA	NA	NA	NA	NA	NA	NA		NA	NA	NA	NA	NA	NA	NA
Q7Z2W9	RM21	MRPL21			6	0.249253	0.532085	0.639466	0	-0.147971	0.422651		NA	NA	NA	NA	NA	NA	NA		NA	NA	NA	NA	NA	NA	NA
P14618	M2-PK	PKM			6	-0.293468	0.626806	0.639644	0	-0.00890853	0.926798		NA	NA	NA	NA	NA	NA	NA		NA	NA	NA	NA	NA	NA	NA
P04049	c-Raf	RAF1			4	-0.413852	0.88627	0.640529	0	0.115559	0.723008		NA	NA	NA	NA	NA	NA	NA		NA	NA	NA	NA	NA	NA	NA
Q01085	TIAR	TIAL1			3	-0.385192	0.82534	0.640709	0	0.219558	0.575681		NA	NA	NA	NA	NA	NA	NA		NA	NA	NA	NA	NA	NA	NA
Q9UHF4	IL-20 Ra	IL20RA			NA	NA	NA	NA	NA	NA	NA		4	-0.16144	0.346178	0.640964	0	-0.0301319	0.861419		NA	NA	NA	NA	NA	NA	NA
Q00577	PURA	PURA			4	-0.445548	0.958264	0.641965	0	0.067781	0.861359		NA	NA	NA	NA	NA	NA	NA		NA	NA	NA	NA	NA	NA	NA
Q99816	TS101	TSG101			3	0.258596	0.556897	0.642395	0	0.00526175	0.96789		NA	NA	NA	NA	NA	NA	NA		NA	NA	NA	NA	NA	NA	NA
P18509	PACAP-27	ADCYAP1			NA	NA	NA	NA	NA	NA	NA		4	0.253715	0.546982	0.642759	0	-0.00967911	0.962532		NA	NA	NA	NA	NA	NA	NA
P11021	BiP	HSPA5			6	-0.217646	0.469476	0.642939	0	-0.100896	0.396163		NA	NA	NA	NA	NA	NA	NA		NA	NA	NA	NA	NA	NA	NA
Q99417	MYCBP	MYCBP			3	-0.550806	1.18903	0.643191	0	-2.01443	0.694872		NA	NA	NA	NA	NA	NA	NA		NA	NA	NA	NA	NA	NA	NA
P11926	Ornithine decarboxylase	ODC1			16	0.147126	0.318364	0.643988	0	-0.026813	0.761922		NA	NA	NA	NA	NA	NA	NA		NA	NA	NA	NA	NA	NA	NA
Q96AJ9	VTI1A	VTI1A			NA	NA	NA	NA	NA	NA	NA		NA	NA	NA	NA	NA	NA	NA		10	-0.231742	0.501853	0.644244	0	0.113102	0.337072
Q86SX6	GLRX5	GLRX5			NA	NA	NA	NA	NA	NA	NA		NA	NA	NA	NA	NA	NA	NA		8	0.215816	0.469056	0.645439	0	-0.0530223	0.551294
P54753	EPHB3	EPHB3			4	0.290896	0.632276	0.645461	0	-0.110775	0.429469		NA	NA	NA	NA	NA	NA	NA		NA	NA	NA	NA	NA	NA	NA
Q5T7R7	CA185	C1orf185			3	-0.837627	1.82251	0.645804	0.761269	0.830269	0.220319		NA	NA	NA	NA	NA	NA	NA		NA	NA	NA	NA	NA	NA	NA
P06731	CEACAM5	CEACAM5			NA	NA	NA	NA	NA	NA	NA		NA	NA	NA	NA	NA	NA	NA		39	0.0616779	0.134253	0.645937	0	-0.0121941	0.634703
O00206|Q9Y6Y9	TLR4:MD-2 complex	TLR4|LY96			NA	NA	NA	NA	NA	NA	NA		7	-0.0782445	0.170469	0.646237	0.0556825	0.0240863	0.775316		NA	NA	NA	NA	NA	NA	NA
P49773	HINT1	HINT1			NA	NA	NA	NA	NA	NA	NA		3	-0.234124	0.511861	0.647386	0	-0.546813	0.531442		NA	NA	NA	NA	NA	NA	NA
Q8N350	DOS	CBARP			3	0.338931	0.741139	0.647447	0	0.0603038	0.786923		NA	NA	NA	NA	NA	NA	NA		NA	NA	NA	NA	NA	NA	NA
Q86Y22	CONA1	COL23A1			4	0.419213	0.917897	0.647879	0	-0.518523	0.430304		NA	NA	NA	NA	NA	NA	NA		NA	NA	NA	NA	NA	NA	NA
Q9Y508	RN114	RNF114			3	0.353772	0.775504	0.648258	0	0.0556448	0.863335		NA	NA	NA	NA	NA	NA	NA		NA	NA	NA	NA	NA	NA	NA
P01854	IgE	IGHE|IGL|IGK			NA	NA	NA	NA	NA	NA	NA		11	0.136641	0.299689	0.648432	0	0.0802377	0.614009		NA	NA	NA	NA	NA	NA	NA
P51814	ZNF41	ZNF41			6	0.252892	0.555054	0.648666	0	-0.0979704	0.65948		NA	NA	NA	NA	NA	NA	NA		NA	NA	NA	NA	NA	NA	NA
O75093	SLIT1	SLIT1			5	0.358637	0.787326	0.64874	0	0.144459	0.669949		NA	NA	NA	NA	NA	NA	NA		NA	NA	NA	NA	NA	NA	NA
A1KZ92	PXDNL	PXDNL			NA	NA	NA	NA	NA	NA	NA		NA	NA	NA	NA	NA	NA	NA		9	0.134682	0.296716	0.649894	0	-0.0594263	0.473001
Q8WXW3-4	PIBF1	NA			NA	NA	NA	NA	NA	NA	NA		NA	NA	NA	NA	NA	NA	NA		10	-0.232539	0.513363	0.650569	0	0.100288	0.403328
P28482	MK01	MAPK1			NA	NA	NA	NA	NA	NA	NA		3	-0.262528	0.579772	0.650684	0	-0.197744	0.526987		NA	NA	NA	NA	NA	NA	NA
Q14324	MYBPC2	MYBPC2			NA	NA	NA	NA	NA	NA	NA		NA	NA	NA	NA	NA	NA	NA		5	0.517827	1.14585	0.65133	0.349591	0.29466	0.520873
P07585	DCN	DCN			NA	NA	NA	NA	NA	NA	NA		NA	NA	NA	NA	NA	NA	NA		6	0.31813	0.705416	0.652002	0	0.0232271	0.928698
O95379	TFIP8	TNFAIP8			5	-0.23495	0.521075	0.652065	0.117584	0.141976	0.347664		NA	NA	NA	NA	NA	NA	NA		NA	NA	NA	NA	NA	NA	NA
O43805	SSNA1	SSNA1			NA	NA	NA	NA	NA	NA	NA		NA	NA	NA	NA	NA	NA	NA		11	-0.2216	0.493965	0.65371	0	0.0565937	0.592891
P11586	C1TC	MTHFD1			15	-0.216969	0.483651	0.653715	0	-0.017318	0.851573		NA	NA	NA	NA	NA	NA	NA		NA	NA	NA	NA	NA	NA	NA
B1AKI9	ISM1	ISM1			NA	NA	NA	NA	NA	NA	NA		NA	NA	NA	NA	NA	NA	NA		22	0.115487	0.258008	0.654434	0.172611	0.000430776	0.992878
P12271	RLBP1	RLBP1			5	0.211491	0.472843	0.654677	0	-0.072046	0.57387		NA	NA	NA	NA	NA	NA	NA		NA	NA	NA	NA	NA	NA	NA
Q96Q45	TM237	TMEM237			3	0.447956	1.00342	0.655287	0	-0.0134666	0.972266		NA	NA	NA	NA	NA	NA	NA		NA	NA	NA	NA	NA	NA	NA
Q99665	IL12RB2	IL12RB2			NA	NA	NA	NA	NA	NA	NA		NA	NA	NA	NA	NA	NA	NA		4	-0.357944	0.803997	0.656171	0.0239844	0.424979	0.299445
Q9C0J1	B3GN4	B3GNT4			9	0.201178	0.452131	0.656352	0	-0.01281	0.903778		NA	NA	NA	NA	NA	NA	NA		NA	NA	NA	NA	NA	NA	NA
Q06787	FMR1	FMR1			5	-0.328431	0.739465	0.656936	0	0.197713	0.466472		NA	NA	NA	NA	NA	NA	NA		NA	NA	NA	NA	NA	NA	NA
Q96C92	ENTR1	ENTR1			NA	NA	NA	NA	NA	NA	NA		NA	NA	NA	NA	NA	NA	NA		9	-0.185031	0.416658	0.656982	0.468655	-0.0268581	0.861741
Q8N126	Nectin-like protein 1	CADM3			NA	NA	NA	NA	NA	NA	NA		3	-0.258553	0.583106	0.657472	0	-0.0720367	0.769963		NA	NA	NA	NA	NA	NA	NA
Q495T6	MMEL2	MMEL1			3	0.364659	0.823284	0.657815	0	0.0154694	0.957117		NA	NA	NA	NA	NA	NA	NA		NA	NA	NA	NA	NA	NA	NA
P09681	GIP	GIP			NA	NA	NA	NA	NA	NA	NA		NA	NA	NA	NA	NA	NA	NA		8	-0.20047	0.453333	0.658334	0	-0.0703861	0.587697
Q9BZP6	CHIA	CHIA			8	0.21105	0.47846	0.659139	0	0.0369613	0.821023		NA	NA	NA	NA	NA	NA	NA		NA	NA	NA	NA	NA	NA	NA
P01344	IGF-II:Mature	IGF2			15	0.196956	0.447321	0.659718	0	-0.00787457	0.920616		NA	NA	NA	NA	NA	NA	NA		NA	NA	NA	NA	NA	NA	NA
Q5DX21	IGS11:CD	IGSF11			4	-0.515105	1.17105	0.660035	0	-0.175478	0.705766		NA	NA	NA	NA	NA	NA	NA		NA	NA	NA	NA	NA	NA	NA
P40198	CEAM3	CEACAM3			5	0.235634	0.537382	0.661035	0	0.0354441	0.946897		NA	NA	NA	NA	NA	NA	NA		NA	NA	NA	NA	NA	NA	NA
Q9UM73	ALK	ALK			4	0.308519	0.704074	0.661248	0	-0.00496467	0.992391		NA	NA	NA	NA	NA	NA	NA		NA	NA	NA	NA	NA	NA	NA
Q8WZA1	PMGT1	POMGNT1			4	0.374989	0.857309	0.66182	0.222166	-1.03055	0.231922		NA	NA	NA	NA	NA	NA	NA		NA	NA	NA	NA	NA	NA	NA
O00762	UBE2C	UBE2C			3	-0.534372	1.22216	0.66194	0.779543	0.437972	0.206093		NA	NA	NA	NA	NA	NA	NA		NA	NA	NA	NA	NA	NA	NA
O60494	cubilin	CUBN			6	0.328313	0.752404	0.662581	0	-0.451379	0.330167		NA	NA	NA	NA	NA	NA	NA		NA	NA	NA	NA	NA	NA	NA
P35638	DDIT3	DDIT3			NA	NA	NA	NA	NA	NA	NA		5	0.258809	0.59315	0.662597	0.294136	-0.282003	0.417345		NA	NA	NA	NA	NA	NA	NA
Q16819	MEP1A	MEP1A			NA	NA	NA	NA	NA	NA	NA		NA	NA	NA	NA	NA	NA	NA		47	0.0663267	0.152038	0.662654	0	-0.0251628	0.405558
P15907	ST6GAL1	ST6GAL1			NA	NA	NA	NA	NA	NA	NA		NA	NA	NA	NA	NA	NA	NA		19	0.145846	0.334869	0.663177	0.143773	-0.0409276	0.44754
P23467	PTPRB	PTPRB			NA	NA	NA	NA	NA	NA	NA		NA	NA	NA	NA	NA	NA	NA		45	0.0612272	0.140611	0.663246	0.0187132	-0.0272828	0.333038
P98095	FBLN2	FBLN2			NA	NA	NA	NA	NA	NA	NA		NA	NA	NA	NA	NA	NA	NA		19	0.0982731	0.226296	0.664094	0	-0.000341281	0.99237
P23582	NPPC	NPPC			NA	NA	NA	NA	NA	NA	NA		NA	NA	NA	NA	NA	NA	NA		7	0.343452	0.790919	0.664111	0	0.183314	0.693353
Q15276	RABEP1	RABEP1			NA	NA	NA	NA	NA	NA	NA		NA	NA	NA	NA	NA	NA	NA		7	0.306797	0.706805	0.664243	0.169151	0.182973	0.428637
Q8IUZ5	PHYKPL	PHYKPL			NA	NA	NA	NA	NA	NA	NA		NA	NA	NA	NA	NA	NA	NA		13	-0.135341	0.312215	0.66466	0.0271214	0.0423349	0.44949
Q9UN72	PCDA7	PCDHA7			5	-0.301621	0.697339	0.665355	0	0.0983069	0.599101		NA	NA	NA	NA	NA	NA	NA		NA	NA	NA	NA	NA	NA	NA
Q9NP95	FGF-20	FGF20			3	-0.573151	1.32511	0.665356	0	0.285994	0.570272		NA	NA	NA	NA	NA	NA	NA		NA	NA	NA	NA	NA	NA	NA
Q9H446	RWDD1	RWDD1			NA	NA	NA	NA	NA	NA	NA		NA	NA	NA	NA	NA	NA	NA		9	-0.205188	0.474584	0.665484	0	-0.010112	0.879021
Q8TC36	SPA4L	SUN5			13	0.177956	0.411791	0.665631	0	-0.0438818	0.696634		NA	NA	NA	NA	NA	NA	NA		NA	NA	NA	NA	NA	NA	NA
Q9Y581	INSL6	INSL6			6	0.351089	0.814516	0.666439	0	-0.336613	0.401355		NA	NA	NA	NA	NA	NA	NA		NA	NA	NA	NA	NA	NA	NA
Q6PIL6	KCIP4	KCNIP4			4	0.303104	0.705294	0.667374	0	0.0766768	0.755275		NA	NA	NA	NA	NA	NA	NA		NA	NA	NA	NA	NA	NA	NA
P23526	AHCY	AHCY			NA	NA	NA	NA	NA	NA	NA		NA	NA	NA	NA	NA	NA	NA		10	0.0939846	0.21871	0.667397	0	0.00955432	0.832732
Q6NS38	ALKB2	ALKBH2			3	0.671611	1.56323	0.667464	0	0.0881249	0.920183		NA	NA	NA	NA	NA	NA	NA		NA	NA	NA	NA	NA	NA	NA
Q9NQG5	C20orf77	RPRD1B			4	0.34479	0.806391	0.668963	0	0.199285	0.640265		NA	NA	NA	NA	NA	NA	NA		NA	NA	NA	NA	NA	NA	NA
Q96FE7	PIK3IP1	PIK3IP1			NA	NA	NA	NA	NA	NA	NA		NA	NA	NA	NA	NA	NA	NA		17	-0.132967	0.311012	0.668994	0.263435	-0.0158224	0.771178
Q96MH2	HEXI2	HEXIM2			NA	NA	NA	NA	NA	NA	NA		5	-0.270403	0.632745	0.669126	0.512124	-0.0257361	0.93702		NA	NA	NA	NA	NA	NA	NA
Q9ULW6	NP1L2	NAP1L2			7	0.207262	0.487039	0.670432	0	-0.107889	0.535428		NA	NA	NA	NA	NA	NA	NA		NA	NA	NA	NA	NA	NA	NA
P21580	TNFAIP3	TNFAIP3			5	-0.224805	0.529122	0.670936	0	-0.09972	0.366619		NA	NA	NA	NA	NA	NA	NA		NA	NA	NA	NA	NA	NA	NA
Q8IUR0	TPPC5	TRAPPC5			6	0.231202	0.544479	0.671107	0	-0.0183972	0.927115		NA	NA	NA	NA	NA	NA	NA		NA	NA	NA	NA	NA	NA	NA
Q8IVY1	CA210	C1orf210			3	1.03807	2.44623	0.671306	0	1.08061	0.475154		NA	NA	NA	NA	NA	NA	NA		NA	NA	NA	NA	NA	NA	NA
Q86Y29	BAGE3	BAGE3			10	0.127444	0.300516	0.671503	0	-0.0354102	0.630176		NA	NA	NA	NA	NA	NA	NA		NA	NA	NA	NA	NA	NA	NA
P51161	FABP6	FABP6			NA	NA	NA	NA	NA	NA	NA		NA	NA	NA	NA	NA	NA	NA		11	-0.145481	0.343593	0.671995	0	0.0920736	0.248934
Q9UBL0	cAMP-regulated phosphoprotein 21	ARPP21			3	0.474759	1.12243	0.672315	0	-0.325319	0.872829		NA	NA	NA	NA	NA	NA	NA		NA	NA	NA	NA	NA	NA	NA
Q969W8	ZN566	ZNF566			3	0.3386	0.800539	0.672321	0	0.0359745	0.906115		NA	NA	NA	NA	NA	NA	NA		NA	NA	NA	NA	NA	NA	NA
Q9H832	UBE2Z	UBE2Z			NA	NA	NA	NA	NA	NA	NA		NA	NA	NA	NA	NA	NA	NA		3	0.527992	1.24847	0.672361	0	0.144006	0.625513
Q13043	STK4	STK4			NA	NA	NA	NA	NA	NA	NA		NA	NA	NA	NA	NA	NA	NA		7	0.254489	0.603236	0.673117	0	0.347443	0.101096
O95715	CXCL14	CXCL14			NA	NA	NA	NA	NA	NA	NA		NA	NA	NA	NA	NA	NA	NA		6	-0.286662	0.681455	0.674003	0	0.082228	0.679638
Q9Y4C1	KDM3A	KDM3A			NA	NA	NA	NA	NA	NA	NA		NA	NA	NA	NA	NA	NA	NA		10	0.229714	0.54738	0.674733	0.108342	0.0187594	0.857102
Q6PJG6	BRAT1	BRAT1			3	0.566466	1.35179	0.675181	0	0.000895086	0.998129		NA	NA	NA	NA	NA	NA	NA		NA	NA	NA	NA	NA	NA	NA
Q9UJX3	APC7	ANAPC7			6	0.398897	0.953196	0.675594	0.109244	0.00312588	0.988496		NA	NA	NA	NA	NA	NA	NA		NA	NA	NA	NA	NA	NA	NA
O75496	GEMI	GMNN			6	0.245098	0.586201	0.675865	0	-0.0636675	0.745785		NA	NA	NA	NA	NA	NA	NA		NA	NA	NA	NA	NA	NA	NA
O94830	DDHD2	DDHD2			NA	NA	NA	NA	NA	NA	NA		NA	NA	NA	NA	NA	NA	NA		8	0.228324	0.546092	0.67587	0	0.0114865	0.90354
Q9Y3B2	EXOS1	EXOSC1			6	0.292449	0.701911	0.676936	0	0.0194228	0.932619		NA	NA	NA	NA	NA	NA	NA		NA	NA	NA	NA	NA	NA	NA
O14602	IF1AY	EIF1AY			3	-0.310876	0.746989	0.677284	0	0.155124	0.515732		NA	NA	NA	NA	NA	NA	NA		NA	NA	NA	NA	NA	NA	NA
Q9NPB0	SMDC1	SAYSD1			6	0.233043	0.560132	0.677373	0	-0.0341762	0.825707		NA	NA	NA	NA	NA	NA	NA		NA	NA	NA	NA	NA	NA	NA
P15085	CPA1	CPA1			NA	NA	NA	NA	NA	NA	NA		NA	NA	NA	NA	NA	NA	NA		50	0.0853384	0.205583	0.678065	0.152654	-0.0556668	0.0854593
Q02817	MUC2	MUC2			NA	NA	NA	NA	NA	NA	NA		NA	NA	NA	NA	NA	NA	NA		73	0.0378148	0.0911164	0.67813	0	-0.0309508	0.138446
P04141	CSF2	CSF2			NA	NA	NA	NA	NA	NA	NA		NA	NA	NA	NA	NA	NA	NA		13	-0.128878	0.310552	0.678145	0	-0.0216757	0.713568
Q9Y2Y0	ARL2BP	ARL2BP			NA	NA	NA	NA	NA	NA	NA		NA	NA	NA	NA	NA	NA	NA		7	0.1748	0.421639	0.678454	0.493961	0.0275874	0.749552
Q7Z4H3	HDDC2	NA			NA	NA	NA	NA	NA	NA	NA		NA	NA	NA	NA	NA	NA	NA		17	-0.0547098	0.132121	0.67881	0	-0.0453857	0.393927
P78325	ADAM8	ADAM8			NA	NA	NA	NA	NA	NA	NA		NA	NA	NA	NA	NA	NA	NA		31	0.0615352	0.148649	0.678901	0	-0.0422243	0.174137
Q9H257	CARD9	CARD9			6	0.186426	0.451856	0.679915	0	0.110104	0.591354		NA	NA	NA	NA	NA	NA	NA		NA	NA	NA	NA	NA	NA	NA
P05113	IL-5	IL5			3	0.394298	0.955828	0.679958	0	0.165576	0.736947		NA	NA	NA	NA	NA	NA	NA		NA	NA	NA	NA	NA	NA	NA
O43623	SLUG	SNAI2			5	0.280533	0.681321	0.680524	0	0.0342621	0.871613		NA	NA	NA	NA	NA	NA	NA		NA	NA	NA	NA	NA	NA	NA
Q16831	UPP1	UPP1			NA	NA	NA	NA	NA	NA	NA		3	-0.203116	0.493521	0.680658	0	-0.0787162	0.742844		NA	NA	NA	NA	NA	NA	NA
Q9UBM8	MGT4C	MGAT4C			3	0.346941	0.843363	0.680795	0	0.00615736	0.973973		NA	NA	NA	NA	NA	NA	NA		NA	NA	NA	NA	NA	NA	NA
Q14696	MESD	MESD			NA	NA	NA	NA	NA	NA	NA		NA	NA	NA	NA	NA	NA	NA		11	-0.211613	0.515582	0.681487	0	0.070473	0.597028
P16471	Prolactin Receptor	PRLR			8	-0.239689	0.585123	0.682072	0.240555	-0.0813974	0.596119		NA	NA	NA	NA	NA	NA	NA		NA	NA	NA	NA	NA	NA	NA
Q9H777	ELAC1	ELAC1			NA	NA	NA	NA	NA	NA	NA		NA	NA	NA	NA	NA	NA	NA		8	-0.203581	0.497253	0.682237	0	0.156316	0.257685
Q16568	CART	CARTPT			NA	NA	NA	NA	NA	NA	NA		3	-0.230658	0.563473	0.682283	0	0.0358514	0.926889		NA	NA	NA	NA	NA	NA	NA
P50440	GATM	GATM			NA	NA	NA	NA	NA	NA	NA		9	0.0756495	0.185274	0.683044	0.00854403	0.033064	0.650753		NA	NA	NA	NA	NA	NA	NA
Q15653	IKB-beta	NFKBIB			5	0.260672	0.639027	0.683332	0	0.0971204	0.712673		NA	NA	NA	NA	NA	NA	NA		NA	NA	NA	NA	NA	NA	NA
P84101	SERF2	SERF2			6	0.225302	0.552587	0.683477	0	0.0405556	0.843939		NA	NA	NA	NA	NA	NA	NA		NA	NA	NA	NA	NA	NA	NA
O15294	OGT	OGT			NA	NA	NA	NA	NA	NA	NA		NA	NA	NA	NA	NA	NA	NA		4	0.419785	1.02964	0.683495	0	0.169471	0.456521
Q9UIC8	LCMT1	LCMT1			6	0.191375	0.469566	0.683598	0	0.0184287	0.873869		NA	NA	NA	NA	NA	NA	NA		NA	NA	NA	NA	NA	NA	NA
P31937	3HIDH	HIBADH			3	0.398322	0.980013	0.684415	0	0.281458	0.732127		NA	NA	NA	NA	NA	NA	NA		NA	NA	NA	NA	NA	NA	NA
P23276	KEL	KEL			NA	NA	NA	NA	NA	NA	NA		NA	NA	NA	NA	NA	NA	NA		50	0.0520556	0.128264	0.684854	0.0821061	-0.0519577	0.0434373
Q9UKP6	UR2R	UTS2R			4	0.394693	0.973142	0.685047	0	-0.267322	0.841622		NA	NA	NA	NA	NA	NA	NA		NA	NA	NA	NA	NA	NA	NA
Q16222	Sperm-associated antigen 2	UAP1			3	0.464105	1.14501	0.685237	0.22171	0.197493	0.701994		NA	NA	NA	NA	NA	NA	NA		NA	NA	NA	NA	NA	NA	NA
O15169	AXIN1	AXIN1			NA	NA	NA	NA	NA	NA	NA		NA	NA	NA	NA	NA	NA	NA		6	-0.297391	0.733971	0.685345	0	0.153889	0.595752
O00308	WWP2	WWP2			NA	NA	NA	NA	NA	NA	NA		NA	NA	NA	NA	NA	NA	NA		9	-0.155717	0.384813	0.68573	0	0.0466172	0.455673
Q6PUV4	CPLX2	CPLX2			4	0.412833	1.02135	0.686062	0.0282431	0.17893	0.741169		NA	NA	NA	NA	NA	NA	NA		NA	NA	NA	NA	NA	NA	NA
O43396	TXNL1	TXNL1			NA	NA	NA	NA	NA	NA	NA		NA	NA	NA	NA	NA	NA	NA		8	-0.256789	0.635889	0.68634	0	0.153969	0.339572
Q13214	SEM3B	SEMA3B			6	0.247153	0.613292	0.686952	0	-0.0498615	0.797688		NA	NA	NA	NA	NA	NA	NA		NA	NA	NA	NA	NA	NA	NA
P07332	FES	FES			NA	NA	NA	NA	NA	NA	NA		NA	NA	NA	NA	NA	NA	NA		3	0.352581	0.875101	0.68702	0.542293	0.381668	0.28545
P57105	SYJ2B	SYNJ2BP			4	0.277128	0.688768	0.687424	0	0.0249812	0.908589		NA	NA	NA	NA	NA	NA	NA		NA	NA	NA	NA	NA	NA	NA
Q9UBC2	EP15R	EPS15L1			3	-0.35956	0.895725	0.688112	0	0.370293	0.580367		NA	NA	NA	NA	NA	NA	NA		NA	NA	NA	NA	NA	NA	NA
P06733	ENO1	ENO1			NA	NA	NA	NA	NA	NA	NA		NA	NA	NA	NA	NA	NA	NA		12	-0.204838	0.511622	0.688884	0	0.147579	0.199738
P26196	DDX6	DDX6			4	-0.311896	0.782098	0.690045	0	0.178514	0.540248		NA	NA	NA	NA	NA	NA	NA		NA	NA	NA	NA	NA	NA	NA
P32119	PRDX2	NA			NA	NA	NA	NA	NA	NA	NA		NA	NA	NA	NA	NA	NA	NA		6	-0.233978	0.586821	0.690099	0	0.049268	0.746166
O95428	PPN	PAPLN			6	0.253817	0.636857	0.690228	0	0.00355234	0.987155		NA	NA	NA	NA	NA	NA	NA		NA	NA	NA	NA	NA	NA	NA
Q9H0U9	TSPYL1	NA			NA	NA	NA	NA	NA	NA	NA		NA	NA	NA	NA	NA	NA	NA		5	-0.212563	0.533933	0.690551	0	-0.0799665	0.302367
P01570	IFN14	IFNA14			3	0.380599	0.956325	0.690644	0	-0.155921	0.892585		NA	NA	NA	NA	NA	NA	NA		NA	NA	NA	NA	NA	NA	NA
Q9Y5S2	MRCKB	CDC42BPB			6	-0.238876	0.600339	0.690703	0	-0.045374	0.821382		NA	NA	NA	NA	NA	NA	NA		NA	NA	NA	NA	NA	NA	NA
O43280	TREH	NA			NA	NA	NA	NA	NA	NA	NA		NA	NA	NA	NA	NA	NA	NA		55	-0.0376187	0.0945657	0.690774	0	-0.0326067	0.136225
O43312	MTSS1	NA			NA	NA	NA	NA	NA	NA	NA		NA	NA	NA	NA	NA	NA	NA		6	0.31246	0.790419	0.692615	0	-0.27413	0.117829
Q9NS28	RGS18	RGS18			3	0.397102	1.00535	0.692853	0	-0.14059	0.858029		NA	NA	NA	NA	NA	NA	NA		NA	NA	NA	NA	NA	NA	NA
P35218	CA5A	CA5A			NA	NA	NA	NA	NA	NA	NA		NA	NA	NA	NA	NA	NA	NA		30	-0.0505675	0.128194	0.693242	0	-0.00496743	0.872638
P98077	SHC2	SHC2			3	0.487644	1.23731	0.693496	0.129326	0.547882	0.435178		NA	NA	NA	NA	NA	NA	NA		NA	NA	NA	NA	NA	NA	NA
P08235	MCR	NR3C2			4	0.583816	1.48846	0.694889	0	-0.511087	0.518926		NA	NA	NA	NA	NA	NA	NA		NA	NA	NA	NA	NA	NA	NA
O60684	IMA7	KPNA6			3	-0.537114	1.37034	0.69509	0	0.114726	0.60548		NA	NA	NA	NA	NA	NA	NA		NA	NA	NA	NA	NA	NA	NA
Q99747	SNAG	NAPG			4	-0.299001	0.764662	0.69578	0	0.133282	0.615845		NA	NA	NA	NA	NA	NA	NA		NA	NA	NA	NA	NA	NA	NA
Q00978	ISGF3	IRF9			NA	NA	NA	NA	NA	NA	NA		3	0.242484	0.62184	0.696576	0.394522	-0.318197	0.523409		NA	NA	NA	NA	NA	NA	NA
Q9BSW2	CRACR2A	CRACR2A			NA	NA	NA	NA	NA	NA	NA		NA	NA	NA	NA	NA	NA	NA		7	-0.162983	0.420926	0.698607	0	0.0424382	0.658674
Q9NVD7	PARVA	PARVA			NA	NA	NA	NA	NA	NA	NA		13	-0.0977717	0.253014	0.699179	0	0.0192993	0.83319		NA	NA	NA	NA	NA	NA	NA
Q96AQ6	PBXIP1	PBXIP1			NA	NA	NA	NA	NA	NA	NA		NA	NA	NA	NA	NA	NA	NA		3	0.461097	1.1987	0.700486	0.0164564	-0.21364	0.605502
P28072	PSB6	PSMB6			5	0.252322	0.657642	0.701218	0	0.0135033	0.931502		NA	NA	NA	NA	NA	NA	NA		NA	NA	NA	NA	NA	NA	NA
P11684	SCGB1A1	NA			NA	NA	NA	NA	NA	NA	NA		NA	NA	NA	NA	NA	NA	NA		52	-0.0656581	0.171643	0.70207	0	-0.0225208	0.387174
Q9Y5N6	ORC6	ORC6			6	0.235204	0.617228	0.703155	0	0.0853246	0.691801		NA	NA	NA	NA	NA	NA	NA		NA	NA	NA	NA	NA	NA	NA
P55210	CASP7	CASP7			NA	NA	NA	NA	NA	NA	NA		NA	NA	NA	NA	NA	NA	NA		13	-0.168269	0.444549	0.705046	0	-0.0513336	0.524183
Q13275	SEMA3F	SEMA3F			NA	NA	NA	NA	NA	NA	NA		NA	NA	NA	NA	NA	NA	NA		23	-0.120938	0.320205	0.705661	0	-0.0151615	0.820739
P30530	AXL	AXL			NA	NA	NA	NA	NA	NA	NA		NA	NA	NA	NA	NA	NA	NA		35	-0.105283	0.279226	0.706134	0.207546	-0.017214	0.716988
Q5JTD0	TJAP1	TJAP1			NA	NA	NA	NA	NA	NA	NA		NA	NA	NA	NA	NA	NA	NA		7	0.293535	0.779701	0.706567	0.171296	0.154993	0.281016
P21754	ZP3	ZP3			NA	NA	NA	NA	NA	NA	NA		NA	NA	NA	NA	NA	NA	NA		61	0.0266782	0.0709283	0.706821	0	0.00638339	0.76735
Q8WXF3	REL3	RLN3			4	0.266766	0.711228	0.707602	0	0.0666268	0.789125		NA	NA	NA	NA	NA	NA	NA		NA	NA	NA	NA	NA	NA	NA
Q9BQS7	HEPH	HEPH			NA	NA	NA	NA	NA	NA	NA		NA	NA	NA	NA	NA	NA	NA		12	-0.0900465	0.240415	0.707998	0	-0.0175265	0.80154
O94903	PLPBP	PLPBP			NA	NA	NA	NA	NA	NA	NA		NA	NA	NA	NA	NA	NA	NA		7	-0.247843	0.66223	0.708215	0	0.162871	0.621794
Q9UMX5	NENF	NENF			NA	NA	NA	NA	NA	NA	NA		NA	NA	NA	NA	NA	NA	NA		4	-0.574037	1.53774	0.708925	0.593275	-0.0140152	0.985464
Q9UKL4	CXD2	GJD2			4	0.341255	0.915416	0.709307	0.302469	0.317485	0.637333		NA	NA	NA	NA	NA	NA	NA		NA	NA	NA	NA	NA	NA	NA
P52565	Rho-GDIa	ARHGDIA			4	0.242361	0.650914	0.70964	0	0.0321744	0.853487		NA	NA	NA	NA	NA	NA	NA		NA	NA	NA	NA	NA	NA	NA
Q96PU5	NEDD4L	NEDD4L			NA	NA	NA	NA	NA	NA	NA		NA	NA	NA	NA	NA	NA	NA		4	-0.298792	0.80387	0.710122	0	-0.0695322	0.696426
P27695	APEX1	APEX1			NA	NA	NA	NA	NA	NA	NA		NA	NA	NA	NA	NA	NA	NA		9	0.0748145	0.201861	0.710918	0	0.0594292	0.224306
Q96EK6	GNA1	GNPNAT1			NA	NA	NA	NA	NA	NA	NA		4	-0.190866	0.515296	0.711084	0	-0.0922372	0.584894		NA	NA	NA	NA	NA	NA	NA
Q9UP79	ADAMTS8	ADAMTS8			NA	NA	NA	NA	NA	NA	NA		NA	NA	NA	NA	NA	NA	NA		31	0.0556643	0.150664	0.711786	0	-0.0160961	0.644791
Q15599	SLC9A3R2	SLC9A3R2			NA	NA	NA	NA	NA	NA	NA		NA	NA	NA	NA	NA	NA	NA		8	-0.174685	0.473559	0.71222	0	-0.0347441	0.726318
O75718	CRTAP	CRTAP			NA	NA	NA	NA	NA	NA	NA		NA	NA	NA	NA	NA	NA	NA		11	0.215728	0.585094	0.712346	0.0203935	0.131882	0.204601
Q00889	PSG6	PSG6			5	0.349614	0.951944	0.713423	0	-0.0951196	0.693656		NA	NA	NA	NA	NA	NA	NA		NA	NA	NA	NA	NA	NA	NA
Q13115	DUS4	DUSP4			6	-0.25161	0.686418	0.713951	0	0.241518	0.505982		NA	NA	NA	NA	NA	NA	NA		NA	NA	NA	NA	NA	NA	NA
Q96S55	WRIP1	WRNIP1			5	0.205369	0.561488	0.714545	0	0.0450664	0.828668		NA	NA	NA	NA	NA	NA	NA		NA	NA	NA	NA	NA	NA	NA
A6NFN3	RBFOX3	NA			NA	NA	NA	NA	NA	NA	NA		NA	NA	NA	NA	NA	NA	NA		5	-0.466373	1.2753	0.714592	0.363762	0.0415207	0.883554
P38919	IF4A3	EIF4A3			NA	NA	NA	NA	NA	NA	NA		3	-0.228939	0.62846	0.715645	0.303265	-0.428269	0.528736		NA	NA	NA	NA	NA	NA	NA
P04439	HLA-A	HLA-A			NA	NA	NA	NA	NA	NA	NA		NA	NA	NA	NA	NA	NA	NA		60	0.0236102	0.0650707	0.716725	0	-0.00111315	0.968746
Q8NBV8	SYT8	SYT8			5	0.248819	0.686657	0.717081	0	0.162911	0.527644		NA	NA	NA	NA	NA	NA	NA		NA	NA	NA	NA	NA	NA	NA
Q9NYJ8	TAB2	NA			NA	NA	NA	NA	NA	NA	NA		NA	NA	NA	NA	NA	NA	NA		4	0.337609	0.932417	0.717293	0	0.378411	0.441814
Q8TBB1	LNX1	LNX1			7	0.155528	0.431916	0.718781	0	-0.03692	0.8275		NA	NA	NA	NA	NA	NA	NA		NA	NA	NA	NA	NA	NA	NA
P17027	ZNF23	ZNF23			3	-0.281204	0.781186	0.718869	0	0.0648369	0.913328		NA	NA	NA	NA	NA	NA	NA		NA	NA	NA	NA	NA	NA	NA
P08962	CD63	CD63			NA	NA	NA	NA	NA	NA	NA		NA	NA	NA	NA	NA	NA	NA		30	-0.0920569	0.25596	0.719107	0	0.00372059	0.938228
Q13418	ILK1	ILK			4	0.1611	0.448615	0.719516	0	0.00760651	0.953853		NA	NA	NA	NA	NA	NA	NA		NA	NA	NA	NA	NA	NA	NA
Q96BA8	CR3L1	CREB3L1			4	0.247006	0.690165	0.720423	0	-0.00472606	0.984496		NA	NA	NA	NA	NA	NA	NA		NA	NA	NA	NA	NA	NA	NA
Q96DN0	ERP27	ERP27			3	0.348796	0.975288	0.720618	0.0468319	-0.423701	0.763836		NA	NA	NA	NA	NA	NA	NA		NA	NA	NA	NA	NA	NA	NA
Q99471	PFD5	PFDN5			8	-0.175283	0.490484	0.720816	0	-0.0788911	0.629933		NA	NA	NA	NA	NA	NA	NA		NA	NA	NA	NA	NA	NA	NA
Q9HD36	B2L10	BCL2L10			7	0.169755	0.475548	0.721116	0	-0.0454907	0.828608		NA	NA	NA	NA	NA	NA	NA		NA	NA	NA	NA	NA	NA	NA
P19875	Gro-b	CXCL2			NA	NA	NA	NA	NA	NA	NA		4	-0.185858	0.520685	0.72113	0	-0.64856	0.364009		NA	NA	NA	NA	NA	NA	NA
P14174	MIF	MIF			NA	NA	NA	NA	NA	NA	NA		NA	NA	NA	NA	NA	NA	NA		12	0.187611	0.526755	0.721718	0	0.177178	0.355528
Q9UHQ4	BAP29	BCAP29			10	0.151773	0.426163	0.721737	0	-0.0017014	0.986933		NA	NA	NA	NA	NA	NA	NA		NA	NA	NA	NA	NA	NA	NA
Q9NR12	PDLIM7	PDLIM7			NA	NA	NA	NA	NA	NA	NA		NA	NA	NA	NA	NA	NA	NA		5	-0.249223	0.704725	0.723604	0	-0.164103	0.396157
P20963	CD3-zeta	CD247			5	0.301451	0.852527	0.723641	0.142325	-1.16416	0.151757		NA	NA	NA	NA	NA	NA	NA		NA	NA	NA	NA	NA	NA	NA
Q9H4X1	RGCC	NA			NA	NA	NA	NA	NA	NA	NA		NA	NA	NA	NA	NA	NA	NA		7	-0.247754	0.70138	0.72391	0.149158	0.291078	0.178419
Q96MN2	NALP4	NLRP4			7	0.213147	0.603951	0.724148	0	-0.0445228	0.804772		NA	NA	NA	NA	NA	NA	NA		NA	NA	NA	NA	NA	NA	NA
Q14566	MCM6	MCM6			5	0.22992	0.651614	0.724203	0	0.192719	0.593947		NA	NA	NA	NA	NA	NA	NA		NA	NA	NA	NA	NA	NA	NA
Q6NX45	ZN774	ZNF774			8	0.178059	0.505212	0.724505	0	-0.0158341	0.897282		NA	NA	NA	NA	NA	NA	NA		NA	NA	NA	NA	NA	NA	NA
Q96B36	AKT1S1	AKT1S1			NA	NA	NA	NA	NA	NA	NA		NA	NA	NA	NA	NA	NA	NA		3	-0.272802	0.774088	0.724525	0	0.121085	0.876176
P13236	CCL4	CCL4			NA	NA	NA	NA	NA	NA	NA		NA	NA	NA	NA	NA	NA	NA		42	0.0484234	0.137746	0.725182	0	-0.0373926	0.193985
O60825	PFKFB2	PFKFB2			NA	NA	NA	NA	NA	NA	NA		NA	NA	NA	NA	NA	NA	NA		8	-0.140122	0.398615	0.725196	0	-0.0383859	0.578685
Q93015	NAA80	NAA80			NA	NA	NA	NA	NA	NA	NA		NA	NA	NA	NA	NA	NA	NA		10	0.168141	0.478697	0.725403	0	-0.193359	0.141085
O95988	TCL1B	TCL1B			6	0.216622	0.618283	0.726068	0	0.0317179	0.854129		NA	NA	NA	NA	NA	NA	NA		NA	NA	NA	NA	NA	NA	NA
O00206	TLR4	TLR4			NA	NA	NA	NA	NA	NA	NA		NA	NA	NA	NA	NA	NA	NA		4	-0.169106	0.482901	0.726198	0.154155	0.114148	0.540482
Q9UQB8	BAIAP2	BAIAP2			NA	NA	NA	NA	NA	NA	NA		NA	NA	NA	NA	NA	NA	NA		10	0.165433	0.472479	0.726235	0	0.0987882	0.453881
P31948	STIP1	STIP1			NA	NA	NA	NA	NA	NA	NA		NA	NA	NA	NA	NA	NA	NA		9	-0.20839	0.596189	0.726686	0	0.018596	0.897037
Q9UPX0	TUTLB	IGSF9B			3	0.26706	0.764244	0.726756	0	0.0580802	0.843517		NA	NA	NA	NA	NA	NA	NA		NA	NA	NA	NA	NA	NA	NA
Q13946	PDE7A	PDE7A			5	0.267018	0.765549	0.727245	0.143027	-1.21106	0.149372		NA	NA	NA	NA	NA	NA	NA		NA	NA	NA	NA	NA	NA	NA
Q6NXT1	ANR54	ANKRD54			5	0.172853	0.495786	0.727356	0	0.00191007	0.991326		NA	NA	NA	NA	NA	NA	NA		NA	NA	NA	NA	NA	NA	NA
P05015	IFN16	IFNA16			4	0.459143	1.32207	0.728373	0.38611	-0.540082	0.595589		NA	NA	NA	NA	NA	NA	NA		NA	NA	NA	NA	NA	NA	NA
Q7Z7M9	GALNT5	NA			NA	NA	NA	NA	NA	NA	NA		NA	NA	NA	NA	NA	NA	NA		23	0.065913	0.189969	0.728615	0	0.0680384	0.0639828
P12757	SKIL	SKIL			4	0.232289	0.670705	0.72909	0	0.177101	0.469713		NA	NA	NA	NA	NA	NA	NA		NA	NA	NA	NA	NA	NA	NA
O75167	PHACTR2	PHACTR2			NA	NA	NA	NA	NA	NA	NA		NA	NA	NA	NA	NA	NA	NA		13	0.11426	0.33	0.729161	0	-0.0116824	0.805766
P07358	C8B	C8B			NA	NA	NA	NA	NA	NA	NA		NA	NA	NA	NA	NA	NA	NA		28	-0.0437269	0.126507	0.729607	0.0363756	0.0699947	0.0997281
P19075	TSPAN8	NA			NA	NA	NA	NA	NA	NA	NA		NA	NA	NA	NA	NA	NA	NA		42	-0.04657	0.134846	0.729826	0.0128446	0.0128984	0.651437
A1L4H1	SSC5D	NA			NA	NA	NA	NA	NA	NA	NA		NA	NA	NA	NA	NA	NA	NA		51	0.050631	0.147433	0.731286	0	0.0246718	0.32886
Q9UPW0	FOXJ3	NA			NA	NA	NA	NA	NA	NA	NA		NA	NA	NA	NA	NA	NA	NA		4	0.323146	0.943249	0.731908	0.239752	0.0715504	0.773811
O75348	ATP6V1G1	NA			NA	NA	NA	NA	NA	NA	NA		NA	NA	NA	NA	NA	NA	NA		5	0.266995	0.779658	0.732011	0	1.33159	0.337093
P20273	CD22	CD22			NA	NA	NA	NA	NA	NA	NA		NA	NA	NA	NA	NA	NA	NA		57	0.0628058	0.183711	0.732446	0	-0.0039126	0.89165
P78318	IGBP1	IGBP1			NA	NA	NA	NA	NA	NA	NA		NA	NA	NA	NA	NA	NA	NA		8	-0.225852	0.662233	0.733069	0	0.0628291	0.825089
Q9NNX1	TUFT1	TUFT1			3	0.36311	1.06568	0.733305	0	0.00697288	0.993581		NA	NA	NA	NA	NA	NA	NA		NA	NA	NA	NA	NA	NA	NA
P19526	FUT1	FUT1			NA	NA	NA	NA	NA	NA	NA		NA	NA	NA	NA	NA	NA	NA		7	-0.133816	0.393104	0.733549	0.488235	-0.00817413	0.948736
Q9BSH4	TACO1	TACO1			NA	NA	NA	NA	NA	NA	NA		4	0.213658	0.628416	0.73386	0.0811106	-0.317054	0.327769		NA	NA	NA	NA	NA	NA	NA
Q6UXI9	Nephronectin	NPNT			6	0.121005	0.356056	0.733972	0	0.0630615	0.692067		NA	NA	NA	NA	NA	NA	NA		NA	NA	NA	NA	NA	NA	NA
Q5VUJ9	EFCAB2	NA			NA	NA	NA	NA	NA	NA	NA		NA	NA	NA	NA	NA	NA	NA		13	0.149847	0.442403	0.734827	0	0.00939236	0.903044
Q9Y4G8	RAPGEF2	NA			NA	NA	NA	NA	NA	NA	NA		NA	NA	NA	NA	NA	NA	NA		4	-0.294609	0.870121	0.734924	0	-0.155631	0.761802
Q8N436	CPXM2	NA			NA	NA	NA	NA	NA	NA	NA		NA	NA	NA	NA	NA	NA	NA		19	-0.0703939	0.207933	0.734955	0.320366	-0.099848	0.121857
P09958	FURIN	NA			NA	NA	NA	NA	NA	NA	NA		NA	NA	NA	NA	NA	NA	NA		7	-0.126776	0.375004	0.735314	0	-0.0369341	0.681371
P35520	CBS	CBS			NA	NA	NA	NA	NA	NA	NA		NA	NA	NA	NA	NA	NA	NA		9	-0.158356	0.468446	0.735328	0	0.00606911	0.950832
Q14739	LBR	NA			NA	NA	NA	NA	NA	NA	NA		NA	NA	NA	NA	NA	NA	NA		11	0.121207	0.359164	0.735762	0	0.0506301	0.416722
Q96A26	F162A	FAM162A			NA	NA	NA	NA	NA	NA	NA		3	0.160855	0.477175	0.736042	0	-0.100973	0.673773		NA	NA	NA	NA	NA	NA	NA
Q8NI22	MCFD2	NA			NA	NA	NA	NA	NA	NA	NA		NA	NA	NA	NA	NA	NA	NA		10	-0.119581	0.354806	0.736093	0	-0.0205434	0.742619
BOLA2B	BOLA2	NA			NA	NA	NA	NA	NA	NA	NA		NA	NA	NA	NA	NA	NA	NA		5	-0.327487	0.972054	0.736191	0	-0.0562098	0.688542
Q6P2H3	CEP85	NA			NA	NA	NA	NA	NA	NA	NA		NA	NA	NA	NA	NA	NA	NA		5	-0.182617	0.543039	0.736655	0	0.0605787	0.638671
P01602	Ig K chain V-I region HK102-like	IGKV1-5			NA	NA	NA	NA	NA	NA	NA		9	0.0926059	0.275378	0.736655	0	0.0133841	0.892993		NA	NA	NA	NA	NA	NA	NA
Q9Y6H6	KCNE3	KCNE3			6	-0.251282	0.748389	0.737049	0	0.124223	0.615188		NA	NA	NA	NA	NA	NA	NA		NA	NA	NA	NA	NA	NA	NA
O14810	CPLX1	CPLX1			6	0.207809	0.620018	0.7375	0.0157365	0.026708	0.836596		NA	NA	NA	NA	NA	NA	NA		NA	NA	NA	NA	NA	NA	NA
Q15742	NAB2	NAB2			NA	NA	NA	NA	NA	NA	NA		3	-0.196136	0.586876	0.738226	0	-0.0176479	0.945891		NA	NA	NA	NA	NA	NA	NA
Q8TAI1	CR056	TYMSOS			4	0.265332	0.794039	0.738263	0	-0.161106	0.614955		NA	NA	NA	NA	NA	NA	NA		NA	NA	NA	NA	NA	NA	NA
P04156	PRIO	PRNP			7	0.142655	0.427536	0.73863	0	-0.0212404	0.908827		NA	NA	NA	NA	NA	NA	NA		NA	NA	NA	NA	NA	NA	NA
P30520	PURA2	ADSS2			NA	NA	NA	NA	NA	NA	NA		3	0.183979	0.552127	0.738969	0.288827	-0.275433	0.344251		NA	NA	NA	NA	NA	NA	NA
Q6PI48	SYDM	DARS2			NA	NA	NA	NA	NA	NA	NA		4	0.155627	0.467135	0.73902	0.106854	0.473795	0.225695		NA	NA	NA	NA	NA	NA	NA
O60260	PRKN2	PRKN			7	0.148173	0.44615	0.739803	0	-0.0430958	0.773365		NA	NA	NA	NA	NA	NA	NA		NA	NA	NA	NA	NA	NA	NA
P21781	FGF7	FGF7			3	-0.341905	1.03349	0.740777	0	0.294635	0.831929		NA	NA	NA	NA	NA	NA	NA		NA	NA	NA	NA	NA	NA	NA
O95684	CEP43	CEP43			NA	NA	NA	NA	NA	NA	NA		NA	NA	NA	NA	NA	NA	NA		9	0.181369	0.549157	0.741197	0	0.0762235	0.636586
Q8N4F0	BPIFB2	NA			NA	NA	NA	NA	NA	NA	NA		NA	NA	NA	NA	NA	NA	NA		39	-0.0588889	0.178366	0.741281	0	-0.0330785	0.333551
O14994	SYN3	SYN3			5	0.198797	0.604417	0.742226	0	0.0668742	0.750574		NA	NA	NA	NA	NA	NA	NA		NA	NA	NA	NA	NA	NA	NA
P61026	RAB10	NA			NA	NA	NA	NA	NA	NA	NA		NA	NA	NA	NA	NA	NA	NA		8	0.232421	0.70884	0.742995	0.122911	0.662972	0.0904031
Q8N5G2	MACOI	MACO1			3	-0.556259	1.70172	0.743758	0.545653	0.339104	0.844602		NA	NA	NA	NA	NA	NA	NA		NA	NA	NA	NA	NA	NA	NA
P49327	Fatty acid synthase	FASN			3	0.315786	0.968827	0.744464	0	-0.0535572	0.899376		NA	NA	NA	NA	NA	NA	NA		NA	NA	NA	NA	NA	NA	NA
Q96D15	RCN3	RCN3			9	0.134916	0.41509	0.745159	0	0.0986902	0.519578		NA	NA	NA	NA	NA	NA	NA		NA	NA	NA	NA	NA	NA	NA
P08473	MME	MME			NA	NA	NA	NA	NA	NA	NA		NA	NA	NA	NA	NA	NA	NA		50	-0.0485945	0.149841	0.745706	0.0933831	-0.00746389	0.780994
Q99594	TEAD3	TEAD3			NA	NA	NA	NA	NA	NA	NA		3	-0.141099	0.435344	0.745855	0	0.142605	0.828551		NA	NA	NA	NA	NA	NA	NA
P33241	LSP1	LSP1			NA	NA	NA	NA	NA	NA	NA		NA	NA	NA	NA	NA	NA	NA		8	0.151428	0.467406	0.745956	0	0.0900509	0.316398
Q86T26	TM11B	TMPRSS11B			5	0.188527	0.583103	0.746455	0	0.0344079	0.831936		NA	NA	NA	NA	NA	NA	NA		NA	NA	NA	NA	NA	NA	NA
P56192	MARS1	MARS1			NA	NA	NA	NA	NA	NA	NA		NA	NA	NA	NA	NA	NA	NA		9	-0.184169	0.570223	0.746713	0	0.117864	0.47324
Q15327	ANKR1	ANKRD1			4	0.268118	0.830496	0.746816	0	0.0406083	0.910943		NA	NA	NA	NA	NA	NA	NA		NA	NA	NA	NA	NA	NA	NA
Q7Z6E9	RBBP6	RBBP6			5	0.207731	0.643586	0.746869	0	0.0202521	0.941735		NA	NA	NA	NA	NA	NA	NA		NA	NA	NA	NA	NA	NA	NA
Q8N7P1	PLD5	PLD5			3	0.359403	1.11655	0.747538	0	-0.127495	0.795411		NA	NA	NA	NA	NA	NA	NA		NA	NA	NA	NA	NA	NA	NA
Q9Y2B0	CNPY2	NA			NA	NA	NA	NA	NA	NA	NA		NA	NA	NA	NA	NA	NA	NA		3	0.296222	0.921524	0.747871	0	0.0336124	0.924944
P13284	IFI30	NA			NA	NA	NA	NA	NA	NA	NA		NA	NA	NA	NA	NA	NA	NA		20	-0.068663	0.213999	0.748319	0.157825	0.0661659	0.152841
Q6S5H5	POTEG	POTEG			6	0.218287	0.68071	0.748456	0	-0.0135663	0.954615		NA	NA	NA	NA	NA	NA	NA		NA	NA	NA	NA	NA	NA	NA
P04818	TS	TYMS			NA	NA	NA	NA	NA	NA	NA		3	-0.19073	0.595175	0.748619	0	0.0864602	0.816555		NA	NA	NA	NA	NA	NA	NA
Q92558	WASF1	NA			NA	NA	NA	NA	NA	NA	NA		NA	NA	NA	NA	NA	NA	NA		6	-0.10784	0.33668	0.748737	0.323588	-0.00601832	0.948922
O94979	SEC31A	NA			NA	NA	NA	NA	NA	NA	NA		NA	NA	NA	NA	NA	NA	NA		9	-0.157757	0.493853	0.749392	0	-0.0363608	0.622252
Q6PH85	DCNL2	DCUN1D2			3	-0.385657	1.21249	0.750432	0.600299	-0.627851	0.2799		NA	NA	NA	NA	NA	NA	NA		NA	NA	NA	NA	NA	NA	NA
O43639	NCK2	NCK2			NA	NA	NA	NA	NA	NA	NA		NA	NA	NA	NA	NA	NA	NA		5	0.270789	0.852235	0.750683	0	0.00948234	0.989665
Q6XQN6	NAPRT	NA			NA	NA	NA	NA	NA	NA	NA		NA	NA	NA	NA	NA	NA	NA		12	0.0718747	0.226896	0.751415	0	-0.023841	0.750258
Q8N158	GPC2	GPC2			NA	NA	NA	NA	NA	NA	NA		4	-0.14506	0.458553	0.751742	0	0.0905362	0.764237		NA	NA	NA	NA	NA	NA	NA
P08311	Cathepsin G	CTSG			7	-0.207095	0.655837	0.752175	0	0.0731772	0.667878		NA	NA	NA	NA	NA	NA	NA		NA	NA	NA	NA	NA	NA	NA
P12081	HARS1	HARS1			NA	NA	NA	NA	NA	NA	NA		NA	NA	NA	NA	NA	NA	NA		8	-0.187243	0.593151	0.752249	0	0.154919	0.480479
Q8TC84	FANK1	FANK1			NA	NA	NA	NA	NA	NA	NA		3	-0.125166	0.397685	0.752962	0	0.0190783	0.936186		NA	NA	NA	NA	NA	NA	NA
O75563	SKAP2	SKAP2			NA	NA	NA	NA	NA	NA	NA		NA	NA	NA	NA	NA	NA	NA		10	0.167122	0.531607	0.753238	0	0.245443	0.202545
Q9UKS7	IKZF2	NA			NA	NA	NA	NA	NA	NA	NA		NA	NA	NA	NA	NA	NA	NA		7	-0.270004	0.860613	0.753723	0.458189	0.134063	0.495373
P53384	NUBP1	NUBP1			NA	NA	NA	NA	NA	NA	NA		NA	NA	NA	NA	NA	NA	NA		3	0.375804	1.1997	0.754092	0.0619915	0.22871	0.757936
Q13838	BAT1	DDX39B			NA	NA	NA	NA	NA	NA	NA		3	-0.169792	0.542353	0.754231	0	-0.182979	0.484856		NA	NA	NA	NA	NA	NA	NA
P05556	ITGB1	ITGB1			NA	NA	NA	NA	NA	NA	NA		NA	NA	NA	NA	NA	NA	NA		12	0.147824	0.472994	0.754638	0.374283	-0.114912	0.390398
P50502	ST13	ST13			NA	NA	NA	NA	NA	NA	NA		NA	NA	NA	NA	NA	NA	NA		3	-0.268016	0.860747	0.755514	0	0.256258	0.549258
Q14203	DCTN1	NA			NA	NA	NA	NA	NA	NA	NA		NA	NA	NA	NA	NA	NA	NA		7	-0.203401	0.655501	0.756334	0	0.0946952	0.439672
Q8WV92	MITD1	MITD1			NA	NA	NA	NA	NA	NA	NA		NA	NA	NA	NA	NA	NA	NA		9	-0.18702	0.602869	0.756396	0	0.149728	0.409226
Q9H173	SIL1	SIL1			NA	NA	NA	NA	NA	NA	NA		NA	NA	NA	NA	NA	NA	NA		6	0.110911	0.357601	0.756445	0	-0.0661114	0.411246
P55316	FOXGB	FOXG1			10	0.132689	0.427836	0.756454	0	-0.0685036	0.441444		NA	NA	NA	NA	NA	NA	NA		NA	NA	NA	NA	NA	NA	NA
Q969Q4	ARL11	ARL11			18	0.0855184	0.2758	0.756504	0	0.0406126	0.634782		NA	NA	NA	NA	NA	NA	NA		NA	NA	NA	NA	NA	NA	NA
P53396	ACLY	ACLY			3	0.293591	0.947941	0.756778	0	-0.124071	0.743087		NA	NA	NA	NA	NA	NA	NA		NA	NA	NA	NA	NA	NA	NA
Q07812	BAX	BAX			NA	NA	NA	NA	NA	NA	NA		NA	NA	NA	NA	NA	NA	NA		6	0.221472	0.716438	0.757223	0	0.380189	0.32018
Q86XK7	VSIG1	VSIG1			NA	NA	NA	NA	NA	NA	NA		4	0.187259	0.606555	0.75753	0.266869	0.479275	0.459369		NA	NA	NA	NA	NA	NA	NA
Q7Z628	ARHG8	NET1			4	0.322026	1.04315	0.757545	0.18228	-0.00553213	0.982811		NA	NA	NA	NA	NA	NA	NA		NA	NA	NA	NA	NA	NA	NA
Q8TER0	SNED1	NA			NA	NA	NA	NA	NA	NA	NA		NA	NA	NA	NA	NA	NA	NA		6	0.143273	0.464927	0.757959	0	-0.101092	0.369686
P11137	MAP2	NA			NA	NA	NA	NA	NA	NA	NA		NA	NA	NA	NA	NA	NA	NA		15	-0.12638	0.411724	0.758879	0	0.120708	0.16383
O14828	SCAMP3	SCAMP3			NA	NA	NA	NA	NA	NA	NA		NA	NA	NA	NA	NA	NA	NA		10	0.155643	0.50748	0.759073	0	0.142398	0.223138
P05305	EDN1	EDN1			NA	NA	NA	NA	NA	NA	NA		NA	NA	NA	NA	NA	NA	NA		4	0.115573	0.378098	0.759856	0	-0.143483	0.615212
Q08499	PDE4D	PDE4D			7	0.177196	0.580194	0.760056	0.195152	0.283641	0.0832428		NA	NA	NA	NA	NA	NA	NA		NA	NA	NA	NA	NA	NA	NA
Q7Z5A9	F19A1	TAFA1			7	0.149606	0.490655	0.760433	0	-0.0561988	0.687881		NA	NA	NA	NA	NA	NA	NA		NA	NA	NA	NA	NA	NA	NA
Q9Y6K8	Adenylate kinase isoenzyme 5	AK5			9	0.139638	0.459229	0.761074	0	-0.0844904	0.460225		NA	NA	NA	NA	NA	NA	NA		NA	NA	NA	NA	NA	NA	NA
P47989	XDH	XDH			5	-0.397499	1.30782	0.761174	0	0.0784768	0.846175		NA	NA	NA	NA	NA	NA	NA		NA	NA	NA	NA	NA	NA	NA
Q6UWY5	OLFL1	OLFML1			5	0.186456	0.614028	0.761387	0	0.0238257	0.917971		NA	NA	NA	NA	NA	NA	NA		NA	NA	NA	NA	NA	NA	NA
Q92743	HTRA1	HTRA1			8	-0.160136	0.529149	0.762172	0	-0.0471954	0.680737		NA	NA	NA	NA	NA	NA	NA		NA	NA	NA	NA	NA	NA	NA
P17096	HMGA1	HMGA1			3	0.371243	1.22763	0.762343	0	0.372913	0.630662		NA	NA	NA	NA	NA	NA	NA		NA	NA	NA	NA	NA	NA	NA
Q7L5N7	PCAT2	LPCAT2			NA	NA	NA	NA	NA	NA	NA		3	0.120428	0.398818	0.762681	0	-0.271192	0.464333		NA	NA	NA	NA	NA	NA	NA
Q6S5L8	SHC4	SHC4			5	-0.285823	0.947971	0.763025	0	-0.0477526	0.799451		NA	NA	NA	NA	NA	NA	NA		NA	NA	NA	NA	NA	NA	NA
Q53GL0	PLEKHO1	PLEKHO1			NA	NA	NA	NA	NA	NA	NA		NA	NA	NA	NA	NA	NA	NA		7	0.21459	0.712928	0.763416	0.204737	0.259077	0.127851
O76061	STC2	STC2			NA	NA	NA	NA	NA	NA	NA		NA	NA	NA	NA	NA	NA	NA		17	0.172412	0.574275	0.764005	0.468326	-0.161717	0.214171
P01861	IgG4, Kappa	IGHG4			3	0.248425	0.827659	0.76406	0	-0.391168	0.733563		NA	NA	NA	NA	NA	NA	NA		NA	NA	NA	NA	NA	NA	NA
Q8NEZ2	VPS37A	NA			NA	NA	NA	NA	NA	NA	NA		NA	NA	NA	NA	NA	NA	NA		3	-0.288309	0.960826	0.764129	0	-0.145828	0.651517
P13521	SCG2	SCG2			NA	NA	NA	NA	NA	NA	NA		NA	NA	NA	NA	NA	NA	NA		8	-0.194942	0.651632	0.764818	0.216147	-0.407902	0.0413818
Q9BXA7	TSSK1	TSSK1B			3	0.499457	1.67118	0.765044	0	0.0335091	0.959981		NA	NA	NA	NA	NA	NA	NA		NA	NA	NA	NA	NA	NA	NA
Q06413	MEF2C	MEF2C			NA	NA	NA	NA	NA	NA	NA		4	-0.133838	0.448047	0.765158	0.191883	0.193456	0.317312		NA	NA	NA	NA	NA	NA	NA
Q86TS9	RM52	MRPL52			5	0.190733	0.639836	0.765629	0	0.0361737	0.874755		NA	NA	NA	NA	NA	NA	NA		NA	NA	NA	NA	NA	NA	NA
P20396	TRH	TRH			4	-0.318929	1.0711	0.765888	0	0.348721	0.390406		NA	NA	NA	NA	NA	NA	NA		NA	NA	NA	NA	NA	NA	NA
IL12B	IL12A	NA			NA	NA	NA	NA	NA	NA	NA		NA	NA	NA	NA	NA	NA	NA		64	-0.0359937	0.120937	0.76599	0	0.0150312	0.497885
P31146	CORO1A	CORO1A			NA	NA	NA	NA	NA	NA	NA		NA	NA	NA	NA	NA	NA	NA		6	0.236475	0.794767	0.766054	0.325771	0.159246	0.554702
Q8WVV4	POF1B	NA			NA	NA	NA	NA	NA	NA	NA		NA	NA	NA	NA	NA	NA	NA		4	-0.243987	0.821981	0.766598	0	-0.452095	0.577929
Q8N699	MYCT1	MYCT1			7	0.148089	0.499433	0.766838	0	0.01395	0.925386		NA	NA	NA	NA	NA	NA	NA		NA	NA	NA	NA	NA	NA	NA
Q8N3X6	transcription factor MLR1, isoform CRA_b	LCORL			4	-0.291081	0.987989	0.768285	0	0.152509	0.574153		NA	NA	NA	NA	NA	NA	NA		NA	NA	NA	NA	NA	NA	NA
Q9H158	PCDC1	PCDHAC1			NA	NA	NA	NA	NA	NA	NA		3	-0.145897	0.496834	0.769023	0	-0.0754299	0.663057		NA	NA	NA	NA	NA	NA	NA
Q9NZN3	EHD3	EHD3			NA	NA	NA	NA	NA	NA	NA		NA	NA	NA	NA	NA	NA	NA		5	-0.123604	0.421632	0.769402	0	-0.0469048	0.586568
O75871	CEAM4	CEACAM4			5	0.162953	0.558237	0.770358	0	0.0279374	0.893956		NA	NA	NA	NA	NA	NA	NA		NA	NA	NA	NA	NA	NA	NA
P30040	ERP29	ERP29			NA	NA	NA	NA	NA	NA	NA		NA	NA	NA	NA	NA	NA	NA		9	-0.163865	0.561676	0.770483	0	0.0109076	0.947564
O43323	DHH	DHH			3	-0.300948	1.03512	0.771253	0	-0.281181	0.759446		NA	NA	NA	NA	NA	NA	NA		NA	NA	NA	NA	NA	NA	NA
Q2VWP7	PRTG	PRTG			NA	NA	NA	NA	NA	NA	NA		NA	NA	NA	NA	NA	NA	NA		47	-0.0397396	0.137013	0.771784	0	0.000255987	0.992639
P21912	SDHB	SDHB			NA	NA	NA	NA	NA	NA	NA		NA	NA	NA	NA	NA	NA	NA		13	-0.138479	0.478049	0.772065	0.23701	-0.0543655	0.54218
P30519	HMOX2	HMOX2			NA	NA	NA	NA	NA	NA	NA		NA	NA	NA	NA	NA	NA	NA		9	-0.158931	0.549036	0.772219	0.307345	0.101885	0.505893
Q8WZ79	DNS2B	DNASE2B			3	0.485188	1.68096	0.772859	0	0.111495	0.820388		NA	NA	NA	NA	NA	NA	NA		NA	NA	NA	NA	NA	NA	NA
Q9H156	SLITRK2	SLITRK2			NA	NA	NA	NA	NA	NA	NA		NA	NA	NA	NA	NA	NA	NA		26	0.0832182	0.288447	0.772961	0	0.0114725	0.81224
Q9Y3C0	WASHC3	WASHC3			NA	NA	NA	NA	NA	NA	NA		NA	NA	NA	NA	NA	NA	NA		11	0.193867	0.672576	0.773159	0.549354	0.0217291	0.847303
Q96PH6	DB118	DEFB118			4	0.200406	0.695627	0.773275	0	0.141732	0.748441		NA	NA	NA	NA	NA	NA	NA		NA	NA	NA	NA	NA	NA	NA
Q7Z3D4	LYSMD3	LYSMD3			NA	NA	NA	NA	NA	NA	NA		NA	NA	NA	NA	NA	NA	NA		4	-0.212716	0.738502	0.773319	0	-0.243685	0.319266
Q9HAP6	LIN7B	LIN7B			NA	NA	NA	NA	NA	NA	NA		3	-0.1279	0.44587	0.774223	0	0.0511255	0.840326		NA	NA	NA	NA	NA	NA	NA
Q9NSA1	FGF21	FGF21			NA	NA	NA	NA	NA	NA	NA		NA	NA	NA	NA	NA	NA	NA		10	-0.103102	0.35957	0.774313	0	0.16209	0.1213
Q16772	GSTA3	GSTA3			NA	NA	NA	NA	NA	NA	NA		NA	NA	NA	NA	NA	NA	NA		14	0.0698005	0.243463	0.774343	0	-0.00395925	0.941631
P51812	RPS6KA3	RPS6KA3			3	-0.252753	0.882141	0.774478	0	-0.03968	0.889757		NA	NA	NA	NA	NA	NA	NA		NA	NA	NA	NA	NA	NA	NA
Q9BTC0	DIDO1	DIDO1			3	0.245743	0.858823	0.774772	0	-0.0348342	0.902219		NA	NA	NA	NA	NA	NA	NA		NA	NA	NA	NA	NA	NA	NA
O75915	PRAF3	ARL6IP5			NA	NA	NA	NA	NA	NA	NA		6	0.0994041	0.347558	0.774872	0.564839	0.133508	0.288439		NA	NA	NA	NA	NA	NA	NA
Q8N5K1	CISD2	CISD2			4	0.239653	0.839467	0.775274	0	0.119999	0.634475		NA	NA	NA	NA	NA	NA	NA		NA	NA	NA	NA	NA	NA	NA
O43505	B4GAT1	B4GAT1			NA	NA	NA	NA	NA	NA	NA		NA	NA	NA	NA	NA	NA	NA		33	-0.0586278	0.206078	0.776032	0	-0.0585327	0.104098
O95881	TXD12	TXNDC12			NA	NA	NA	NA	NA	NA	NA		5	-0.124692	0.438775	0.77627	0	-0.0337801	0.856596		NA	NA	NA	NA	NA	NA	NA
Q92519	TRIB2	TRIB2			4	0.245619	0.867073	0.776967	0	0.0561149	0.908163		NA	NA	NA	NA	NA	NA	NA		NA	NA	NA	NA	NA	NA	NA
O43296	ZN264	ZNF264			5	0.191144	0.677466	0.777832	0	0.0456126	0.836369		NA	NA	NA	NA	NA	NA	NA		NA	NA	NA	NA	NA	NA	NA
O60749	SNX2	NA			NA	NA	NA	NA	NA	NA	NA		NA	NA	NA	NA	NA	NA	NA		3	-0.350616	1.24506	0.778245	0	0.801974	0.701232
Q6UX46	F150B	ALKAL2			3	-0.322507	1.1453	0.778256	0	-0.0237634	0.972938		NA	NA	NA	NA	NA	NA	NA		NA	NA	NA	NA	NA	NA	NA
Q96PD2	DCBLD2	DCBLD2			NA	NA	NA	NA	NA	NA	NA		NA	NA	NA	NA	NA	NA	NA		37	-0.0489943	0.174929	0.779415	0.029078	0.00519624	0.849425
Q9Y285	FARSA	FARSA			NA	NA	NA	NA	NA	NA	NA		NA	NA	NA	NA	NA	NA	NA		4	-0.256283	0.917639	0.780026	0	-0.138816	0.571449
P41236	PPP1R2	PPP1R2			NA	NA	NA	NA	NA	NA	NA		NA	NA	NA	NA	NA	NA	NA		8	-0.16133	0.577933	0.780129	0	0.161721	0.369629
Q9H3R2	MUC13	NA			NA	NA	NA	NA	NA	NA	NA		NA	NA	NA	NA	NA	NA	NA		17	0.0784083	0.281653	0.780716	0.277819	-0.0268785	0.735455
Q9GZV9	FGF23	FGF23			NA	NA	NA	NA	NA	NA	NA		NA	NA	NA	NA	NA	NA	NA		18	-0.101035	0.36308	0.780804	0	0.165074	0.0416605
P25440	BRD2	BRD2			3	0.208713	0.751818	0.78131	0	0.893478	0.587195		NA	NA	NA	NA	NA	NA	NA		NA	NA	NA	NA	NA	NA	NA
Q6GQQ9	OTUD7B	OTUD7B			NA	NA	NA	NA	NA	NA	NA		NA	NA	NA	NA	NA	NA	NA		5	-0.19876	0.720428	0.782632	0	0.296224	0.296707
Q96DC8	ECHDC3	ECHDC3			NA	NA	NA	NA	NA	NA	NA		NA	NA	NA	NA	NA	NA	NA		25	0.0451415	0.164103	0.783254	0.230551	-0.0378792	0.314294
Q96FZ7	CHMP6	CHMP6			NA	NA	NA	NA	NA	NA	NA		NA	NA	NA	NA	NA	NA	NA		11	0.107097	0.389559	0.783379	0	0.00897536	0.880035
Q6ZUB0	S31D4	SPATA31D4			5	0.233588	0.851023	0.783716	0.178623	-0.102539	0.737519		NA	NA	NA	NA	NA	NA	NA		NA	NA	NA	NA	NA	NA	NA
Q6UXG2	K1324:ECD	ELAPOR1			4	-0.387317	1.41173	0.783811	0.678418	0.393805	0.509176		NA	NA	NA	NA	NA	NA	NA		NA	NA	NA	NA	NA	NA	NA
O43521-2	BCL2L11	NA			NA	NA	NA	NA	NA	NA	NA		NA	NA	NA	NA	NA	NA	NA		28	-0.0511781	0.188016	0.785468	0.067863	0.109869	0.0060884
P53803	RPAB4	POLR2K			NA	NA	NA	NA	NA	NA	NA		4	-0.169705	0.625106	0.78602	0	-0.129402	0.561027		NA	NA	NA	NA	NA	NA	NA
Q9BUH6	PAXX	NA			NA	NA	NA	NA	NA	NA	NA		NA	NA	NA	NA	NA	NA	NA		7	-0.135952	0.501523	0.786332	0	0.0351802	0.676371
Q8TE57	ADAMTS16	ADAMTS16			NA	NA	NA	NA	NA	NA	NA		NA	NA	NA	NA	NA	NA	NA		13	0.0992139	0.366194	0.786443	0	0.00345115	0.956372
P48645	NMU	NMU			4	0.235043	0.868899	0.78677	0	0.102661	0.698052		NA	NA	NA	NA	NA	NA	NA		NA	NA	NA	NA	NA	NA	NA
Q8TD22	SFXN5	SFXN5			7	0.115487	0.427147	0.786878	0	0.0740022	0.575739		NA	NA	NA	NA	NA	NA	NA		NA	NA	NA	NA	NA	NA	NA
P49863	Granzyme K	GZMK			17	0.0886308	0.33305	0.790148	0	0.00905618	0.893905		NA	NA	NA	NA	NA	NA	NA		NA	NA	NA	NA	NA	NA	NA
O43597	SPRY2	SPRY2			NA	NA	NA	NA	NA	NA	NA		NA	NA	NA	NA	NA	NA	NA		15	-0.104833	0.395455	0.790936	0.103357	0.0759924	0.447426
O60516	4EBP3	EIF4EBP3			3	0.320897	1.21356	0.791452	0	0.609973	0.639911		NA	NA	NA	NA	NA	NA	NA		NA	NA	NA	NA	NA	NA	NA
P02462	COL4A1	COL4A1			NA	NA	NA	NA	NA	NA	NA		NA	NA	NA	NA	NA	NA	NA		22	0.0494855	0.188313	0.792718	0	-0.0342582	0.483652
Q9H5P4	PDZD7	PDZD7			9	0.117371	0.446649	0.792719	0	0.000655908	0.996606		NA	NA	NA	NA	NA	NA	NA		NA	NA	NA	NA	NA	NA	NA
Q15078|Q00535	CDK5/p35	CDK5R1|CDK5			NA	NA	NA	NA	NA	NA	NA		9	0.0472181	0.180773	0.793937	0	0.00674696	0.95043		NA	NA	NA	NA	NA	NA	NA
Q9UJW3	DNM3L	DNMT3L			NA	NA	NA	NA	NA	NA	NA		3	-0.154153	0.590445	0.794031	0	0.110938	0.771324		NA	NA	NA	NA	NA	NA	NA
O15547	P2RX6	P2RX6			5	0.179444	0.690965	0.795095	0	0.0749946	0.761469		NA	NA	NA	NA	NA	NA	NA		NA	NA	NA	NA	NA	NA	NA
Q96FT7	ASIC4	ASIC4			5	0.164173	0.63243	0.795179	0	0.0691569	0.769353		NA	NA	NA	NA	NA	NA	NA		NA	NA	NA	NA	NA	NA	NA
P05112	IL-4	IL4			4	-0.23901	0.925144	0.796138	0	-0.500691	0.515986		NA	NA	NA	NA	NA	NA	NA		NA	NA	NA	NA	NA	NA	NA
Q9BPU6	DPYL5	DPYSL5			6	0.193284	0.7482	0.796151	0	-0.028342	0.888916		NA	NA	NA	NA	NA	NA	NA		NA	NA	NA	NA	NA	NA	NA
O43776	NARS1	NARS1			NA	NA	NA	NA	NA	NA	NA		NA	NA	NA	NA	NA	NA	NA		7	0.153301	0.593974	0.796335	0	-0.145036	0.406943
Q7L8A9	VASH1	VASH1			NA	NA	NA	NA	NA	NA	NA		NA	NA	NA	NA	NA	NA	NA		14	-0.0988917	0.383349	0.796432	0	0.0507802	0.432311
O60884	DNAJA2	DNAJA2			NA	NA	NA	NA	NA	NA	NA		NA	NA	NA	NA	NA	NA	NA		6	-0.19133	0.741725	0.796444	0	0.0478622	0.862269
P49593	PPM1F	PPM1F			NA	NA	NA	NA	NA	NA	NA		NA	NA	NA	NA	NA	NA	NA		10	0.143175	0.555099	0.796464	0	-0.0821995	0.580276
Q9H8Y8	GORASP2	NA			NA	NA	NA	NA	NA	NA	NA		NA	NA	NA	NA	NA	NA	NA		7	-0.157987	0.613479	0.796773	0	0.144494	0.492722
Q9BX97	PLVAP	PLVAP			6	-0.358901	1.39413	0.796841	0	0.215818	0.371417		NA	NA	NA	NA	NA	NA	NA		NA	NA	NA	NA	NA	NA	NA
Q9Y2Z0	SUGT1	SUGT1			NA	NA	NA	NA	NA	NA	NA		NA	NA	NA	NA	NA	NA	NA		8	-0.171526	0.666769	0.796986	0	0.0648686	0.813001
O43895	XPNPEP2	NA			NA	NA	NA	NA	NA	NA	NA		NA	NA	NA	NA	NA	NA	NA		27	0.0634136	0.246871	0.797279	0	-0.0269482	0.555343
Q13002	GRIK2	GRIK2			NA	NA	NA	NA	NA	NA	NA		NA	NA	NA	NA	NA	NA	NA		7	0.0703047	0.273709	0.797287	0	-0.0360178	0.580834
P02745	C1QA	C1QA			NA	NA	NA	NA	NA	NA	NA		NA	NA	NA	NA	NA	NA	NA		47	0.0421087	0.164156	0.797552	0.0238634	-0.0315965	0.285953
P51617	IRAK1	NA			NA	NA	NA	NA	NA	NA	NA		NA	NA	NA	NA	NA	NA	NA		5	-0.213717	0.833745	0.797693	0	0.347798	0.314137
Q9HCT0	FGF22	FGF22			NA	NA	NA	NA	NA	NA	NA		4	0.136352	0.534074	0.798487	0.155483	-0.298752	0.217409		NA	NA	NA	NA	NA	NA	NA
Q16378	PRR4	PRR4			NA	NA	NA	NA	NA	NA	NA		NA	NA	NA	NA	NA	NA	NA		45	0.0257287	0.100922	0.798772	0	0.0293271	0.290305
P18031	PTPN1	PTPN1			NA	NA	NA	NA	NA	NA	NA		NA	NA	NA	NA	NA	NA	NA		6	-0.156367	0.614943	0.79928	0	-0.0779245	0.448491
Q9H251	CDH23	CDH23			NA	NA	NA	NA	NA	NA	NA		NA	NA	NA	NA	NA	NA	NA		5	0.129134	0.509069	0.799753	0	0.0564737	0.622823
Q8N6M0	OTUD6B	OTUD6B			NA	NA	NA	NA	NA	NA	NA		NA	NA	NA	NA	NA	NA	NA		7	0.165619	0.654255	0.800159	0	0.383813	0.182781
P29034	S100A2	S100A2			6	0.16059	0.637121	0.800998	0	0.0395916	0.751596		NA	NA	NA	NA	NA	NA	NA		NA	NA	NA	NA	NA	NA	NA
P51570	GALK1	GALK1			5	0.132291	0.525046	0.801072	0.615403	0.0106172	0.934634		NA	NA	NA	NA	NA	NA	NA		NA	NA	NA	NA	NA	NA	NA
P24386	CHM	NA			NA	NA	NA	NA	NA	NA	NA		NA	NA	NA	NA	NA	NA	NA		3	-0.244883	0.973895	0.801468	0	0.515726	0.487752
P32322	P5CR1	PYCR1			5	0.255902	1.01813	0.801548	0	0.0101295	0.993744		NA	NA	NA	NA	NA	NA	NA		NA	NA	NA	NA	NA	NA	NA
Q00536	PCTK1	CDK16			5	-0.185309	0.740549	0.802408	0	0.0329176	0.78722		NA	NA	NA	NA	NA	NA	NA		NA	NA	NA	NA	NA	NA	NA
Q9Y2I7	PIKFYVE	PIKFYVE			NA	NA	NA	NA	NA	NA	NA		NA	NA	NA	NA	NA	NA	NA		6	-0.2002	0.801464	0.802747	0	0.129397	0.544293
Q6UWW8	CES3	CES3			NA	NA	NA	NA	NA	NA	NA		NA	NA	NA	NA	NA	NA	NA		23	-0.0746077	0.299118	0.803031	0	0.0259195	0.590472
Q9BUB7	TMM70	TMEM70			7	-0.142437	0.572579	0.803543	0.018187	0.0570143	0.854867		NA	NA	NA	NA	NA	NA	NA		NA	NA	NA	NA	NA	NA	NA
P54577	YARS1	YARS1			NA	NA	NA	NA	NA	NA	NA		NA	NA	NA	NA	NA	NA	NA		9	-0.142451	0.573451	0.803817	0	-0.0359361	0.821047
Q9UFP1	GASK1A	GASK1A			NA	NA	NA	NA	NA	NA	NA		NA	NA	NA	NA	NA	NA	NA		28	-0.0249456	0.100638	0.804231	0	0.0475781	0.409034
Q05516	ZBTB16	ZBTB16			NA	NA	NA	NA	NA	NA	NA		NA	NA	NA	NA	NA	NA	NA		19	-0.0673442	0.271869	0.80436	0.241519	-0.0222101	0.623907
Q12765	SCRN1	NA			NA	NA	NA	NA	NA	NA	NA		NA	NA	NA	NA	NA	NA	NA		5	-0.118259	0.477574	0.804425	0	-0.0473427	0.633286
Q9NVJ2	ARL8B	ARL8B			4	0.202806	0.82401	0.805589	0	0.125021	0.665198		NA	NA	NA	NA	NA	NA	NA		NA	NA	NA	NA	NA	NA	NA
P28845	HSD11B1	HSD11B1			NA	NA	NA	NA	NA	NA	NA		NA	NA	NA	NA	NA	NA	NA		26	-0.0498392	0.202732	0.805808	0	-0.0231456	0.494362
Q03014	HHEX	HHEX			NA	NA	NA	NA	NA	NA	NA		NA	NA	NA	NA	NA	NA	NA		13	0.123039	0.500544	0.805829	0	0.0288393	0.68267
Q96NZ9	PRAP1	NA			NA	NA	NA	NA	NA	NA	NA		NA	NA	NA	NA	NA	NA	NA		17	0.0519792	0.212012	0.806324	0	0.0461453	0.332822
P01374|Q06643	Lymphotoxin a1/b2	LTA|LTB			NA	NA	NA	NA	NA	NA	NA		4	0.100137	0.408924	0.80655	0	-0.0392574	0.7989		NA	NA	NA	NA	NA	NA	NA
Q9NY25	CLEC5A	CLEC5A			NA	NA	NA	NA	NA	NA	NA		NA	NA	NA	NA	NA	NA	NA		35	-0.050156	0.20484	0.806569	0	0.0102614	0.783596
O43924	PDE6D	PDE6D			5	0.188597	0.770945	0.806742	0	0.0404918	0.874005		NA	NA	NA	NA	NA	NA	NA		NA	NA	NA	NA	NA	NA	NA
Q7Z7H5	TMED4	TMED4			3	0.260512	1.06531	0.806811	0	0.33136	0.589125		NA	NA	NA	NA	NA	NA	NA		NA	NA	NA	NA	NA	NA	NA
Q93096	TP4A1	PTP4A1			3	0.313536	1.28229	0.806834	0.268878	-0.137439	0.737711		NA	NA	NA	NA	NA	NA	NA		NA	NA	NA	NA	NA	NA	NA
Q8NCC3	PLA2G15	PLA2G15			NA	NA	NA	NA	NA	NA	NA		NA	NA	NA	NA	NA	NA	NA		40	-0.0452243	0.18506	0.80694	0.101998	-0.0274312	0.478721
Q92956	TNFRSF14	TNFRSF14			NA	NA	NA	NA	NA	NA	NA		NA	NA	NA	NA	NA	NA	NA		9	-0.121735	0.498738	0.807164	0	0.00428732	0.967091
P46109	CRKL	CRKL			NA	NA	NA	NA	NA	NA	NA		NA	NA	NA	NA	NA	NA	NA		4	0.214521	0.881969	0.807828	0	0.266532	0.515984
P08237	K6PF	PFKM			9	0.0979262	0.403852	0.808408	0	0.15214	0.174734		NA	NA	NA	NA	NA	NA	NA		NA	NA	NA	NA	NA	NA	NA
Q9UNK4	sPLA(2)-IID	PLA2G2D			3	0.266467	1.10394	0.809262	0	-0.0667038	0.890158		NA	NA	NA	NA	NA	NA	NA		NA	NA	NA	NA	NA	NA	NA
P26718	KLRK1	KLRK1			NA	NA	NA	NA	NA	NA	NA		NA	NA	NA	NA	NA	NA	NA		31	0.0335401	0.141697	0.812887	0	-0.00871373	0.770605
Q14507	EP3A	EDDM3A			5	-0.198467	0.839159	0.813039	0	0.253045	0.442762		NA	NA	NA	NA	NA	NA	NA		NA	NA	NA	NA	NA	NA	NA
Q12906	DRBP76	ILF3			3	-0.183815	0.778717	0.813395	0	-0.0444524	0.875308		NA	NA	NA	NA	NA	NA	NA		NA	NA	NA	NA	NA	NA	NA
P27448	MARK3	MARK3			NA	NA	NA	NA	NA	NA	NA		3	-0.167117	0.710588	0.814068	0.380781	0.910477	0.818189		NA	NA	NA	NA	NA	NA	NA
Q9UGB7	MIOX	MIOX			8	0.0586012	0.249488	0.814297	0	-0.00258723	0.972127		NA	NA	NA	NA	NA	NA	NA		NA	NA	NA	NA	NA	NA	NA
P10644	PRKAR1A	PRKAR1A			NA	NA	NA	NA	NA	NA	NA		NA	NA	NA	NA	NA	NA	NA		7	-0.115226	0.490634	0.814324	0.486514	-0.057718	0.554074
Q9HC38	GLOD4	NA			NA	NA	NA	NA	NA	NA	NA		NA	NA	NA	NA	NA	NA	NA		9	-0.140686	0.599242	0.814384	0	0.0672605	0.780844
P14061	17-beta-HSD 1	HSD17B1			3	0.20513	0.874193	0.81448	0	-0.0107457	0.970545		NA	NA	NA	NA	NA	NA	NA		NA	NA	NA	NA	NA	NA	NA
Q8NAC3	IL-17 RC	IL17RC			4	0.214723	0.915246	0.814514	0	0.048308	0.796467		NA	NA	NA	NA	NA	NA	NA		NA	NA	NA	NA	NA	NA	NA
Q9UHX1	PUF60	PUF60			4	0.17641	0.753722	0.814944	0	-0.29227	0.28749		NA	NA	NA	NA	NA	NA	NA		NA	NA	NA	NA	NA	NA	NA
Q9UM54	MYO6	MYO6			NA	NA	NA	NA	NA	NA	NA		5	0.144167	0.616309	0.815047	0.386604	-0.0146468	0.94488		NA	NA	NA	NA	NA	NA	NA
Q6QNK2	ADGRD1	ADGRD1			NA	NA	NA	NA	NA	NA	NA		NA	NA	NA	NA	NA	NA	NA		39	0.0347047	0.148855	0.815649	0	0.00799651	0.763824
Q9H0N5	PHS2	PCBD2			6	-0.123058	0.531066	0.816757	0	-0.147607	0.206888		NA	NA	NA	NA	NA	NA	NA		NA	NA	NA	NA	NA	NA	NA
Q9BY14	TEX101	NA			NA	NA	NA	NA	NA	NA	NA		NA	NA	NA	NA	NA	NA	NA		6	0.126051	0.544484	0.816923	0	-0.0354717	0.685912
Q9NXH8	CI167	TOR4A			NA	NA	NA	NA	NA	NA	NA		4	0.125202	0.540838	0.816929	0	-0.252994	0.508809		NA	NA	NA	NA	NA	NA	NA
Q8TBQ9	KISHA	TMEM167A			3	0.277343	1.19912	0.81709	0	0.241336	0.599986		NA	NA	NA	NA	NA	NA	NA		NA	NA	NA	NA	NA	NA	NA
Q9UGT4	SUSD2	NA			NA	NA	NA	NA	NA	NA	NA		NA	NA	NA	NA	NA	NA	NA		32	0.0425042	0.183962	0.817277	0	0.0388262	0.204188
Q14204	DYNC1H1	DYNC1H1			NA	NA	NA	NA	NA	NA	NA		NA	NA	NA	NA	NA	NA	NA		4	0.0749626	0.326801	0.818572	0	-0.0612625	0.514011
Q13522	PPR1A	PPP1R1A			9	0.151983	0.663706	0.818875	0	-0.287336	0.290968		NA	NA	NA	NA	NA	NA	NA		NA	NA	NA	NA	NA	NA	NA
Q9Y5X1	SNX9	SNX9			NA	NA	NA	NA	NA	NA	NA		NA	NA	NA	NA	NA	NA	NA		6	0.138426	0.604642	0.818917	0	0.0287688	0.850153
Q8WWY7	WFDC12	WFDC12			NA	NA	NA	NA	NA	NA	NA		NA	NA	NA	NA	NA	NA	NA		56	-0.0403708	0.176536	0.819115	0.0539494	-0.0143518	0.611809
Q9NZH7	IL-1F8	IL36B			5	0.146482	0.640711	0.819161	0	0.0213806	0.924569		NA	NA	NA	NA	NA	NA	NA		NA	NA	NA	NA	NA	NA	NA
O75431	Metaxin-2	MTX2			3	0.1961	0.85892	0.819405	0	-0.0268241	0.903751		NA	NA	NA	NA	NA	NA	NA		NA	NA	NA	NA	NA	NA	NA
Q3ZCW2	LEGL	LGALSL			5	-0.170292	0.74718	0.819714	0	-0.0639884	0.600689		NA	NA	NA	NA	NA	NA	NA		NA	NA	NA	NA	NA	NA	NA
P19883	FST	FST			NA	NA	NA	NA	NA	NA	NA		NA	NA	NA	NA	NA	NA	NA		9	-0.0957467	0.421438	0.820276	0.21815	-0.185644	0.086902
Q5JSP0	FGD3	NA			NA	NA	NA	NA	NA	NA	NA		NA	NA	NA	NA	NA	NA	NA		4	-0.213588	0.940374	0.820322	0	-0.0274026	0.953759
Q9UQP3	TNN	NA			NA	NA	NA	NA	NA	NA	NA		NA	NA	NA	NA	NA	NA	NA		56	0.0195527	0.0860944	0.82034	0.0666739	-0.0396093	0.0877199
P05160|P00488	Coagulation factor XIII	F13B|F13A1			NA	NA	NA	NA	NA	NA	NA		13	0.0337657	0.148729	0.820402	0	-0.044194	0.6321		NA	NA	NA	NA	NA	NA	NA
Q8IYJ0	PIANP	PIANP			3	0.172116	0.764255	0.821818	0.399964	-0.204606	0.319015		NA	NA	NA	NA	NA	NA	NA		NA	NA	NA	NA	NA	NA	NA
Q9BSW7	SYT17	SYT17			3	0.233827	1.04207	0.822456	0	-0.163782	0.811839		NA	NA	NA	NA	NA	NA	NA		NA	NA	NA	NA	NA	NA	NA
Q99549	MPHOSPH8	NA			NA	NA	NA	NA	NA	NA	NA		NA	NA	NA	NA	NA	NA	NA		7	0.133679	0.596294	0.822615	0	-0.171137	0.431675
Q53H76	PLA1A	PLA1A			NA	NA	NA	NA	NA	NA	NA		3	-0.159705	0.712846	0.822727	0	-0.900999	0.582545		NA	NA	NA	NA	NA	NA	NA
Q16890	TPD53	TPD52L1			10	0.0802231	0.358267	0.82282	0	-0.0598926	0.685442		NA	NA	NA	NA	NA	NA	NA		NA	NA	NA	NA	NA	NA	NA
Q92541	RTF1	RTF1			NA	NA	NA	NA	NA	NA	NA		5	0.0532474	0.238134	0.823066	0	0.461102	0.351538		NA	NA	NA	NA	NA	NA	NA
Q8IUC8	GLT13	GALNT13			6	-0.14965	0.66948	0.823121	0	-0.118515	0.477279		NA	NA	NA	NA	NA	NA	NA		NA	NA	NA	NA	NA	NA	NA
P09172	DBH	NA			NA	NA	NA	NA	NA	NA	NA		NA	NA	NA	NA	NA	NA	NA		41	0.0162062	0.0725226	0.823175	0	0.00767405	0.761798
P60568	IL-2	IL2			4	-0.169568	0.758969	0.82321	0	-0.110106	0.686613		NA	NA	NA	NA	NA	NA	NA		NA	NA	NA	NA	NA	NA	NA
Q96A84	EMID1	EMID1			NA	NA	NA	NA	NA	NA	NA		3	-0.143857	0.644679	0.823422	0	0.073277	0.797047		NA	NA	NA	NA	NA	NA	NA
O75223	GGCT	GGCT			NA	NA	NA	NA	NA	NA	NA		NA	NA	NA	NA	NA	NA	NA		8	0.116764	0.526303	0.824425	0	0.0622555	0.55746
P30101	PDIA3	PDIA3			NA	NA	NA	NA	NA	NA	NA		NA	NA	NA	NA	NA	NA	NA		3	-0.206884	0.938055	0.825446	0.323537	-0.27093	0.3488
Q8TF09	DLRB2	DYNLRB2			3	0.252943	1.14826	0.82565	0	-0.0252619	0.957048		NA	NA	NA	NA	NA	NA	NA		NA	NA	NA	NA	NA	NA	NA
O14745	SLC9A3R1	SLC9A3R1			NA	NA	NA	NA	NA	NA	NA		NA	NA	NA	NA	NA	NA	NA		7	0.152643	0.693598	0.825813	0	-0.0712449	0.702347
O95835	LATS1	NA			NA	NA	NA	NA	NA	NA	NA		NA	NA	NA	NA	NA	NA	NA		12	-0.104602	0.478713	0.827034	0	0.152232	0.194774
Q6P1M0	SLC27A4	NA			NA	NA	NA	NA	NA	NA	NA		NA	NA	NA	NA	NA	NA	NA		6	-0.125715	0.575426	0.827061	0	-0.132204	0.335853
O95169	NDUB8	NDUFB8			5	0.156239	0.715163	0.827066	0	0.0162979	0.941354		NA	NA	NA	NA	NA	NA	NA		NA	NA	NA	NA	NA	NA	NA
P63167	DLC8	DYNLL1			4	-0.234782	1.07595	0.827267	0.616611	0.121019	0.626005		NA	NA	NA	NA	NA	NA	NA		NA	NA	NA	NA	NA	NA	NA
P49802	RGS7	RGS7			3	0.216206	0.999622	0.828764	0	0.242301	0.576468		NA	NA	NA	NA	NA	NA	NA		NA	NA	NA	NA	NA	NA	NA
Q9H223	EHD4	EHD4			4	-0.102929	0.476387	0.82894	0	-0.026759	0.909241		NA	NA	NA	NA	NA	NA	NA		NA	NA	NA	NA	NA	NA	NA
Q9P2D8	UNC79	NA			NA	NA	NA	NA	NA	NA	NA		NA	NA	NA	NA	NA	NA	NA		3	0.173654	0.804393	0.82908	0.409777	-0.0673067	0.825647
Q9UHG2	PCSK1	PCSK1N			46	0.031837	0.147533	0.829146	0	0.0626585	0.14635		NA	NA	NA	NA	NA	NA	NA		NA	NA	NA	NA	NA	NA	NA
Q6HA08	ASTL	ASTL			3	-0.195558	0.906934	0.829279	0	0.597474	0.618116		NA	NA	NA	NA	NA	NA	NA		NA	NA	NA	NA	NA	NA	NA
Q9UHF5	IL-17B	IL17B			7	0.104489	0.48759	0.830315	0	0.103379	0.295263		NA	NA	NA	NA	NA	NA	NA		NA	NA	NA	NA	NA	NA	NA
P17050	NAGA	NA			NA	NA	NA	NA	NA	NA	NA		NA	NA	NA	NA	NA	NA	NA		21	0.0568691	0.266112	0.830778	0	0.0407071	0.459985
P02750	LRG1	LRG1			NA	NA	NA	NA	NA	NA	NA		NA	NA	NA	NA	NA	NA	NA		21	0.0863637	0.404214	0.830813	0.293698	0.114525	0.130882
Q96IU4	ABHD14B	ABHD14B			NA	NA	NA	NA	NA	NA	NA		NA	NA	NA	NA	NA	NA	NA		15	0.0594331	0.278458	0.830987	0	-0.0227364	0.569132
Q96DZ1	XTP3B	ERLEC1			NA	NA	NA	NA	NA	NA	NA		4	0.0963499	0.452176	0.831264	0	-0.226526	0.517379		NA	NA	NA	NA	NA	NA	NA
Q92890	UFD1	UFD1			NA	NA	NA	NA	NA	NA	NA		NA	NA	NA	NA	NA	NA	NA		6	-0.153052	0.718368	0.831283	0	0.102751	0.84073
P50479	PDLI4	PDLIM4			NA	NA	NA	NA	NA	NA	NA		3	-0.0568534	0.267277	0.831551	0	-0.015242	0.920145		NA	NA	NA	NA	NA	NA	NA
P0CG47	PolyUbiquitin K48	UBB			3	-0.203597	0.957195	0.83156	0.345972	-0.188352	0.53058		NA	NA	NA	NA	NA	NA	NA		NA	NA	NA	NA	NA	NA	NA
Q9Y5H1	PCDG2	PCDHGA2			NA	NA	NA	NA	NA	NA	NA		4	0.0781615	0.369876	0.832639	0	-0.127165	0.344177		NA	NA	NA	NA	NA	NA	NA
P05783	KRT18	KRT18			NA	NA	NA	NA	NA	NA	NA		NA	NA	NA	NA	NA	NA	NA		14	0.0839912	0.397924	0.83283	0	-0.0135964	0.8591
Q9UKP3	ITGB1BP2	ITGB1BP2			NA	NA	NA	NA	NA	NA	NA		NA	NA	NA	NA	NA	NA	NA		7	-0.122015	0.580419	0.833497	0	-0.0164962	0.898993
Q7Z7K0	CMC1	CMC1			NA	NA	NA	NA	NA	NA	NA		NA	NA	NA	NA	NA	NA	NA		14	-0.107012	0.511166	0.834176	0	0.0451119	0.657625
Q92974	ARHG2	ARHGEF2			4	-0.153586	0.735871	0.834672	0	-0.300107	0.376364		NA	NA	NA	NA	NA	NA	NA		NA	NA	NA	NA	NA	NA	NA
O60925	PFD1	PFDN1			4	0.160001	0.77214	0.83584	0	-0.188417	0.636583		NA	NA	NA	NA	NA	NA	NA		NA	NA	NA	NA	NA	NA	NA
Q9BWE0	REPI1	REPIN1			7	0.104634	0.506013	0.836181	0	0.00871872	0.940204		NA	NA	NA	NA	NA	NA	NA		NA	NA	NA	NA	NA	NA	NA
P29350	PTPN6	PTPN6			NA	NA	NA	NA	NA	NA	NA		NA	NA	NA	NA	NA	NA	NA		6	-0.139335	0.67395	0.83621	0	0.0708299	0.735513
P20338	RAB4A	RAB4A			4	-0.184631	0.895462	0.836646	0	-0.114163	0.837488		NA	NA	NA	NA	NA	NA	NA		NA	NA	NA	NA	NA	NA	NA
P21549	AGXT	AGXT			NA	NA	NA	NA	NA	NA	NA		NA	NA	NA	NA	NA	NA	NA		24	-0.0434287	0.211062	0.836976	0	-0.0239907	0.514247
O14936	CSKP	CASK			5	-0.158735	0.777787	0.838286	0	-0.0146141	0.940129		NA	NA	NA	NA	NA	NA	NA		NA	NA	NA	NA	NA	NA	NA
Q68G75	LEMD1	LEMD1			3	0.208929	1.02559	0.838575	0	0.0404627	0.806692		NA	NA	NA	NA	NA	NA	NA		NA	NA	NA	NA	NA	NA	NA
O95861	BPNT1	BPNT1			NA	NA	NA	NA	NA	NA	NA		4	0.116906	0.574797	0.838833	0.123819	-0.406213	0.206242		NA	NA	NA	NA	NA	NA	NA
P19429	Troponin I	TNNI3			NA	NA	NA	NA	NA	NA	NA		3	-0.112165	0.551738	0.838905	0	0.266968	0.80676		NA	NA	NA	NA	NA	NA	NA
Q96EQ0	SGTB	SGTB			8	-0.103647	0.512028	0.839585	0	0.0131046	0.939956		NA	NA	NA	NA	NA	NA	NA		NA	NA	NA	NA	NA	NA	NA
Q9BW85	YJU2	YJU2			NA	NA	NA	NA	NA	NA	NA		NA	NA	NA	NA	NA	NA	NA		3	0.226335	1.12674	0.840795	0	-0.150808	0.776712
Q13162	PRDX4	PRDX4			7	0.131454	0.654515	0.840822	0	0.0746764	0.604099		NA	NA	NA	NA	NA	NA	NA		NA	NA	NA	NA	NA	NA	NA
P51114	FXR1	FXR1			7	-0.104165	0.519265	0.84101	0	0.0217418	0.828662		NA	NA	NA	NA	NA	NA	NA		NA	NA	NA	NA	NA	NA	NA
P06732|P12277	CK-MB	CKM|CKB			NA	NA	NA	NA	NA	NA	NA		5	0.0627161	0.313113	0.841247	0	-0.051397	0.61062		NA	NA	NA	NA	NA	NA	NA
Q8IVU1	IGDC3:CD	IGDCC3			6	0.135553	0.676792	0.841256	0	-0.0105012	0.943833		NA	NA	NA	NA	NA	NA	NA		NA	NA	NA	NA	NA	NA	NA
Q96JW4	S41A2	SLC41A2			12	0.0739086	0.369385	0.841414	0	-0.052538	0.56818		NA	NA	NA	NA	NA	NA	NA		NA	NA	NA	NA	NA	NA	NA
P25789	PSA4	PSMA4			NA	NA	NA	NA	NA	NA	NA		3	-0.103735	0.526697	0.843864	0	-0.0761827	0.866421		NA	NA	NA	NA	NA	NA	NA
P61916	NPC2	NPC2			NA	NA	NA	NA	NA	NA	NA		NA	NA	NA	NA	NA	NA	NA		19	-0.0695276	0.353203	0.843946	0	0.0235833	0.631982
P34969	5HT7R	HTR7			NA	NA	NA	NA	NA	NA	NA		5	0.05246	0.268741	0.845231	0	-0.0766466	0.365413		NA	NA	NA	NA	NA	NA	NA
Q9NX46	ARHL2	ADPRS			8	-0.109618	0.562829	0.845578	0.272085	0.0301686	0.810688		NA	NA	NA	NA	NA	NA	NA		NA	NA	NA	NA	NA	NA	NA
Q9UPU3	SORC3	SORCS3			3	-0.18861	0.975236	0.846646	0	-1.1174	0.50522		NA	NA	NA	NA	NA	NA	NA		NA	NA	NA	NA	NA	NA	NA
Q8WWM7	ATXN2L	NA			NA	NA	NA	NA	NA	NA	NA		NA	NA	NA	NA	NA	NA	NA		5	-0.148148	0.766514	0.846744	0	0.148643	0.570368
Q9ULD2	MTUS1	NA			NA	NA	NA	NA	NA	NA	NA		NA	NA	NA	NA	NA	NA	NA		8	0.0682661	0.353244	0.846759	0	0.0391761	0.574229
Q09028	RBBP4	RBBP4			3	0.1928	1.00198	0.847414	0.147365	0.23195	0.700403		NA	NA	NA	NA	NA	NA	NA		NA	NA	NA	NA	NA	NA	NA
Q9H013	ADA19	ADAM19			3	-0.55912	2.90814	0.847538	0	-1.13066	0.441673		NA	NA	NA	NA	NA	NA	NA		NA	NA	NA	NA	NA	NA	NA
Q9H7L9	SDS3	SUDS3			8	-0.103559	0.539857	0.847878	0	-0.0176419	0.898619		NA	NA	NA	NA	NA	NA	NA		NA	NA	NA	NA	NA	NA	NA
Q9H9S0	NANOG	NANOG			4	-0.199764	1.04209	0.84798	0	-0.0948893	0.864698		NA	NA	NA	NA	NA	NA	NA		NA	NA	NA	NA	NA	NA	NA
A6NFE2	CL070	SMCO2			NA	NA	NA	NA	NA	NA	NA		3	0.131177	0.694292	0.850143	0	0.374125	0.634878		NA	NA	NA	NA	NA	NA	NA
Q13477	MAdCAM-1	MADCAM1			4	0.137982	0.731133	0.850309	0	0.0293679	0.854209		NA	NA	NA	NA	NA	NA	NA		NA	NA	NA	NA	NA	NA	NA
P20339	RAB5A	RAB5A			NA	NA	NA	NA	NA	NA	NA		3	-0.137071	0.726882	0.850427	0.369146	-0.318357	0.453622		NA	NA	NA	NA	NA	NA	NA
P09874	PARP1	PARP1			NA	NA	NA	NA	NA	NA	NA		NA	NA	NA	NA	NA	NA	NA		3	0.0974908	0.518088	0.85074	0	0.0298021	0.84292
P33681	CD80	CD80			NA	NA	NA	NA	NA	NA	NA		NA	NA	NA	NA	NA	NA	NA		42	0.0296071	0.157359	0.850759	0.0502068	-0.0293277	0.29513
O15400	STX7	STX7			NA	NA	NA	NA	NA	NA	NA		NA	NA	NA	NA	NA	NA	NA		29	-0.025839	0.137419	0.850853	0.0302818	-0.00289432	0.94237
Q9HCJ2	NGL1	LRRC4C			11	-0.0935246	0.498267	0.851112	0.436386	0.152571	0.197239		NA	NA	NA	NA	NA	NA	NA		NA	NA	NA	NA	NA	NA	NA
P23763	VAMP1	VAMP1			4	0.226576	1.20866	0.851299	0	0.260664	0.523632		NA	NA	NA	NA	NA	NA	NA		NA	NA	NA	NA	NA	NA	NA
P16422	EPCAM	EPCAM			NA	NA	NA	NA	NA	NA	NA		NA	NA	NA	NA	NA	NA	NA		35	0.03368	0.180562	0.85203	0	-0.0404667	0.215076
O75884	RBBP9	RBBP9			6	-0.118142	0.634842	0.852369	0	-0.0579208	0.82317		NA	NA	NA	NA	NA	NA	NA		NA	NA	NA	NA	NA	NA	NA
P15311	EZR	EZR			NA	NA	NA	NA	NA	NA	NA		NA	NA	NA	NA	NA	NA	NA		10	0.100953	0.542572	0.852394	0	0.236132	0.117913
Q9UBB4	ATXN10	ATXN10			NA	NA	NA	NA	NA	NA	NA		NA	NA	NA	NA	NA	NA	NA		6	-0.101595	0.546227	0.852449	0	-0.0119629	0.932142
Q6UXD5	SEZ6L2	SEZ6L2			NA	NA	NA	NA	NA	NA	NA		NA	NA	NA	NA	NA	NA	NA		24	-0.0577071	0.313154	0.853796	0	0.0468243	0.422664
P07288	KLK3	KLK3			NA	NA	NA	NA	NA	NA	NA		NA	NA	NA	NA	NA	NA	NA		3	-0.22553	1.22775	0.854254	0	0.0941463	0.798915
Q16653	MOG	MOG			NA	NA	NA	NA	NA	NA	NA		NA	NA	NA	NA	NA	NA	NA		16	-0.0626085	0.341259	0.854434	0.224666	-0.101723	0.211921
Q9H4I3	TRABD	TRABD			5	-0.134832	0.737002	0.85484	0	-0.23502	0.600988		NA	NA	NA	NA	NA	NA	NA		NA	NA	NA	NA	NA	NA	NA
P62070	RRAS2	RRAS2			NA	NA	NA	NA	NA	NA	NA		6	0.0665154	0.364127	0.855056	0	0.0756963	0.62866		NA	NA	NA	NA	NA	NA	NA
Q13907	IDI1	IDI1			NA	NA	NA	NA	NA	NA	NA		6	0.0703397	0.385524	0.855228	0.129809	-0.0591211	0.677664		NA	NA	NA	NA	NA	NA	NA
P55039	DRG2	NA			NA	NA	NA	NA	NA	NA	NA		NA	NA	NA	NA	NA	NA	NA		9	-0.0931001	0.513737	0.856194	0	0.000183762	0.997855
P10606	COX5B	COX5B			NA	NA	NA	NA	NA	NA	NA		NA	NA	NA	NA	NA	NA	NA		8	0.123742	0.691781	0.858036	0	-0.0186785	0.852446
Q13618	CUL3	CUL3			NA	NA	NA	NA	NA	NA	NA		3	-0.0970006	0.542783	0.858166	0	0.00523409	0.976811		NA	NA	NA	NA	NA	NA	NA
Q9H7B7	CG069	PKD1L1-AS1|C7orf69			NA	NA	NA	NA	NA	NA	NA		5	-0.082449	0.461358	0.858166	0.607176	0.170939	0.299589		NA	NA	NA	NA	NA	NA	NA
Q6NYC1	JMJD6	JMJD6			3	0.136935	0.771766	0.85917	0	0.102777	0.564661		NA	NA	NA	NA	NA	NA	NA		NA	NA	NA	NA	NA	NA	NA
Q9Y2Q5	MAPIP	LAMTOR2			5	0.102566	0.579312	0.85947	0	0.0248477	0.909716		NA	NA	NA	NA	NA	NA	NA		NA	NA	NA	NA	NA	NA	NA
Q92600	RCD1	CNOT9			3	0.185948	1.05077	0.859537	0.143271	-0.151306	0.707909		NA	NA	NA	NA	NA	NA	NA		NA	NA	NA	NA	NA	NA	NA
Q9BXP8	PAPP2	PAPPA2			5	0.146191	0.829123	0.860042	0	0.159901	0.747598		NA	NA	NA	NA	NA	NA	NA		NA	NA	NA	NA	NA	NA	NA
P81534	HBD-3	DEFB103A			3	-0.333317	1.89495	0.860375	0.741305	0.74463	0.301219		NA	NA	NA	NA	NA	NA	NA		NA	NA	NA	NA	NA	NA	NA
P98082	DAB2	DAB2			NA	NA	NA	NA	NA	NA	NA		NA	NA	NA	NA	NA	NA	NA		5	0.141255	0.804885	0.860689	0	0.154445	0.4692
O75398	DEAF1	DEAF1			5	-0.127587	0.728861	0.861041	0	-0.163498	0.609868		NA	NA	NA	NA	NA	NA	NA		NA	NA	NA	NA	NA	NA	NA
P35557	HXK4	GCK			10	-0.100539	0.574848	0.861161	0.244509	-0.0850689	0.536007		NA	NA	NA	NA	NA	NA	NA		NA	NA	NA	NA	NA	NA	NA
P00813	ADA	ADA			NA	NA	NA	NA	NA	NA	NA		NA	NA	NA	NA	NA	NA	NA		25	0.0200076	0.114771	0.861608	0	-0.00382958	0.912843
Q17RW2	COL24A1	NA			NA	NA	NA	NA	NA	NA	NA		NA	NA	NA	NA	NA	NA	NA		11	-0.0671927	0.387916	0.862483	0	0.0584628	0.422323
Q9UHV9	PFD2	PFDN2			4	0.129997	0.751517	0.862668	0	-0.0331025	0.905512		NA	NA	NA	NA	NA	NA	NA		NA	NA	NA	NA	NA	NA	NA
Q15366	PCBP2	PCBP2			NA	NA	NA	NA	NA	NA	NA		NA	NA	NA	NA	NA	NA	NA		12	0.0954134	0.55183	0.862727	0	-0.129543	0.47187
Q96IV6	CE004	FAXDC2			6	-0.099383	0.574943	0.862764	0	0.0877989	0.674061		NA	NA	NA	NA	NA	NA	NA		NA	NA	NA	NA	NA	NA	NA
Q96CD2	PPCDC	PPCDC			NA	NA	NA	NA	NA	NA	NA		NA	NA	NA	NA	NA	NA	NA		14	0.0359199	0.208094	0.862955	0	-0.0237541	0.540108
Q8IV48	ERI1	ERI1			NA	NA	NA	NA	NA	NA	NA		NA	NA	NA	NA	NA	NA	NA		4	0.20862	1.20932	0.863037	0.631194	-0.0979111	0.8693
P11474	ERRalpha	ESRRA			5	0.104193	0.607883	0.863907	0	0.0454722	0.881243		NA	NA	NA	NA	NA	NA	NA		NA	NA	NA	NA	NA	NA	NA
O15145	p21-ARC	ARPC3			4	0.148124	0.87612	0.865743	0	0.0998121	0.77691		NA	NA	NA	NA	NA	NA	NA		NA	NA	NA	NA	NA	NA	NA
Q9BUE0	MED18	MED18			NA	NA	NA	NA	NA	NA	NA		NA	NA	NA	NA	NA	NA	NA		6	0.124486	0.737111	0.865888	0	-0.0919305	0.653527
P63313	TMSB10	NA			NA	NA	NA	NA	NA	NA	NA		NA	NA	NA	NA	NA	NA	NA		11	-0.0800623	0.474246	0.865938	0	-0.0104	0.914194
O75368	SH3L1	SH3BGRL			5	0.0935595	0.557149	0.866642	0	0.0376566	0.87728		NA	NA	NA	NA	NA	NA	NA		NA	NA	NA	NA	NA	NA	NA
Q5XLA6	CAR17	CARD17			3	0.19991	1.19529	0.867174	0	0.204254	0.584072		NA	NA	NA	NA	NA	NA	NA		NA	NA	NA	NA	NA	NA	NA
A6NC86	PINLYP	NA			NA	NA	NA	NA	NA	NA	NA		NA	NA	NA	NA	NA	NA	NA		52	-0.019561	0.118492	0.868879	0.291214	0.00475097	0.871914
Q99447	PCYT2	NA			NA	NA	NA	NA	NA	NA	NA		NA	NA	NA	NA	NA	NA	NA		8	-0.0880359	0.534674	0.869217	0	0.117763	0.448625
O14512	SOCS7	SOCS7			5	0.162197	0.98643	0.869394	0	0.00645703	0.984623		NA	NA	NA	NA	NA	NA	NA		NA	NA	NA	NA	NA	NA	NA
Q8NG06	TRIM58	NA			NA	NA	NA	NA	NA	NA	NA		NA	NA	NA	NA	NA	NA	NA		10	-0.061673	0.375101	0.869403	0	-0.051785	0.426947
Q96NA2	RILP	RILP			NA	NA	NA	NA	NA	NA	NA		NA	NA	NA	NA	NA	NA	NA		7	0.08926	0.544201	0.869715	0	0.0652056	0.494142
Q9Y231	FUT9	FUT9			5	-0.0665969	0.407057	0.870041	0	0.0822151	0.586896		NA	NA	NA	NA	NA	NA	NA		NA	NA	NA	NA	NA	NA	NA
Q9BRQ6	CHCHD6	CHCHD6			NA	NA	NA	NA	NA	NA	NA		NA	NA	NA	NA	NA	NA	NA		5	-0.0583588	0.359348	0.870989	0	0.0413156	0.872801
P11498	pyruvate carboxylase	PC			NA	NA	NA	NA	NA	NA	NA		5	-0.0843671	0.520707	0.871287	0.166241	-0.368978	0.213153		NA	NA	NA	NA	NA	NA	NA
Q5T5Y3	CAMSAP1	NA			NA	NA	NA	NA	NA	NA	NA		NA	NA	NA	NA	NA	NA	NA		4	-0.130302	0.807078	0.87174	0	0.204069	0.322329
Q9H6D8	FNDC4	FNDC4			5	0.1059	0.659438	0.872415	0	-0.0357799	0.81765		NA	NA	NA	NA	NA	NA	NA		NA	NA	NA	NA	NA	NA	NA
A6NGG8	PCARE	NA			NA	NA	NA	NA	NA	NA	NA		NA	NA	NA	NA	NA	NA	NA		3	0.260865	1.63308	0.873087	0	-0.0318116	0.962264
P48147	PPCE	PREP			7	-0.0934598	0.589337	0.873996	0.423248	-0.0272385	0.894555		NA	NA	NA	NA	NA	NA	NA		NA	NA	NA	NA	NA	NA	NA
Q99574	SERPINI1	SERPINI1			NA	NA	NA	NA	NA	NA	NA		NA	NA	NA	NA	NA	NA	NA		27	-0.0271085	0.171449	0.874367	0	0.0588015	0.191521
Q99259	DCE1	GAD1			4	0.120851	0.764802	0.874444	0	-0.204259	0.675936		NA	NA	NA	NA	NA	NA	NA		NA	NA	NA	NA	NA	NA	NA
P30990	NEUT	NTS			6	0.0897945	0.569464	0.874707	0	-0.0205063	0.822381		NA	NA	NA	NA	NA	NA	NA		NA	NA	NA	NA	NA	NA	NA
Q9NQ48	LZTFL1	LZTFL1			NA	NA	NA	NA	NA	NA	NA		NA	NA	NA	NA	NA	NA	NA		14	-0.0614145	0.391026	0.875198	0	-0.0184242	0.73642
Q9Y5U5	GITR	TNFRSF18			4	0.0804212	0.514277	0.875736	0	-0.66024	0.702837		NA	NA	NA	NA	NA	NA	NA		NA	NA	NA	NA	NA	NA	NA
Q6ZP65	BICR1	BICDL1			5	0.11498	0.735376	0.875753	0	0.0330369	0.922762		NA	NA	NA	NA	NA	NA	NA		NA	NA	NA	NA	NA	NA	NA
O00161	SNAP23	SNAP23			NA	NA	NA	NA	NA	NA	NA		NA	NA	NA	NA	NA	NA	NA		9	-0.0744732	0.476382	0.875772	0	0.122583	0.219234
Q9BRR6	ADPGK	ADPGK			3	0.164922	1.0567	0.875975	0	0.172938	0.663628		NA	NA	NA	NA	NA	NA	NA		NA	NA	NA	NA	NA	NA	NA
Q9Y4L1	HYOU1	HYOU1			NA	NA	NA	NA	NA	NA	NA		NA	NA	NA	NA	NA	NA	NA		37	-0.0357069	0.229238	0.876219	0	-0.0243635	0.495432
Q15777	MPPD2	MPPED2			8	0.071716	0.462616	0.876803	0	0.00995514	0.909931		NA	NA	NA	NA	NA	NA	NA		NA	NA	NA	NA	NA	NA	NA
P23743	DGKA	DGKA			NA	NA	NA	NA	NA	NA	NA		NA	NA	NA	NA	NA	NA	NA		7	-0.115664	0.750512	0.87752	0	0.742373	0.193436
Q8IYK4	GT252	COLGALT2			4	0.114246	0.742982	0.877794	0	0.00182012	0.993906		NA	NA	NA	NA	NA	NA	NA		NA	NA	NA	NA	NA	NA	NA
Q9GZY6	LAT2	LAT2			NA	NA	NA	NA	NA	NA	NA		NA	NA	NA	NA	NA	NA	NA		9	-0.125411	0.816049	0.877862	0.322424	-0.51573	0.0759911
Q969F0	FATE1	FATE1			5	0.122282	0.796302	0.877955	0.0473735	0.389675	0.355662		NA	NA	NA	NA	NA	NA	NA		NA	NA	NA	NA	NA	NA	NA
Q8IVG5	SAMD9L	NA			NA	NA	NA	NA	NA	NA	NA		NA	NA	NA	NA	NA	NA	NA		11	0.0437076	0.285623	0.878378	0	0.00185998	0.963387
Q53FT3	HIKES	HIKESHI			3	-0.135485	0.888077	0.878746	0	0.0778285	0.91396		NA	NA	NA	NA	NA	NA	NA		NA	NA	NA	NA	NA	NA	NA
P14316	IRF2	IRF2			3	0.249439	1.64644	0.87958	0.457068	-0.702663	0.377069		NA	NA	NA	NA	NA	NA	NA		NA	NA	NA	NA	NA	NA	NA
Q08722	CD47	CD47			4	0.132783	0.880438	0.880122	0	-0.271183	0.686105		NA	NA	NA	NA	NA	NA	NA		NA	NA	NA	NA	NA	NA	NA
P06870	KLK1	NA			NA	NA	NA	NA	NA	NA	NA		NA	NA	NA	NA	NA	NA	NA		59	0.011918	0.0790383	0.880143	0	-0.0294211	0.159954
Q9UBW5	BIN2	BIN2			NA	NA	NA	NA	NA	NA	NA		NA	NA	NA	NA	NA	NA	NA		9	0.0735868	0.492317	0.881183	0	0.0544844	0.452932
O75695	RP2	RP2			NA	NA	NA	NA	NA	NA	NA		NA	NA	NA	NA	NA	NA	NA		4	0.123358	0.825316	0.881184	0.304714	0.0429547	0.803712
Q8IUL8	CILP2	CILP2			6	0.123603	0.835136	0.88234	0.300819	-0.20524	0.321367		NA	NA	NA	NA	NA	NA	NA		NA	NA	NA	NA	NA	NA	NA
Q8WWN9	IPCEF1	NA			NA	NA	NA	NA	NA	NA	NA		NA	NA	NA	NA	NA	NA	NA		4	0.10131	0.689553	0.883194	0	-0.136471	0.606268
Q15846	CLUL1	CLUL1			NA	NA	NA	NA	NA	NA	NA		NA	NA	NA	NA	NA	NA	NA		34	0.0220125	0.149907	0.883258	0.0466515	0.0128907	0.659854
Q3KPI0	CEACAM21	CEACAM21			NA	NA	NA	NA	NA	NA	NA		NA	NA	NA	NA	NA	NA	NA		38	-0.0112597	0.0768242	0.883476	0.134468	-0.0128896	0.786476
Q8N2K0	ABD12	ABHD12			3	-0.15893	1.08597	0.883647	0	-2.67568	0.418125		NA	NA	NA	NA	NA	NA	NA		NA	NA	NA	NA	NA	NA	NA
P62491	RB11A	RAB11A			4	0.140088	0.96094	0.884093	0.164656	-0.18782	0.655408		NA	NA	NA	NA	NA	NA	NA		NA	NA	NA	NA	NA	NA	NA
Q13232	NME3	NME3			NA	NA	NA	NA	NA	NA	NA		NA	NA	NA	NA	NA	NA	NA		32	0.030144	0.208299	0.884936	0.0732317	0.0301963	0.495856
P50120	RBP2	RBP2			NA	NA	NA	NA	NA	NA	NA		NA	NA	NA	NA	NA	NA	NA		9	-0.077623	0.53789	0.885255	0	0.0928665	0.422659
Q15080	NCF4	NCF4			9	0.0606946	0.421779	0.885578	0	-0.0622133	0.557377		NA	NA	NA	NA	NA	NA	NA		NA	NA	NA	NA	NA	NA	NA
Q9NRR2	TPSG1	TPSG1			3	0.146754	1.0211	0.88572	0	-0.132682	0.950393		NA	NA	NA	NA	NA	NA	NA		NA	NA	NA	NA	NA	NA	NA
Q15714	TSC22D1	TSC22D1			NA	NA	NA	NA	NA	NA	NA		NA	NA	NA	NA	NA	NA	NA		6	0.105392	0.733743	0.885788	0	-0.0190772	0.941654
Q15717	ELAV1	ELAVL1			4	-0.0915046	0.642794	0.8868	0	0.149128	0.453715		NA	NA	NA	NA	NA	NA	NA		NA	NA	NA	NA	NA	NA	NA
P47895	AL1A3	ALDH1A3			6	0.0670868	0.471693	0.886902	0	0.0689708	0.595939		NA	NA	NA	NA	NA	NA	NA		NA	NA	NA	NA	NA	NA	NA
Q96LA5	FCRL2	FCRL2			NA	NA	NA	NA	NA	NA	NA		NA	NA	NA	NA	NA	NA	NA		76	-0.0154621	0.109973	0.888187	0	0.00466123	0.812263
Q8IZU9	KIRR3	KIRREL3			4	0.126478	0.902261	0.888519	0	-0.16868	0.626823		NA	NA	NA	NA	NA	NA	NA		NA	NA	NA	NA	NA	NA	NA
O95777	LSM8	NA			NA	NA	NA	NA	NA	NA	NA		NA	NA	NA	NA	NA	NA	NA		7	-0.17801	1.27238	0.888736	0.287485	0.232108	0.351162
P13497	BMP-1	BMP1			4	0.105646	0.758643	0.889248	0	0.215216	0.424315		NA	NA	NA	NA	NA	NA	NA		NA	NA	NA	NA	NA	NA	NA
P00325	ADH1B	ADH1B			NA	NA	NA	NA	NA	NA	NA		NA	NA	NA	NA	NA	NA	NA		11	0.0604184	0.434359	0.889373	0	0.0280289	0.710193
Q99704	DOK1	DOK1			NA	NA	NA	NA	NA	NA	NA		NA	NA	NA	NA	NA	NA	NA		5	0.122513	0.882372	0.889572	0	-0.140155	0.641803
P41227	NAA10	NAA10			NA	NA	NA	NA	NA	NA	NA		NA	NA	NA	NA	NA	NA	NA		4	-0.132258	0.954193	0.889761	0	-0.0241597	0.934895
P13224	GP1BB	GP1BB			NA	NA	NA	NA	NA	NA	NA		NA	NA	NA	NA	NA	NA	NA		24	-0.032361	0.23478	0.890371	0	0.00837863	0.846244
Q16621	NFE2	NFE2			NA	NA	NA	NA	NA	NA	NA		NA	NA	NA	NA	NA	NA	NA		7	0.0844765	0.61387	0.890546	0	0.0958389	0.615384
A8TX70	CO6A5	COL6A5			3	-0.152412	1.11382	0.89116	0	0.0836164	0.847641		NA	NA	NA	NA	NA	NA	NA		NA	NA	NA	NA	NA	NA	NA
O75940	SMNDC1	SMNDC1			NA	NA	NA	NA	NA	NA	NA		NA	NA	NA	NA	NA	NA	NA		3	0.0918431	0.671274	0.891174	0	0.0264409	0.876083
Q15274	NADC	QPRT			NA	NA	NA	NA	NA	NA	NA		3	-0.0644406	0.474359	0.891942	0	0.342049	0.580949		NA	NA	NA	NA	NA	NA	NA
Q05513	PKC-Z	PRKCZ			3	0.143965	1.05982	0.891949	0	0.0120923	0.964206		NA	NA	NA	NA	NA	NA	NA		NA	NA	NA	NA	NA	NA	NA
Q9NRG1	PRTFDC1	PRTFDC1			NA	NA	NA	NA	NA	NA	NA		NA	NA	NA	NA	NA	NA	NA		12	-0.073739	0.543456	0.89207	0	-0.0292951	0.709914
P11413	G6PD	G6PD			3	0.124262	0.921691	0.892755	0	0.221916	0.661482		NA	NA	NA	NA	NA	NA	NA		NA	NA	NA	NA	NA	NA	NA
Q13105	ZBTB17	NA			NA	NA	NA	NA	NA	NA	NA		NA	NA	NA	NA	NA	NA	NA		3	0.186505	1.38385	0.892792	0.627577	-0.307286	0.305175
O60934	NBN	NBN			NA	NA	NA	NA	NA	NA	NA		NA	NA	NA	NA	NA	NA	NA		3	0.183965	1.37715	0.893731	0.346823	-0.447224	0.333043
Q7Z5L0	VMO1	VMO1			NA	NA	NA	NA	NA	NA	NA		NA	NA	NA	NA	NA	NA	NA		45	0.0116633	0.0882721	0.894883	0	0.0182183	0.569953
Q99683	MAP3K5	MAP3K5			NA	NA	NA	NA	NA	NA	NA		NA	NA	NA	NA	NA	NA	NA		3	-0.136572	1.0396	0.895483	0.0233881	0.465235	0.6529
P59282	TPPP2	TPPP2			9	0.046706	0.356235	0.895688	0	0.151	0.156391		NA	NA	NA	NA	NA	NA	NA		NA	NA	NA	NA	NA	NA	NA
Q00610	CLH1	CLTC			6	0.0639173	0.488113	0.895817	0	-0.042853	0.834559		NA	NA	NA	NA	NA	NA	NA		NA	NA	NA	NA	NA	NA	NA
O75832	PSD10	PSMD10			4	0.0926409	0.712663	0.896572	0	-0.145071	0.670244		NA	NA	NA	NA	NA	NA	NA		NA	NA	NA	NA	NA	NA	NA
O60437	PPL	PPL			NA	NA	NA	NA	NA	NA	NA		NA	NA	NA	NA	NA	NA	NA		3	-0.198018	1.52387	0.89661	0.768992	-0.486522	0.21227
Q6P1N0	CC2D1A	NA			NA	NA	NA	NA	NA	NA	NA		NA	NA	NA	NA	NA	NA	NA		5	-0.11097	0.854498	0.896673	0	-0.225025	0.357927
Q8N5S9	CAMKK1	CAMKK1			NA	NA	NA	NA	NA	NA	NA		NA	NA	NA	NA	NA	NA	NA		7	-0.0481266	0.375284	0.897959	0.0444143	0.00911812	0.928642
P49257	Mannose-binding lectin	LMAN1			8	0.0566553	0.442603	0.898145	0	-0.0470663	0.764487		NA	NA	NA	NA	NA	NA	NA		NA	NA	NA	NA	NA	NA	NA
P34130	NTF4	NTF4			NA	NA	NA	NA	NA	NA	NA		NA	NA	NA	NA	NA	NA	NA		6	-0.140993	1.10398	0.898376	0.400122	-0.00710253	0.986159
Q13813	SPTA2	SPTAN1			4	0.108016	0.84614	0.89842	0	-0.0133277	0.949618		NA	NA	NA	NA	NA	NA	NA		NA	NA	NA	NA	NA	NA	NA
Q9Y606	TRUA	PUS1			3	0.130226	1.02315	0.898719	0	-0.66774	0.663668		NA	NA	NA	NA	NA	NA	NA		NA	NA	NA	NA	NA	NA	NA
O95944	NKp44	NCR2			5	0.088903	0.700873	0.899062	0	-0.0434035	0.819132		NA	NA	NA	NA	NA	NA	NA		NA	NA	NA	NA	NA	NA	NA
Q9Y2J4	AMOTL2	AMOTL2			NA	NA	NA	NA	NA	NA	NA		NA	NA	NA	NA	NA	NA	NA		3	-0.123342	0.986859	0.900535	0	-0.60423	0.662759
P00519	ABL1	ABL1			NA	NA	NA	NA	NA	NA	NA		NA	NA	NA	NA	NA	NA	NA		8	0.0748182	0.617267	0.903526	0	-0.0270043	0.819963
Q96HC4	PDLIM5	PDLIM5			NA	NA	NA	NA	NA	NA	NA		NA	NA	NA	NA	NA	NA	NA		6	-0.0766942	0.632747	0.903526	0	0.0320982	0.869132
Q9Y2W7	CSEN	KCNIP3			4	0.108302	0.894452	0.903626	0	-0.214469	0.732282		NA	NA	NA	NA	NA	NA	NA		NA	NA	NA	NA	NA	NA	NA
Q9NQ84	GPRC5C	NA			NA	NA	NA	NA	NA	NA	NA		NA	NA	NA	NA	NA	NA	NA		17	0.0456294	0.37779	0.903866	0	0.0589575	0.392864
Q6PKH6	DHRS4L2	NA			NA	NA	NA	NA	NA	NA	NA		NA	NA	NA	NA	NA	NA	NA		11	-0.0288822	0.241127	0.904657	0	-0.0168133	0.753218
P23510	OX40 Ligand	TNFSF4			3	0.148148	1.24102	0.904977	0	0.135822	0.711847		NA	NA	NA	NA	NA	NA	NA		NA	NA	NA	NA	NA	NA	NA
P01303	NPY	NPY			NA	NA	NA	NA	NA	NA	NA		NA	NA	NA	NA	NA	NA	NA		29	-0.0277027	0.232506	0.905158	0	0.066991	0.122075
Q8TAC9	SCAM5	SCAMP5			7	-0.0929377	0.791361	0.906511	0	0.146589	0.564986		NA	NA	NA	NA	NA	NA	NA		NA	NA	NA	NA	NA	NA	NA
Q96NW4	ANR27	ANKRD27			10	0.053745	0.458427	0.906672	0.0108205	-0.125143	0.352446		NA	NA	NA	NA	NA	NA	NA		NA	NA	NA	NA	NA	NA	NA
Q8N5H7	SH2D3	SH2D3C			5	-0.0664254	0.568722	0.90702	0	0.0622972	0.654957		NA	NA	NA	NA	NA	NA	NA		NA	NA	NA	NA	NA	NA	NA
Q96LR4	F19A4	TAFA4			3	0.101212	0.867783	0.907151	0	-1.79835	0.836943		NA	NA	NA	NA	NA	NA	NA		NA	NA	NA	NA	NA	NA	NA
Q6UWM7	LCTL	LCTL			6	0.0664137	0.571384	0.907468	0	0.0320697	0.841257		NA	NA	NA	NA	NA	NA	NA		NA	NA	NA	NA	NA	NA	NA
Q9UHI8	ATS1	ADAMTS1			3	0.109687	0.956549	0.908707	0	0.0414248	0.857188		NA	NA	NA	NA	NA	NA	NA		NA	NA	NA	NA	NA	NA	NA
Q9NR45	SIAS	NANS			5	-0.0742677	0.648422	0.908813	0	0.222233	0.311389		NA	NA	NA	NA	NA	NA	NA		NA	NA	NA	NA	NA	NA	NA
P61088	UBE2N	UBE2N			NA	NA	NA	NA	NA	NA	NA		3	-0.0647436	0.565547	0.908858	0	-0.171488	0.671649		NA	NA	NA	NA	NA	NA	NA
Q9P1Z2	CALCOCO1	NA			NA	NA	NA	NA	NA	NA	NA		NA	NA	NA	NA	NA	NA	NA		5	-0.0711602	0.625093	0.909365	0.116571	0.11803	0.297934
P35237	SERPINB6	SERPINB6			NA	NA	NA	NA	NA	NA	NA		NA	NA	NA	NA	NA	NA	NA		11	-0.040036	0.354617	0.91011	0	-0.00806986	0.890792
Q86Z23	C1QL4	C1QL4			4	-0.113658	1.01022	0.91042	0	0.107267	0.738219		NA	NA	NA	NA	NA	NA	NA		NA	NA	NA	NA	NA	NA	NA
Q12849	GRSF1	GRSF1			NA	NA	NA	NA	NA	NA	NA		NA	NA	NA	NA	NA	NA	NA		4	-0.103089	0.919858	0.910768	0	-0.080698	0.876665
P30047	GCHFR	GCHFR			NA	NA	NA	NA	NA	NA	NA		NA	NA	NA	NA	NA	NA	NA		5	-0.0857668	0.772141	0.911556	0.183778	0.218181	0.174716
P17987	TCPA	TCP1			3	-0.145729	1.31354	0.91166	0	0.144986	0.712977		NA	NA	NA	NA	NA	NA	NA		NA	NA	NA	NA	NA	NA	NA
Q96S42	NODAL	NODAL			7	0.111292	1.01977	0.913097	0.503511	0.175102	0.462805		NA	NA	NA	NA	NA	NA	NA		NA	NA	NA	NA	NA	NA	NA
Q8NHP1	AKR7L	AKR7L			NA	NA	NA	NA	NA	NA	NA		NA	NA	NA	NA	NA	NA	NA		7	-0.0448202	0.411361	0.913238	0	-0.0480658	0.567793
P41134	ID-1	ID1			3	0.134583	1.24377	0.913832	0	0.225389	0.696922		NA	NA	NA	NA	NA	NA	NA		NA	NA	NA	NA	NA	NA	NA
Q9UIA0	CYH4	CYTH4			3	0.0958607	0.889114	0.914142	0	0.0846037	0.66974		NA	NA	NA	NA	NA	NA	NA		NA	NA	NA	NA	NA	NA	NA
P08133	annexin VI	ANXA6			5	-0.0571443	0.530089	0.914153	0	0.10145	0.529065		NA	NA	NA	NA	NA	NA	NA		NA	NA	NA	NA	NA	NA	NA
Q9H4M7	PKHA4	PLEKHA4			7	0.0532555	0.494051	0.91416	0.175201	-0.0638664	0.59799		NA	NA	NA	NA	NA	NA	NA		NA	NA	NA	NA	NA	NA	NA
Q6ZMR5	TM11A	TMPRSS11A			7	0.069534	0.64967	0.914765	0	-0.284316	0.466522		NA	NA	NA	NA	NA	NA	NA		NA	NA	NA	NA	NA	NA	NA
P31946	14-3-3 protein beta/alpha	YWHAB			3	0.0550034	0.521466	0.915996	0	-0.120668	0.511433		NA	NA	NA	NA	NA	NA	NA		NA	NA	NA	NA	NA	NA	NA
P49023	PXN	PXN			NA	NA	NA	NA	NA	NA	NA		NA	NA	NA	NA	NA	NA	NA		29	0.0127899	0.123168	0.917295	0	0.0235696	0.585611
P01222	TSHB	NA			NA	NA	NA	NA	NA	NA	NA		NA	NA	NA	NA	NA	NA	NA		40	0.022915	0.22084	0.917358	0	0.114322	0.0125912
Q6PL18	ATAD2	ATAD2			5	0.100684	0.976051	0.917841	0	-0.331038	0.467374		NA	NA	NA	NA	NA	NA	NA		NA	NA	NA	NA	NA	NA	NA
Q9UQ16	DNM3	NA			NA	NA	NA	NA	NA	NA	NA		NA	NA	NA	NA	NA	NA	NA		18	0.0267058	0.261005	0.918504	0.190094	-0.0433336	0.350874
Q13541	EIF4EBP1	EIF4EBP1			NA	NA	NA	NA	NA	NA	NA		NA	NA	NA	NA	NA	NA	NA		3	-0.123644	1.20925	0.918559	0	0.434422	0.751635
P54868	HMCS2	HMGCS2			4	0.0874035	0.858047	0.918865	0	-0.212303	0.6105		NA	NA	NA	NA	NA	NA	NA		NA	NA	NA	NA	NA	NA	NA
Q674X7	KAZN	KAZN			NA	NA	NA	NA	NA	NA	NA		NA	NA	NA	NA	NA	NA	NA		4	-0.0818474	0.805956	0.919111	0.294002	0.174152	0.281025
Q15262	PTPRK	NA			NA	NA	NA	NA	NA	NA	NA		NA	NA	NA	NA	NA	NA	NA		8	0.0390792	0.386338	0.919429	0	-0.125322	0.226131
Q9NXH3	PPP1R14D	NA			NA	NA	NA	NA	NA	NA	NA		NA	NA	NA	NA	NA	NA	NA		4	-0.0993121	0.988776	0.919995	0	-0.547782	0.339489
Q9H1D9	RPC6	POLR3F			3	0.0992773	0.997526	0.920723	0	0.0295073	0.948449		NA	NA	NA	NA	NA	NA	NA		NA	NA	NA	NA	NA	NA	NA
Q9BSG5	RTBDN	RTBDN			NA	NA	NA	NA	NA	NA	NA		NA	NA	NA	NA	NA	NA	NA		8	0.042854	0.43127	0.920847	0	0.0470682	0.613347
O43583	DENR	DENR			NA	NA	NA	NA	NA	NA	NA		NA	NA	NA	NA	NA	NA	NA		5	-0.0829346	0.845691	0.921879	0	0.769632	0.256119
Q969X0	RILPL2	RILPL2			NA	NA	NA	NA	NA	NA	NA		NA	NA	NA	NA	NA	NA	NA		9	0.0568383	0.580602	0.922015	0	-0.0858763	0.394562
Q8TAT6	NPL4	NPLOC4			3	0.0913339	0.936237	0.922286	0	0.142149	0.558289		NA	NA	NA	NA	NA	NA	NA		NA	NA	NA	NA	NA	NA	NA
P43146	DCC	DCC			NA	NA	NA	NA	NA	NA	NA		NA	NA	NA	NA	NA	NA	NA		6	0.045768	0.469272	0.922306	0.50519	-0.0404247	0.747999
P00441	SOD1	SOD1			NA	NA	NA	NA	NA	NA	NA		NA	NA	NA	NA	NA	NA	NA		5	0.128907	1.34924	0.923886	0.757748	0.0916096	0.750458
Q9C0A0	CNTNAP4	NA			NA	NA	NA	NA	NA	NA	NA		NA	NA	NA	NA	NA	NA	NA		7	0.0694888	0.728417	0.923999	0	0.352719	0.281027
Q16625	OCLN	OCLN			NA	NA	NA	NA	NA	NA	NA		NA	NA	NA	NA	NA	NA	NA		3	0.0603959	0.634071	0.924115	0	0.0253895	0.839276
Q8IYU8	EFHA1	MICU2			3	-0.10759	1.13426	0.92443	0.266955	0.936624	0.609849		NA	NA	NA	NA	NA	NA	NA		NA	NA	NA	NA	NA	NA	NA
Q4VCS5	AMOT	AMOT			NA	NA	NA	NA	NA	NA	NA		NA	NA	NA	NA	NA	NA	NA		12	0.031705	0.339261	0.925544	0	0.00120833	0.984486
P27707	DCK	DCK			5	-0.0769718	0.827821	0.925918	0	-0.0925154	0.706607		NA	NA	NA	NA	NA	NA	NA		NA	NA	NA	NA	NA	NA	NA
Q12933	TRAF2	NA			NA	NA	NA	NA	NA	NA	NA		NA	NA	NA	NA	NA	NA	NA		5	-0.0772387	0.836437	0.926426	0.221414	0.0871992	0.799589
Q86VR7	VSIG10L	VSIG10L			NA	NA	NA	NA	NA	NA	NA		NA	NA	NA	NA	NA	NA	NA		6	0.035951	0.390353	0.92662	0	-0.136774	0.182806
Q9HBU6	EKI1	ETNK1			5	0.0766767	0.83373	0.926723	0	0.0163521	0.945726		NA	NA	NA	NA	NA	NA	NA		NA	NA	NA	NA	NA	NA	NA
P49763	PGF	PGF			NA	NA	NA	NA	NA	NA	NA		NA	NA	NA	NA	NA	NA	NA		10	-0.0553588	0.602182	0.926753	0	-0.115397	0.290308
Q9Y5Q6	INSL5	INSL5			NA	NA	NA	NA	NA	NA	NA		NA	NA	NA	NA	NA	NA	NA		11	-0.0303104	0.33082	0.926998	0	-0.105078	0.195146
Q676U5	ATG16L1	ATG16L1			NA	NA	NA	NA	NA	NA	NA		NA	NA	NA	NA	NA	NA	NA		4	0.0774426	0.854027	0.927747	0	-0.137126	0.478501
Q8WXX5	DNAJC9	DNAJC9			NA	NA	NA	NA	NA	NA	NA		NA	NA	NA	NA	NA	NA	NA		5	-0.0789663	0.872959	0.927923	0	-0.252845	0.552427
Q5VIR6	VPS53	VPS53			NA	NA	NA	NA	NA	NA	NA		NA	NA	NA	NA	NA	NA	NA		6	-0.0687057	0.761897	0.928147	0	0.173635	0.677915
Q6UX82	LYPD8	LYPD8			NA	NA	NA	NA	NA	NA	NA		NA	NA	NA	NA	NA	NA	NA		27	-0.013657	0.151905	0.928363	0	0.0599617	0.190239
P49711	CTCF	CTCF			5	0.0703928	0.784502	0.928502	0	0.039651	0.873731		NA	NA	NA	NA	NA	NA	NA		NA	NA	NA	NA	NA	NA	NA
Q8NDY8	TMM52	TMEM52			NA	NA	NA	NA	NA	NA	NA		4	0.0447075	0.499283	0.92865	0.454004	-0.237007	0.189241		NA	NA	NA	NA	NA	NA	NA
Q68J44	DUSP29	DUSP29			NA	NA	NA	NA	NA	NA	NA		NA	NA	NA	NA	NA	NA	NA		6	0.0456982	0.511588	0.928823	0.0369867	-0.161826	0.14428
Q9H5K3	SG196	POMK			12	0.0321848	0.361673	0.929091	0	-0.0501909	0.708405		NA	NA	NA	NA	NA	NA	NA		NA	NA	NA	NA	NA	NA	NA
Q8TEF2	CJ105	C10orf105			4	0.134806	1.53763	0.930138	0.354049	-0.88076	0.260482		NA	NA	NA	NA	NA	NA	NA		NA	NA	NA	NA	NA	NA	NA
Q8TDQ7	GNPDA2	GNPDA2			NA	NA	NA	NA	NA	NA	NA		NA	NA	NA	NA	NA	NA	NA		22	0.022236	0.254208	0.930296	0.0618551	0.0191406	0.706554
Q86XE5	HOGA1	HOGA1			7	0.0457678	0.528948	0.931048	0	0.00535158	0.97344		NA	NA	NA	NA	NA	NA	NA		NA	NA	NA	NA	NA	NA	NA
Q14511	CASL	NEDD9			5	0.0530997	0.615093	0.931206	0	0.0129682	0.956882		NA	NA	NA	NA	NA	NA	NA		NA	NA	NA	NA	NA	NA	NA
P05231	IL6	IL6			NA	NA	NA	NA	NA	NA	NA		NA	NA	NA	NA	NA	NA	NA		11	0.0278688	0.323674	0.931386	0	-0.0107357	0.865694
O00330	ODPX	PDHX			NA	NA	NA	NA	NA	NA	NA		4	-0.0431442	0.513414	0.93303	0.420126	-0.196133	0.368396		NA	NA	NA	NA	NA	NA	NA
Q8WUW1	BRK1	BRK1			NA	NA	NA	NA	NA	NA	NA		NA	NA	NA	NA	NA	NA	NA		14	0.0289752	0.35002	0.934025	0.355551	0.0314373	0.718551
P62166	NCS1	NA			NA	NA	NA	NA	NA	NA	NA		NA	NA	NA	NA	NA	NA	NA		21	-0.0319392	0.386794	0.93419	0.16235	0.0648996	0.333102
O43286	B4GT5	B4GALT5			3	0.0869666	1.05759	0.934463	0	0.146464	0.808133		NA	NA	NA	NA	NA	NA	NA		NA	NA	NA	NA	NA	NA	NA
Q16352	AINX	INA			NA	NA	NA	NA	NA	NA	NA		5	0.0347421	0.429284	0.935497	0	0.201562	0.662227		NA	NA	NA	NA	NA	NA	NA
Q86VW0	SESTD1	SESTD1			NA	NA	NA	NA	NA	NA	NA		NA	NA	NA	NA	NA	NA	NA		4	-0.0520388	0.643367	0.935533	0	-0.00435407	0.978792
Q12888	TP53BP1	NA			NA	NA	NA	NA	NA	NA	NA		NA	NA	NA	NA	NA	NA	NA		16	0.0358955	0.445404	0.935767	0.207047	0.00928104	0.937545
P0C0L5|P0C0L4	C4a	C4B|C4A			NA	NA	NA	NA	NA	NA	NA		10	0.0228591	0.283678	0.935775	0	0.13473	0.336451		NA	NA	NA	NA	NA	NA	NA
Q99942	RNF5	NA			NA	NA	NA	NA	NA	NA	NA		NA	NA	NA	NA	NA	NA	NA		10	0.0353018	0.438872	0.935889	0	0.152484	0.109669
P52948	NUP98	NUP98			3	-0.117679	1.46376	0.935923	0	0.41063	0.662514		NA	NA	NA	NA	NA	NA	NA		NA	NA	NA	NA	NA	NA	NA
P17252	PKC-A	PRKCA			4	-0.0638044	0.799569	0.936398	0	-0.13936	0.600913		NA	NA	NA	NA	NA	NA	NA		NA	NA	NA	NA	NA	NA	NA
Q8IZA0	K319L	KIAA0319L			6	0.0366761	0.460731	0.936552	0	0.00876935	0.966959		NA	NA	NA	NA	NA	NA	NA		NA	NA	NA	NA	NA	NA	NA
P29377	S100G	NA			NA	NA	NA	NA	NA	NA	NA		NA	NA	NA	NA	NA	NA	NA		6	0.0509502	0.640699	0.936617	0	0.0388412	0.817644
Q12774	ARHGEF5	NA			NA	NA	NA	NA	NA	NA	NA		NA	NA	NA	NA	NA	NA	NA		17	-0.0130333	0.164874	0.936993	0	0.0496234	0.459301
Q9GZN6	S6A16	SLC6A16			6	-0.0591731	0.752431	0.937317	0	-0.22676	0.483212		NA	NA	NA	NA	NA	NA	NA		NA	NA	NA	NA	NA	NA	NA
Q13873	BMP RII	BMPR2			6	0.0406018	0.516556	0.93735	0	-0.0845719	0.746437		NA	NA	NA	NA	NA	NA	NA		NA	NA	NA	NA	NA	NA	NA
P50219	MNX1	MNX1			6	0.0458392	0.607981	0.9399	0	-0.0478596	0.776799		NA	NA	NA	NA	NA	NA	NA		NA	NA	NA	NA	NA	NA	NA
O43150	ASAP2	ASAP2			29	0.0146844	0.195383	0.94009	0	-0.0121994	0.825334		NA	NA	NA	NA	NA	NA	NA		NA	NA	NA	NA	NA	NA	NA
Q15506	Sperm protein 17	SPA17			5	-0.0443721	0.601952	0.941238	0	-0.0358367	0.797704		NA	NA	NA	NA	NA	NA	NA		NA	NA	NA	NA	NA	NA	NA
P18669	Phosphoglycerate mutase 1	PGAM1			3	0.0629774	0.857928	0.941483	0.210026	0.13697	0.390187		NA	NA	NA	NA	NA	NA	NA		NA	NA	NA	NA	NA	NA	NA
P55808	XG	XG			NA	NA	NA	NA	NA	NA	NA		NA	NA	NA	NA	NA	NA	NA		4	0.102795	1.41313	0.942011	0	0.0413451	0.853877
Q9H0C8	ILKAP	ILKAP			NA	NA	NA	NA	NA	NA	NA		NA	NA	NA	NA	NA	NA	NA		5	0.057347	0.804356	0.943163	0	0.198807	0.679005
Q8N3H0	F19A2	TAFA2			5	0.0786301	1.10425	0.943233	0.310184	0.316908	0.591172		NA	NA	NA	NA	NA	NA	NA		NA	NA	NA	NA	NA	NA	NA
P0C0S5	Histone H2A.z	H2AZ1			6	0.069161	0.971994	0.943275	0.261373	0.258274	0.286319		NA	NA	NA	NA	NA	NA	NA		NA	NA	NA	NA	NA	NA	NA
Q15036	SNX17	SNX17			6	0.0410224	0.578471	0.943465	0	-0.0737036	0.608166		NA	NA	NA	NA	NA	NA	NA		NA	NA	NA	NA	NA	NA	NA
O43665	RGS10	RGS10			NA	NA	NA	NA	NA	NA	NA		NA	NA	NA	NA	NA	NA	NA		5	-0.0581372	0.826244	0.943905	0	-0.176235	0.642575
P06401	PGR	PGR			NA	NA	NA	NA	NA	NA	NA		NA	NA	NA	NA	NA	NA	NA		7	-0.0375236	0.543937	0.945001	0.353247	0.134405	0.193356
Q8NEU8	APPL2	NA			NA	NA	NA	NA	NA	NA	NA		NA	NA	NA	NA	NA	NA	NA		8	-0.0317456	0.460622	0.945054	0	-0.0238208	0.725417
P60468	SC61B	SEC61B			5	-0.0570483	0.829292	0.945155	0	0.108566	0.648326		NA	NA	NA	NA	NA	NA	NA		NA	NA	NA	NA	NA	NA	NA
Q9ULK0	GRID1	GRID1			8	-0.05452	0.803516	0.945904	0.46507	0.317248	0.444444		NA	NA	NA	NA	NA	NA	NA		NA	NA	NA	NA	NA	NA	NA
Q9UBP0	Spastin:CD	SPAST			3	0.0912928	1.3524	0.94618	0	-2.17737	0.576516		NA	NA	NA	NA	NA	NA	NA		NA	NA	NA	NA	NA	NA	NA
Q9NXU5	ARL15	ARL15			3	-0.0562721	0.851517	0.947311	0.560429	0.375614	0.287932		NA	NA	NA	NA	NA	NA	NA		NA	NA	NA	NA	NA	NA	NA
P29466	CASP1	CASP1			NA	NA	NA	NA	NA	NA	NA		NA	NA	NA	NA	NA	NA	NA		6	-0.0215016	0.326551	0.947502	0	-0.0423132	0.576893
O60573	IF4E2	EIF4E2			4	-0.0557571	0.847518	0.947546	0	0.274428	0.387845		NA	NA	NA	NA	NA	NA	NA		NA	NA	NA	NA	NA	NA	NA
Q9UJ72	ANX10	ANXA10			8	-0.0307647	0.479919	0.948887	0	-0.0172157	0.887659		NA	NA	NA	NA	NA	NA	NA		NA	NA	NA	NA	NA	NA	NA
Q68E01	INT3	INTS3			4	0.0731976	1.15166	0.949322	0	-0.819041	0.383515		NA	NA	NA	NA	NA	NA	NA		NA	NA	NA	NA	NA	NA	NA
Q8WUE5	CX048	CT55			6	0.0320163	0.509373	0.949883	0	0.0157804	0.932442		NA	NA	NA	NA	NA	NA	NA		NA	NA	NA	NA	NA	NA	NA
P55289	Cadherin-12:ECD	CDH12			5	-0.0581466	0.938218	0.950582	0	0.181344	0.615496		NA	NA	NA	NA	NA	NA	NA		NA	NA	NA	NA	NA	NA	NA
P20337	RAB3B	RAB3B			NA	NA	NA	NA	NA	NA	NA		3	-0.0429226	0.693498	0.950648	0	-0.0846411	0.734482		NA	NA	NA	NA	NA	NA	NA
P43630	KIR3DL2	KIR3DL2			NA	NA	NA	NA	NA	NA	NA		NA	NA	NA	NA	NA	NA	NA		4	0.0409755	0.67959	0.951921	0	0.039161	0.730694
Q6ZUJ8	PIK3AP1	PIK3AP1			NA	NA	NA	NA	NA	NA	NA		NA	NA	NA	NA	NA	NA	NA		15	0.016236	0.271472	0.952309	0	0.0160127	0.776757
P40261	NNMT	NNMT			3	-0.0464083	0.776008	0.952312	0	0.213909	0.580604		NA	NA	NA	NA	NA	NA	NA		NA	NA	NA	NA	NA	NA	NA
Q9UHD8	SEPTIN9	SEPTIN9			NA	NA	NA	NA	NA	NA	NA		NA	NA	NA	NA	NA	NA	NA		4	0.0454946	0.767596	0.952738	0	0.0186303	0.872412
Q9NWQ8	PAG1	NA			NA	NA	NA	NA	NA	NA	NA		NA	NA	NA	NA	NA	NA	NA		10	-0.0289525	0.497654	0.953607	0	-0.117512	0.482924
O75475	PSIP1	PSIP1			NA	NA	NA	NA	NA	NA	NA		NA	NA	NA	NA	NA	NA	NA		8	0.0271575	0.475227	0.954429	0	0.046163	0.571997
Q5FWE3	PRRT3	NA			NA	NA	NA	NA	NA	NA	NA		NA	NA	NA	NA	NA	NA	NA		15	0.018252	0.319697	0.954472	0	-0.0325298	0.464709
Q92686	NRGN	NRGN			NA	NA	NA	NA	NA	NA	NA		NA	NA	NA	NA	NA	NA	NA		12	0.0287956	0.50813	0.954808	0	-0.0497913	0.66348
P0C7M6	IQCF3	IQCF3			6	-0.0292426	0.521882	0.955315	0	0.0306073	0.859269		NA	NA	NA	NA	NA	NA	NA		NA	NA	NA	NA	NA	NA	NA
P54826	GAS1	GAS1			9	-0.0272783	0.487547	0.955382	0	-0.215199	0.133937		NA	NA	NA	NA	NA	NA	NA		NA	NA	NA	NA	NA	NA	NA
P17302	CXA1	GJA1			3	0.0483223	0.873216	0.955869	0	-0.179681	0.878872		NA	NA	NA	NA	NA	NA	NA		NA	NA	NA	NA	NA	NA	NA
DEFB4B	DEFB4A	NA			NA	NA	NA	NA	NA	NA	NA		NA	NA	NA	NA	NA	NA	NA		20	-0.0257199	0.465227	0.955912	0.294191	0.119103	0.231605
P49354	FNTA	FNTA			NA	NA	NA	NA	NA	NA	NA		NA	NA	NA	NA	NA	NA	NA		5	-0.0471932	0.859225	0.956198	0.155261	-0.0208919	0.898861
O14732	IMPA2	IMPA2			4	0.0541386	0.997209	0.956704	0	-0.0116161	0.969658		NA	NA	NA	NA	NA	NA	NA		NA	NA	NA	NA	NA	NA	NA
Q9UBK2	PRGC1	PPARGC1A			4	-0.0461621	0.853786	0.956881	0	-0.0652167	0.910912		NA	NA	NA	NA	NA	NA	NA		NA	NA	NA	NA	NA	NA	NA
Q99593	TBX5	TBX5			5	0.0518574	0.966681	0.957218	0	0.132007	0.6009		NA	NA	NA	NA	NA	NA	NA		NA	NA	NA	NA	NA	NA	NA
O95319	CELF2	CELF2			3	-0.0461144	0.874911	0.957965	0	0.152957	0.483664		NA	NA	NA	NA	NA	NA	NA		NA	NA	NA	NA	NA	NA	NA
Q9H6S1	AZI2	AZI2			NA	NA	NA	NA	NA	NA	NA		NA	NA	NA	NA	NA	NA	NA		6	0.0358281	0.686449	0.958375	0	0.135764	0.35307
Q14767	LTBP2	LTBP2			NA	NA	NA	NA	NA	NA	NA		NA	NA	NA	NA	NA	NA	NA		29	-0.0172244	0.330698	0.958461	0	0.126634	0.0382097
Q8IZN7	D107A	DEFB107A			5	-0.0415924	0.807648	0.958929	0	0.0496917	0.924732		NA	NA	NA	NA	NA	NA	NA		NA	NA	NA	NA	NA	NA	NA
P11215	ITGAM	ITGAM			NA	NA	NA	NA	NA	NA	NA		NA	NA	NA	NA	NA	NA	NA		23	0.0153375	0.300743	0.959327	0	-0.0385859	0.453992
Q92844	TANK	TANK			NA	NA	NA	NA	NA	NA	NA		NA	NA	NA	NA	NA	NA	NA		3	-0.0572765	1.13063	0.959597	0	-2.00108	0.483536
P22307	SCP2	SCP2			NA	NA	NA	NA	NA	NA	NA		NA	NA	NA	NA	NA	NA	NA		4	0.0630142	1.25373	0.959914	0	-0.192915	0.4258
P55809	OXCT1	OXCT1			NA	NA	NA	NA	NA	NA	NA		NA	NA	NA	NA	NA	NA	NA		7	0.0313157	0.62967	0.960335	0	-0.0702539	0.825742
O75071	EFCAB14	EFCAB14			NA	NA	NA	NA	NA	NA	NA		NA	NA	NA	NA	NA	NA	NA		19	0.023388	0.480151	0.961151	0	-0.0151825	0.887886
Q7Z6P3	RAB44	NA			NA	NA	NA	NA	NA	NA	NA		NA	NA	NA	NA	NA	NA	NA		5	0.0253662	0.522058	0.961247	0	-0.0762488	0.700167
Q99962	SH3G2	SH3GL2			3	-0.0436484	0.898335	0.961248	0	-0.354734	0.561051		NA	NA	NA	NA	NA	NA	NA		NA	NA	NA	NA	NA	NA	NA
P49221	TGM4	TGM4			7	-0.034035	0.710237	0.961779	0	0.0270299	0.907028		NA	NA	NA	NA	NA	NA	NA		NA	NA	NA	NA	NA	NA	NA
P83916	CBX1	CBX1			NA	NA	NA	NA	NA	NA	NA		3	-0.0511373	1.0742	0.962031	0	-0.208684	0.690417		NA	NA	NA	NA	NA	NA	NA
P51809	VAMP7	VAMP7			NA	NA	NA	NA	NA	NA	NA		6	-0.0179081	0.380699	0.962481	0	-0.123306	0.53558		NA	NA	NA	NA	NA	NA	NA
Q6P1J6	PLB1	NA			NA	NA	NA	NA	NA	NA	NA		NA	NA	NA	NA	NA	NA	NA		62	0.00424396	0.0906921	0.962676	0	0.00386995	0.837776
Q6UWZ7	F175A	ABRAXAS1			NA	NA	NA	NA	NA	NA	NA		3	0.0247788	0.557972	0.964579	0	-0.00550095	0.985136		NA	NA	NA	NA	NA	NA	NA
Q16881	TXNRD1	TXNRD1			NA	NA	NA	NA	NA	NA	NA		NA	NA	NA	NA	NA	NA	NA		9	0.0231843	0.522911	0.964636	0	-0.114038	0.245265
P07204	THBD	NA			NA	NA	NA	NA	NA	NA	NA		NA	NA	NA	NA	NA	NA	NA		32	-0.0106863	0.241111	0.964649	0	-0.0876394	0.0223558
Q13884	SNTB1	SNTB1			4	0.038572	0.874386	0.964814	0.112499	-0.136868	0.743544		NA	NA	NA	NA	NA	NA	NA		NA	NA	NA	NA	NA	NA	NA
Q14563	Semaphorin 3A	SEMA3A			NA	NA	NA	NA	NA	NA	NA		3	0.0201436	0.460605	0.965117	0	-0.147812	0.509805		NA	NA	NA	NA	NA	NA	NA
P52798	EFNA4	EFNA4			NA	NA	NA	NA	NA	NA	NA		NA	NA	NA	NA	NA	NA	NA		9	0.0239804	0.550013	0.965224	0	0.0185535	0.884639
Q8N7C7	RN148:region 1	RNF148			4	-0.0384329	0.895371	0.965762	0	-0.051788	0.845819		NA	NA	NA	NA	NA	NA	NA		NA	NA	NA	NA	NA	NA	NA
Q9NQ35	NRIP3	NRIP3			8	0.0245382	0.580237	0.966268	0	-0.00965886	0.947933		NA	NA	NA	NA	NA	NA	NA		NA	NA	NA	NA	NA	NA	NA
O96007	MOCS2	NA			NA	NA	NA	NA	NA	NA	NA		NA	NA	NA	NA	NA	NA	NA		24	-0.00590483	0.143666	0.967215	0	-0.0216843	0.568629
Q96T51	RUFY1	RUFY1			9	0.0212755	0.524896	0.967668	0	0.0130289	0.929144		NA	NA	NA	NA	NA	NA	NA		NA	NA	NA	NA	NA	NA	NA
Q9UM13	APC10	ANAPC10			5	0.0324265	0.800899	0.967704	0	0.131471	0.629083		NA	NA	NA	NA	NA	NA	NA		NA	NA	NA	NA	NA	NA	NA
O95255	MRP6	ABCC6			NA	NA	NA	NA	NA	NA	NA		3	0.0178944	0.450862	0.968341	0	2.16302	0.455366		NA	NA	NA	NA	NA	NA	NA
Q9UDT6	CLIP2	NA			NA	NA	NA	NA	NA	NA	NA		NA	NA	NA	NA	NA	NA	NA		9	0.0184837	0.466995	0.968428	0.0051748	-0.0206509	0.754607
Q14894	CRYM	NA			NA	NA	NA	NA	NA	NA	NA		NA	NA	NA	NA	NA	NA	NA		16	-0.00895677	0.226904	0.968513	0	-0.031286	0.572179
P43489	TNFRSF4	TNFRSF4			NA	NA	NA	NA	NA	NA	NA		NA	NA	NA	NA	NA	NA	NA		24	-0.0119234	0.303527	0.968665	0.0230574	0.0332211	0.53505
Q96P47	AGAP3	AGAP3			7	-0.0212839	0.545262	0.968863	0	-0.0176043	0.928366		NA	NA	NA	NA	NA	NA	NA		NA	NA	NA	NA	NA	NA	NA
P53985	SLC16A1	SLC16A1			NA	NA	NA	NA	NA	NA	NA		NA	NA	NA	NA	NA	NA	NA		11	0.0168173	0.431972	0.968945	0.026517	-0.0497539	0.520519
Q8TAC1	RFESD	RFESD			8	-0.018262	0.476903	0.969454	0	-0.0491162	0.679319		NA	NA	NA	NA	NA	NA	NA		NA	NA	NA	NA	NA	NA	NA
Q8N3J6	Nectin-like protein 3	CADM2			4	-0.0303707	0.793367	0.969464	0	0.146377	0.539696		NA	NA	NA	NA	NA	NA	NA		NA	NA	NA	NA	NA	NA	NA
P04003	C4b-binding protein alpha chain	C4BPA			20	-0.00842033	0.222314	0.969787	0	0.0164991	0.747219		NA	NA	NA	NA	NA	NA	NA		NA	NA	NA	NA	NA	NA	NA
Q9Y5L3	ENTPD2	ENTPD2			NA	NA	NA	NA	NA	NA	NA		NA	NA	NA	NA	NA	NA	NA		20	-0.00500653	0.132214	0.969794	0	0.012386	0.778249
Q9BV20	MRI1	MRI1			NA	NA	NA	NA	NA	NA	NA		NA	NA	NA	NA	NA	NA	NA		12	0.0125255	0.340732	0.970676	0	-0.0561638	0.344388
O75888	TNFSF13	NA			NA	NA	NA	NA	NA	NA	NA		NA	NA	NA	NA	NA	NA	NA		22	-0.00729487	0.199752	0.970868	0	0.0575492	0.157454
Q765P7	MTSS2	MTSS2			NA	NA	NA	NA	NA	NA	NA		NA	NA	NA	NA	NA	NA	NA		7	-0.0208731	0.580444	0.971314	0	0.0684314	0.71122
P25942	CD40	NA			NA	NA	NA	NA	NA	NA	NA		NA	NA	NA	NA	NA	NA	NA		21	0.00957587	0.267349	0.971428	0.498995	0.0210616	0.6436
Q15814	TBCC	TBCC			NA	NA	NA	NA	NA	NA	NA		NA	NA	NA	NA	NA	NA	NA		9	0.019883	0.557148	0.971532	0	0.0682363	0.442231
Q8IY22	CMIP	CMIP			NA	NA	NA	NA	NA	NA	NA		NA	NA	NA	NA	NA	NA	NA		6	0.0274298	0.773636	0.971716	0	-0.161572	0.6962
Q8N4C8	MINK1	MINK1			NA	NA	NA	NA	NA	NA	NA		NA	NA	NA	NA	NA	NA	NA		10	-0.0208554	0.593392	0.971963	0	-0.0158821	0.89988
Q5TGJ6	HDGL1	HDGFL1			4	0.0334159	0.954475	0.972072	0	0.431332	0.570909		NA	NA	NA	NA	NA	NA	NA		NA	NA	NA	NA	NA	NA	NA
Q86X76	NIT1	NIT1			NA	NA	NA	NA	NA	NA	NA		NA	NA	NA	NA	NA	NA	NA		7	-0.010878	0.322053	0.973055	0	0.0031823	0.945659
O00592	PODXL	PODXL			NA	NA	NA	NA	NA	NA	NA		NA	NA	NA	NA	NA	NA	NA		28	-0.00537152	0.159745	0.973176	0.269578	-0.0371455	0.399935
Q13336	UT1	SLC14A1			6	0.0185406	0.57281	0.974179	0	0.0615063	0.808709		NA	NA	NA	NA	NA	NA	NA		NA	NA	NA	NA	NA	NA	NA
P51148	RAB5C	RAB5C			4	-0.0266099	0.83163	0.974474	0	0.20282	0.580103		NA	NA	NA	NA	NA	NA	NA		NA	NA	NA	NA	NA	NA	NA
Q2L4Q9	PRSS53	PRSS53			NA	NA	NA	NA	NA	NA	NA		NA	NA	NA	NA	NA	NA	NA		74	0.00263316	0.085447	0.975416	0.0882393	0.0108102	0.687503
Q14596	NBR1	NBR1			5	0.0240556	0.857946	0.977631	0.0813356	0.0206198	0.957351		NA	NA	NA	NA	NA	NA	NA		NA	NA	NA	NA	NA	NA	NA
O60938	KERA	KERA			19	0.00798583	0.286846	0.97779	0	-0.00637914	0.903362		NA	NA	NA	NA	NA	NA	NA		NA	NA	NA	NA	NA	NA	NA
Q9NWZ3	IRAK4	IRAK4			NA	NA	NA	NA	NA	NA	NA		NA	NA	NA	NA	NA	NA	NA		9	-0.0175745	0.6674	0.978992	0	-0.192397	0.200473
O60512	B4GT3	B4GALT3			5	-0.0174464	0.664386	0.97905	0	-0.0213046	0.950543		NA	NA	NA	NA	NA	NA	NA		NA	NA	NA	NA	NA	NA	NA
Q08174	PCDH1	PCDH1			NA	NA	NA	NA	NA	NA	NA		NA	NA	NA	NA	NA	NA	NA		12	0.0111236	0.437778	0.979729	0	-0.0996281	0.20529
Q6UWW0	LCN15	LCN15			NA	NA	NA	NA	NA	NA	NA		NA	NA	NA	NA	NA	NA	NA		25	0.00370848	0.147138	0.979892	0	0.0342041	0.439976
Q15388	TOMM20	TOMM20			NA	NA	NA	NA	NA	NA	NA		NA	NA	NA	NA	NA	NA	NA		11	0.0127722	0.524731	0.980581	0.0356725	0.150646	0.374971
Q5ZPR3	CD276	CD276			NA	NA	NA	NA	NA	NA	NA		NA	NA	NA	NA	NA	NA	NA		37	-0.00214021	0.089448	0.980911	0	-9.42701e-05	0.997193
P61978	HNRNPK	HNRNPK			NA	NA	NA	NA	NA	NA	NA		NA	NA	NA	NA	NA	NA	NA		7	0.017078	0.715779	0.980965	0	-0.128005	0.598952
P07195	LDH-H 1	LDHB			3	-0.0318063	1.34793	0.981175	0.402936	-0.320214	0.469086		NA	NA	NA	NA	NA	NA	NA		NA	NA	NA	NA	NA	NA	NA
Q99728	BARD1	BARD1			9	0.0120468	0.528112	0.981801	0	-0.0122737	0.952441		NA	NA	NA	NA	NA	NA	NA		NA	NA	NA	NA	NA	NA	NA
Q96LW7	BINCA	CARD19			6	0.0168908	0.747331	0.981968	0	-0.0450364	0.809935		NA	NA	NA	NA	NA	NA	NA		NA	NA	NA	NA	NA	NA	NA
Q5TAT6	CODA1	COL13A1			11	0.0134616	0.60142	0.982142	0.346504	0.0444038	0.718245		NA	NA	NA	NA	NA	NA	NA		NA	NA	NA	NA	NA	NA	NA
Q14210	LY6D	LY6D			NA	NA	NA	NA	NA	NA	NA		NA	NA	NA	NA	NA	NA	NA		30	-0.00345541	0.155633	0.982287	0.0581882	-0.0289149	0.413008
P01871	IgM	IGHM|JCHAIN|IGL|IGK			NA	NA	NA	NA	NA	NA	NA		12	-0.00656343	0.310564	0.983139	0.331208	-0.00196996	0.987722		NA	NA	NA	NA	NA	NA	NA
P52630	STAT2	STAT2			NA	NA	NA	NA	NA	NA	NA		NA	NA	NA	NA	NA	NA	NA		8	-0.0129417	0.623531	0.983441	0	-0.0117515	0.897908
Q99963	SH3G3	SH3GL3			3	-0.0180541	0.895473	0.983914	0	-0.282947	0.556798		NA	NA	NA	NA	NA	NA	NA		NA	NA	NA	NA	NA	NA	NA
P26368	U2AF2	U2AF2			NA	NA	NA	NA	NA	NA	NA		3	0.0121048	0.604358	0.98402	0	0.915175	0.565616		NA	NA	NA	NA	NA	NA	NA
Q6UWV7	F159A	SHISAL2A			5	0.0210341	1.09493	0.984673	0	0.0886941	0.774368		NA	NA	NA	NA	NA	NA	NA		NA	NA	NA	NA	NA	NA	NA
Q6P589	TNFAIP8L2	NA			NA	NA	NA	NA	NA	NA	NA		NA	NA	NA	NA	NA	NA	NA		8	-0.0113706	0.59261	0.984692	0	0.0720534	0.683183
Q9H939	PSTPIP2	PSTPIP2			NA	NA	NA	NA	NA	NA	NA		NA	NA	NA	NA	NA	NA	NA		7	0.00881482	0.460078	0.984714	0	0.0484602	0.468389
Q01826	SATB1	SATB1			3	0.0148912	0.793863	0.985034	0	-0.580139	0.703977		NA	NA	NA	NA	NA	NA	NA		NA	NA	NA	NA	NA	NA	NA
P24557	THAS	TBXAS1			7	0.0106068	0.574478	0.985269	0.00676615	-0.0645928	0.700917		NA	NA	NA	NA	NA	NA	NA		NA	NA	NA	NA	NA	NA	NA
O14841	OPLAH	OPLAH			NA	NA	NA	NA	NA	NA	NA		NA	NA	NA	NA	NA	NA	NA		12	-0.00756842	0.417415	0.985534	0.277786	0.00947391	0.892161
Q96I15	SCLY	SCLY			NA	NA	NA	NA	NA	NA	NA		NA	NA	NA	NA	NA	NA	NA		18	-0.00508471	0.296971	0.986339	0	-0.015772	0.731817
P11234	RALB	RALB			4	0.0100673	0.59693	0.986544	0.629323	-0.0944958	0.638953		NA	NA	NA	NA	NA	NA	NA		NA	NA	NA	NA	NA	NA	NA
Q9H115	SNAB	NAPB			5	-0.0100992	0.601739	0.986609	0	-0.131707	0.614357		NA	NA	NA	NA	NA	NA	NA		NA	NA	NA	NA	NA	NA	NA
P63208	SKP1	SKP1			5	-0.00867775	0.523563	0.986776	0	0.247188	0.455577		NA	NA	NA	NA	NA	NA	NA		NA	NA	NA	NA	NA	NA	NA
Q9ULG6	CCPG1	CCPG1			6	0.00910274	0.554014	0.986891	0	-0.074743	0.590077		NA	NA	NA	NA	NA	NA	NA		NA	NA	NA	NA	NA	NA	NA
P54278	PMS2	PMS2			5	-0.00883777	0.540584	0.986956	0	-0.0233078	0.922819		NA	NA	NA	NA	NA	NA	NA		NA	NA	NA	NA	NA	NA	NA
Q9NZU1	FLRT1	FLRT1			3	0.0147855	0.981796	0.987985	0	-0.360941	0.564989		NA	NA	NA	NA	NA	NA	NA		NA	NA	NA	NA	NA	NA	NA
P61204	ARF3	ARF3			NA	NA	NA	NA	NA	NA	NA		3	0.00896845	0.604604	0.988165	0	-0.173728	0.701644		NA	NA	NA	NA	NA	NA	NA
P42167	LAP2B	TMPO			3	0.0136712	0.960074	0.988639	0	-0.208262	0.501183		NA	NA	NA	NA	NA	NA	NA		NA	NA	NA	NA	NA	NA	NA
Q6ZMH5	SLC39A5	SLC39A5			NA	NA	NA	NA	NA	NA	NA		NA	NA	NA	NA	NA	NA	NA		22	0.00424497	0.306673	0.988956	0	-0.0171287	0.748244
P18827	SDC1	NA			NA	NA	NA	NA	NA	NA	NA		NA	NA	NA	NA	NA	NA	NA		26	0.003013	0.231333	0.989608	0	0.00719881	0.859225
P48594	SCCA2	SERPINB4			11	0.00757858	0.624759	0.990322	0	0.0410707	0.68313		NA	NA	NA	NA	NA	NA	NA		NA	NA	NA	NA	NA	NA	NA
P09496	CLCA	CLTA			4	0.00885822	0.826193	0.991445	0.0767011	0.299801	0.320317		NA	NA	NA	NA	NA	NA	NA		NA	NA	NA	NA	NA	NA	NA
P20248	Cyclin A	CCNA2			3	-0.00866605	0.855813	0.991921	0	0.0673012	0.768387		NA	NA	NA	NA	NA	NA	NA		NA	NA	NA	NA	NA	NA	NA
Q5VUB5	CJ038	FAM171A1			5	0.00692384	0.753908	0.992672	0	0.223976	0.332652		NA	NA	NA	NA	NA	NA	NA		NA	NA	NA	NA	NA	NA	NA
Q8IWZ8	SUGP1	SUGP1			NA	NA	NA	NA	NA	NA	NA		NA	NA	NA	NA	NA	NA	NA		3	-0.00367463	0.459682	0.993622	0.341113	-0.472215	0.36975
P84095	RHOG	RHOG			4	0.00621636	0.813745	0.993905	0	0.099392	0.489566		NA	NA	NA	NA	NA	NA	NA		NA	NA	NA	NA	NA	NA	NA
P49441	INPP1	NA			NA	NA	NA	NA	NA	NA	NA		NA	NA	NA	NA	NA	NA	NA		8	0.00442846	0.589222	0.994003	0	0.0185043	0.832276
A6NI47	POTEM	POTEM			5	0.00706079	1.01824	0.994467	0	0.457581	0.49579		NA	NA	NA	NA	NA	NA	NA		NA	NA	NA	NA	NA	NA	NA
Q8N129	CNPY4	CNPY4			NA	NA	NA	NA	NA	NA	NA		NA	NA	NA	NA	NA	NA	NA		16	0.00250878	0.366448	0.994538	0	-0.0171895	0.728704
Q9NPR2	SEM4B	SEMA4B			6	-0.00428668	0.689203	0.995037	0.0325023	-0.0993587	0.698723		NA	NA	NA	NA	NA	NA	NA		NA	NA	NA	NA	NA	NA	NA
P02771	AFP	AFP			NA	NA	NA	NA	NA	NA	NA		NA	NA	NA	NA	NA	NA	NA		81	-0.000827876	0.142994	0.995381	0	-0.0208164	0.340836
O75792	RNASEH2A	RNASEH2A			NA	NA	NA	NA	NA	NA	NA		NA	NA	NA	NA	NA	NA	NA		7	0.00187695	0.464639	0.996777	0	-0.0152037	0.842809
Q02221	CX6A2	COX6A2			6	0.00268333	0.749945	0.997145	0	-0.272473	0.718396		NA	NA	NA	NA	NA	NA	NA		NA	NA	NA	NA	NA	NA	NA
O75556	Mammaglobin 2	SCGB2A1			3	0.00194578	0.787186	0.998028	0	0.271746	0.664606		NA	NA	NA	NA	NA	NA	NA		NA	NA	NA	NA	NA	NA	NA
Q9Y243	AKT3	AKT3			NA	NA	NA	NA	NA	NA	NA		NA	NA	NA	NA	NA	NA	NA		5	-0.00107088	0.903965	0.999055	0.129447	0.268949	0.446202
Q99795	GPA33	GPA33			NA	NA	NA	NA	NA	NA	NA		NA	NA	NA	NA	NA	NA	NA		42	-1.26907e-05	0.171154	0.999941	0	-0.0172883	0.531492
Only proteins that were measured in the three studies were considered

### Sheet: ST15
Supplementary Table 15: Main results of the meta-GWAS analysis on plasma IL1RAP levels across deCODE, Fenland and UK Biobank
						Effect on IL1RAP plasma levels								Effet on RPVO in the Meta-analysis
SNP	rsID	cytoBand	Locus	Location	Used as Instrument	NEA	EA	EAF	β	SE(β)	Z	PVAL		NEA	EA	EAF	exp(β)	β	SE(β)	Z	PVAL
3:190628679	rs2885373	3q28	IL1RAP	intronic	yes	T	C	0.850961	-1.87457	0.006986	268.333	0		T	C	0.853526	1.62315	0.484371	0.146922	3.29679	0.000983
3:190645805	rs34879831	3q28	IL1RAP	exonic	yes	G	A	0.169474	-0.504882	0.006629	76.1626	0		G	A	0.16841	1.2696	0.238702	0.111661	2.13774	0.032559
3:190584478	rs73060171	3q28	IL1RAP	intronic	yes	C	T	0.086484	0.332979	0.00885	37.6247	0		C	T	0.068634	0.85123	-0.161073	0.189599	0.849546	0.395579
3:190644784	rs74287446	3q28	IL1RAP	intronic	yes	G	A	0.013484	0.688768	0.021557	31.951	6.25e-224		G	A	0.029929	0.612699	-0.489881	0.298208	1.64275	0.100433
3:190594581	rs73200020	3q28	IL1RAP	intronic	yes	C	G	0.058531	-0.328496	0.010602	30.9843	1.03e-210		C	G	0.054841	1.14506	0.135455	0.214647	0.631059	0.528021
3:190836696	rs6444462	3q28	IL1RAP;GMNC	intergenic	yes	C	T	0.265758	0.154646	0.005631	27.4633	5.82e-166		C	T	0.27152	0.760371	-0.273949	0.102937	2.66133	0.0078
3:190562679	rs28379310	3q28	IL1RAP	intronic	yes	C	G	0.068864	0.247394	0.009822	25.1877	6.4e-140		C	G	0.094154	0.735143	-0.30769	0.186602	1.64891	0.099164
3:190593369	rs62288216	3q28	IL1RAP	intronic	yes	G	C	0.046889	-0.258131	0.011767	21.9369	1.32e-106		G	C	0.048738	1.02349	0.02322	0.233948	0.0992528	0.920917
3:190953113	rs9811910	3q28	SNAR-I;OSTN	intergenic	yes	G	C	0.088959	0.185748	0.008737	21.2599	3e-100		G	C	0.077367	0.802528	-0.219988	0.166981	1.31744	0.187671
3:190587207	rs28549264	3q28	IL1RAP	intronic	yes	A	C	0.078109	-0.189622	0.009268	20.4599	5.73e-93		A	C	0.059598	1.0062	0.006183	0.208757	0.0296182	0.976359
3:190580182	rs11716587	3q28	IL1RAP	intronic	yes	T	C	0.030096	-0.243668	0.01458	16.7125	1.2e-62		T	C	0.025664	1.60213	0.471331	0.214929	2.19296	0.028331
3:190536426	rs62288174	3q28	IL1RAP	intronic	yes	C	T	0.215017	0.101081	0.006057	16.6883	1.77e-62		C	T	0.164913	0.88135	-0.1263	0.139305	0.906644	0.364592
15:43735687	rs139974673	15q15.3	CATSPER2P1	downstream	yes	T	C	0.026089	0.240673	0.015598	15.4297	1.15e-53		T	C	0.035874	1.34839	0.298908	0.209031	1.42997	0.152711
3:190576842	rs139644748	3q28	IL1RAP	intronic	yes	G	A	0.024031	-0.2345	0.016262	14.4201	4.3e-47		G	A	0.019209	1.89135	0.637293	0.302579	2.1062	0.035207
3:190680778	rs116587412	3q28	IL1RAP;GMNC	intergenic	yes	A	G	0.018471	-0.231939	0.018519	12.5244	6e-36		A	G	0.018291	1.35441	0.303364	0.274065	1.10691	0.268316
3:189744548	rs112866077	3q28	TP63	intronic	yes	G	A	0.029075	0.178505	0.014797	12.0636	1.79e-33		G	A	0.019143	0.785187	-0.241833	0.440185	0.549389	0.582762
3:191254998	rs4687201	3q28	OSTN	intronic	yes	G	C	0.724176	-0.065395	0.005566	11.749	7.81e-32		G	C	0.724143	0.96711	-0.033443	0.098366	0.339985	0.733878
3:190142908	rs62278565	3q28	P3H2-AS1	ncRNA_intronic	yes	G	A	0.031858	0.152354	0.014158	10.761	5.65e-27		G	A	0.020519	0.630499	-0.461243	0.366843	1.25733	0.208614
5:132954798	rs77477294	5q31.1	AFF4	intronic	yes	C	T	0.164352	0.071578	0.006712	10.6642	1.6e-26		C	T	0.133607	0.864669	-0.145408	0.143992	1.00983	0.31256
12:120987058	rs7310409	12q24.31	HNF1A	intronic	yes	A	G	0.632351	0.05497	0.005161	10.651	1.84e-26		A	G	0.617081	1.03255	0.032033	0.086914	0.36856	0.712474
3:190329309	rs55809762	3q28	CLDN16	intronic	yes	C	T	0.023533	0.173205	0.016424	10.5458	5.72e-26		C	T	0.027726	0.826219	-0.190896	0.296525	0.643777	0.519738
3:190762615	rs78505652	3q28	IL1RAP;GMNC	intergenic	yes	A	G	0.021009	-0.177733	0.017333	10.254	1.22e-24		A	G	0.021667	0.216063	-1.53218	0.727234	2.10687	0.035149
3:190555287	rs115393528	3q28	IL1RAP	intronic	yes	G	T	0.040124	-0.127852	0.012669	10.0917	6.44e-24		G	T	0.037848	0.919452	-0.083977	0.229139	0.366489	0.714013
4:99148183	rs35491981	4q23	LOC100507053	ncRNA_intronic	yes	T	C	0.261814	-0.057039	0.005659	10.0793	7.28e-24		T	C	0.31539	1.0281	0.027709	0.092215	0.300483	0.763816
8:18414928	rs4921914	8p22	NAT2;PSD3	intergenic	yes	C	T	0.79273	-0.061044	0.006143	9.93716	3.09e-23		C	T	0.774673	1.18986	0.173833	0.101756	1.70833	0.087577
3:191021492	rs4686571	3q28	SNAR-I;OSTN	intergenic	yes	C	A	0.448228	0.047992	0.005002	9.59456	9.06e-22		C	A	0.443979	1.07312	0.07057	0.096991	0.727593	0.466879
3:189869485	rs6790167	3q28	TP63	intronic	yes	A	G	0.511366	0.047306	0.004976	9.50683	2.08e-21		A	G	0.53395	1.01523	0.015118	0.086678	0.174416	0.861522
3:190377774	rs9849757	3q28	CLDN16	intronic	yes	T	C	0.792631	0.051531	0.006139	8.39404	4.94e-17		T	C	0.763993	0.959063	-0.041798	0.102747	0.406805	0.684168
3:191611213	rs35384219	3q28	LINCR-0002;FGF12	intergenic	yes	G	T	0.026681	0.125583	0.015449	8.12888	4.55e-16		G	T	0.025934	1.24106	0.215963	0.23656	0.912931	0.361273
19:18131652	rs12979238	19p13.11	MAST3	intronic	yes	T	C	0.249638	-0.046643	0.005748	8.11465	5.1e-16		T	C	0.244919	0.861934	-0.148576	0.116739	1.27272	0.203097
3:189957778	rs145678898	3q28	P3H2	UTR3	yes	C	T	0.017802	0.151595	0.018796	8.06528	7.68e-16		C	T	0.015294	0.995257	-0.004754	0.425048	0.0111846	0.991072
3:192338570	rs114941677	3q28	FGF12	intronic	yes	T	C	0.021018	0.138608	0.01734	7.99354	1.38e-15		T	C	0.016072	0.323813	-1.12759	0.948658	1.18862	0.234571
3:190723482	rs144340277	3q28	IL1RAP;GMNC	intergenic	yes	C	T	0.016284	-0.154568	0.019643	7.86886	3.75e-15		C	T	0.035088	0.531898	-0.631303	0.493914	1.27816	0.201171
3:190505943	rs57199565	3q28	TMEM207;IL1RAP	intergenic	yes	C	T	0.194105	-0.048543	0.006291	7.71626	1.26e-14		C	T	0.17842	0.951103	-0.050133	0.174929	0.286591	0.774426
3:192091971	rs62293433	3q28	LINCR-0002;FGF12	intergenic	yes	G	A	0.07859	-0.070948	0.009242	7.67669	1.71e-14		G	A	0.076692	1.08735	0.083742	0.16722	0.500789	0.616544
3:190675025	rs114014946	3q28	IL1RAP;GMNC	intergenic	yes	T	A	0.032494	0.107431	0.014031	7.65669	1.99e-14		T	A	0.036346	1.11252	0.106627	0.261247	0.408146	0.683184
3:190555086	rs78090284	3q28	IL1RAP	intronic	yes	G	A	0.035159	-0.10322	0.013508	7.6414	2.24e-14		G	A	0.013303	1.05084	0.049592	0.413451	0.119946	0.904504
3:190897269	rs73192298	3q28	SNAR-I;OSTN	intergenic	yes	C	T	0.03572	-0.101784	0.013397	7.59752	3.16e-14		C	T	0.021822	1.31893	0.276819	0.369311	0.749555	0.453531
7:73620599	rs71556736	7q11.23	MLXIPL	intronic	yes	C	T	0.125469	0.05539	0.00751	7.3755	1.71e-13		C	T	0.110939	1.13672	0.12815	0.127898	1.00197	0.316346
6:30616356	rs55777621	6p21.33	PPP1R10	intronic	yes	G	A	0.043973	-0.087648	0.01213	7.22572	5.19e-13		G	A	0.03423	0.970919	-0.029512	0.232413	0.126981	0.898934
3:190032143	rs73184369	3q28	P3H2	intronic	yes	C	T	0.066316	-0.070034	0.010003	7.0013	2.64e-12		C	T	0.054739	1.01956	0.01937	0.213205	0.0908515	0.92759
3:190741736	rs113656506	3q28	IL1RAP;GMNC	intergenic	yes	C	A	0.011156	-0.162899	0.023675	6.88063	6.18e-12		C	A	0.017015	1.73767	0.552548	0.365793	1.51055	0.130893
3:189699419	rs10513840	3q28	TP63	intronic	yes	A	C	0.1996	-0.040651	0.006228	6.52714	6.95e-11		A	C	0.181363	1.00635	0.006326	0.109366	0.0578425	0.953853
3:191466907	rs145963304	3q28	LINCR-0002	ncRNA_intronic	yes	C	T	0.077317	-0.060731	0.009314	6.5204	7.26e-11		C	T	0.081289	0.865659	-0.144264	0.164153	0.878839	0.379486
3:191695723	rs73204676	3q28	LINCR-0002;FGF12	intergenic	yes	G	A	0.175668	0.041724	0.006538	6.38177	1.8e-10		G	A	0.190829	0.997957	-0.002045	0.105782	0.0193322	0.98457
7:92779141	rs144023540	7q21.2	CDK6	intronic	yes	G	T	0.021366	0.109727	0.017196	6.38096	1.82e-10		G	T	0.016945	0.945887	-0.055632	0.317796	0.175056	0.861021
22:43928847	rs738409	22q13.31	PNPLA3	exonic	yes	C	G	0.223335	-0.037548	0.005972	6.28734	3.33e-10		C	G	0.254114	0.956429	-0.044549	0.130036	0.34259	0.731918
3:189804069	rs77866941	3q28	TP63	intronic	yes	C	T	0.044655	-0.075436	0.012053	6.25869	4.01e-10		C	T	0.039142	1.05645	0.054916	0.216221	0.253981	0.799507
19:4478276	rs12609166	19p13.3	HDGFL2	intronic	yes	A	C	0.697309	0.033884	0.005415	6.25743	4.03e-10		A	C	0.667249	1.08301	0.079741	0.100216	0.795691	0.42622
8:125494452	rs112875651	8q24.13	TRIB1;LINC00861	intergenic	yes	G	A	0.395953	0.031618	0.005086	6.21667	5.24e-10		G	A	0.392721	0.958534	-0.04235	0.090478	0.46807	0.63976
3:192244102	rs78828395	3q28	FGF12-AS1	ncRNA_intronic	yes	G	A	0.03335	-0.085187	0.013849	6.15113	7.92e-10		G	A	0.027627	1.21571	0.195332	0.25949	0.752753	0.451607
3:190573011	rs370211429	3q28	IL1RAP	intronic	yes	C	T	0.023818	-0.10017	0.016317	6.139	8.56e-10		C	T	0.040266	1.04462	0.043654	0.240023	0.181874	0.855666
3:189730452	rs4234612	3q28	TP63	intronic	yes	A	G	0.310064	-0.032449	0.005379	6.03253	1.67e-09		A	G	0.362286	1.02183	0.021596	0.096627	0.223499	0.823138
4:99367364	rs1154445	4q23	ADH1C;ADH7	intergenic	yes	T	G	0.452956	0.029994	0.005017	5.97847	2.31e-09		T	G	0.419828	1.02485	0.024547	0.09287	0.264316	0.791534
3:136329135	rs483465	3q22.3	PCCB	intronic	yes	A	G	0.751456	-0.034329	0.005755	5.96507	2.52e-09		A	G	0.70905	0.996882	-0.003123	0.097256	0.0321111	0.974368
3:192641685	rs113224067	3q29	FGF12	intronic	yes	C	T	0.043083	0.072719	0.01225	5.93624	2.99e-09		C	T	0.047194	0.941454	-0.06033	0.254906	0.236675	0.812901
3:190277394	rs76033139	3q28	P3H2-AS1;CLDN16	intergenic	yes	T	A	0.031864	-0.082759	0.014161	5.84415	5.23e-09		T	A	0.026334	1.76564	0.568513	0.316249	1.79768	0.072237
2:88008297	rs11685471	2p11.2	RGPD1;KRCC1	intergenic	yes	C	G	0.231433	-0.033064	0.005897	5.60692	2.12e-08		C	G	0.206446	0.819037	-0.199626	0.134878	1.48005	0.138849
3:190185038	rs6787271	3q28	P3H2-AS1;CLDN16	intergenic	yes	G	A	0.21723	0.033197	0.006031	5.50439	3.8e-08		G	A	0.216015	0.984095	-0.016033	0.10974	0.1461	0.883823
3:192787236	rs73890328	3q29	FGF12;MB21D2	intergenic	yes	G	A	0.027015	0.084507	0.015355	5.50355	3.81e-08		G	A	0.025136	1.02536	0.025041	0.264691	0.0946047	0.924608
3:192626586	rs67970040	3q29	FGF12	intronic	yes	G	A	0.08664	0.048729	0.008856	5.50237	3.83e-08		G	A	0.069858	1.00618	0.006164	0.190986	0.0322746	0.974241
1:220887774	rs56347111	1q41	HLX;LINC02817	intergenic	yes	C	A	0.234502	0.032241	0.005871	5.49157	4.07e-08		C	A	0.214177	1.00456	0.004551	0.102014	0.0446115	0.964399
3:188818143	rs116116485	3q28	LPP	intronic	yes	C	T	0.02228	0.092403	0.016846	5.48516	4.23e-08		C	T	0.028152	0.795479	-0.228811	0.279671	0.818143	0.413279
3:190896977	rs114273770	3q28	SNAR-I;OSTN	intergenic	yes	A	C	0.019646	-0.09815	0.017909	5.48048	4.34e-08		A	C	0.018061	0.252708	-1.37552	0.760352	1.80906	0.070451
5:132994514	rs7722254	5q31.1	AFF4;ZCCHC10	intergenic	yes	T	C	0.277241	-0.030483	0.005564	5.47861	4.38e-08		T	C	0.27781	1.03409	0.033526	0.100598	0.333267	0.738938
3:190630200	rs1058843	3q28	IL1RAP	UTR3	no	A	C	0.850975	-1.87452	0.006986	268.326	0		A	C	0.849535	1.62386	0.484807	0.149094	3.25169	0.001153
3:190630726	rs7642797	3q28	IL1RAP	intronic	no	G	A	0.850974	-1.8745	0.006986	268.323	0		G	A	0.849673	1.62432	0.485087	0.14908	3.25387	0.001144
3:190631289	rs724609	3q28	IL1RAP	intronic	no	G	A	0.850969	-1.87446	0.006986	268.317	0		G	A	0.849673	1.62432	0.485087	0.14908	3.25387	0.001144
3:190630509	rs7642607	3q28	IL1RAP	intronic	no	G	A	0.850979	-1.87453	0.006987	268.288	0		G	A	0.849673	1.62432	0.485087	0.14908	3.25387	0.001144
3:190628271	rs6444442	3q28	IL1RAP	intronic	no	A	G	0.850949	-1.87418	0.006986	268.277	0		A	G	0.853543	1.62974	0.488421	0.147035	3.3218	0.000899
3:190628869	rs1024941	3q28	IL1RAP	intronic	no	T	A	0.850973	-1.87414	0.006986	268.27	0		T	A	0.850132	1.62614	0.486211	0.14747	3.29702	0.000982
3:190628878	rs1024942	3q28	IL1RAP	intronic	no	G	A	0.850973	-1.87414	0.006986	268.27	0		G	A	0.850132	1.62617	0.486229	0.147472	3.29709	0.000982
3:190628934	rs1024944	3q28	IL1RAP	intronic	no	G	A	0.850973	-1.87413	0.006986	268.269	0		G	A	0.850132	1.62614	0.486211	0.14747	3.29702	0.000982
3:190628913	rs1024943	3q28	IL1RAP	intronic	no	T	C	0.850956	-1.87405	0.006986	268.258	0		T	C	0.850099	1.62639	0.486362	0.147481	3.29779	0.00098
3:190628568	rs6444445	3q28	IL1RAP	intronic	no	G	A	0.850978	-1.87419	0.006987	268.24	0		G	A	0.853543	1.62305	0.484309	0.146915	3.29653	0.000984
3:190628736	rs2361837	3q28	IL1RAP	intronic	no	A	G	0.850964	-1.87383	0.006986	268.226	0		A	G	0.84997	1.62587	0.48604	0.147475	3.29575	0.000987
3:190629602	rs7611887	3q28	IL1RAP	UTR3	no	C	T	0.850972	-1.87374	0.006986	268.214	0		C	T	0.849673	1.62364	0.48467	0.149067	3.25136	0.001154
3:190628442	rs6444444	3q28	IL1RAP	intronic	no	A	G	0.850838	-1.87293	0.006984	268.174	0		A	G	0.853543	1.62654	0.486453	0.146957	3.31017	0.000937
3:190628429	rs6444443	3q28	IL1RAP	intronic	no	G	A	0.850737	-1.87202	0.006982	268.12	0		G	A	0.853061	1.62835	0.48757	0.147002	3.31676	0.000916
3:190627082	rs2885372	3q28	IL1RAP	intronic	no	C	T	0.8511	-1.87264	0.006989	267.941	0		C	T	0.853543	1.62982	0.48847	0.147028	3.32229	0.000898
3:190627111	rs2361835	3q28	IL1RAP	intronic	no	G	A	0.851115	-1.87254	0.006989	267.926	0		G	A	0.853543	1.62983	0.488474	0.147028	3.32232	0.000898
3:190626339	rs11927365	3q28	IL1RAP	intronic	no	G	A	0.851098	-1.8725	0.006989	267.921	0		G	A	0.853475	1.62995	0.488548	0.147033	3.32271	0.000896
3:190632099	rs4686558	3q28	IL1RAP	intronic	no	A	G	0.850901	-1.86873	0.006985	267.535	0		A	G	0.849673	1.62434	0.485101	0.14908	3.25396	0.001144
3:190634738	rs6787861	3q28	IL1RAP	UTR3	no	A	C	0.850515	-1.86166	0.006978	266.789	0		A	C	0.849323	1.61604	0.479979	0.148942	3.22259	0.001277
3:190631021	rs724608	3q28	IL1RAP	intronic	no	A	G	0.84733	-1.82688	0.006918	264.076	0		A	G	0.841213	1.62763	0.487125	0.145929	3.3381	0.000848
3:190636621	rs4543060	3q28	IL1RAP	intronic	no	C	A	0.851588	-1.84099	0.006999	263.036	0		C	A	0.845499	1.49702	0.403477	0.1467	2.75035	0.005968
3:190630396	rs200267025	3q28	IL1RAP	intronic	no	ACATGAAAT	A	0.851495	-1.83876	0.007512	244.776	0		ACATGAAAT	A	0.849673	1.62426	0.48505	0.149079	3.25364	0.001145
3:190627309	rs34908328	3q28	IL1RAP	intronic	no	GT	G	0.851567	-1.8366	0.007514	244.423	0		GT	G	0.850844	1.56608	0.448577	0.163126	2.74988	0.005977
3:190616826	rs2161060	3q28	IL1RAP	intronic	no	C	T	0.83915	-1.42995	0.006771	211.187	0		C	T	0.832508	1.46097	0.379104	0.133017	2.85004	0.004385
3:190622388	rs9813227	3q28	IL1RAP	intronic	no	A	C	0.838683	-1.4201	0.006764	209.95	0		A	C	0.832422	1.4402	0.364781	0.132293	2.75737	0.005842
3:190611083	rs6793294	3q28	IL1RAP	intronic	no	A	G	0.837518	-1.39872	0.006743	207.433	0		A	G	0.83297	1.45148	0.372582	0.133273	2.79563	0.005194
3:190597082	rs6444438	3q28	IL1RAP	intronic	no	C	T	0.836957	-1.37426	0.006734	204.078	0		C	T	0.827533	1.49135	0.39968	0.131406	3.04157	0.002363
3:190596481	rs6444437	3q28	IL1RAP	intronic	no	C	T	0.836934	-1.37246	0.006734	203.81	0		C	T	0.827524	1.49092	0.399394	0.131396	3.03962	0.002378
3:190595793	rs6444436	3q28	IL1RAP	intronic	no	C	T	0.836977	-1.37238	0.006734	203.798	0		C	T	0.827299	1.49127	0.399628	0.131312	3.04335	0.002349
3:190595478	rs2193872	3q28	IL1RAP	intronic	no	T	C	0.837016	-1.37233	0.006735	203.761	0		T	C	0.827264	1.49108	0.3995	0.131312	3.04237	0.002356
3:190627133	rs2361836	3q28	IL1RAP	intronic	no	T	C	0.728934	-1.03345	0.005597	184.644	0		T	C	0.70814	1.08888	0.085146	0.102567	0.83015	0.406455
3:190629889	.	3q28	IL1RAP	UTR3	no	G	C	0.153893	1.59308	0.009211	172.954	0		C	G	0.849513	1.62317	0.484383	0.149067	3.24943	0.001162
3:190629892	rs1024948	3q28	IL1RAP	UTR3	no	C	T	0.846107	-1.59308	0.009211	172.954	0		C	T	0.849513	1.6232	0.484401	0.149069	3.24951	0.001162
3:190594926	rs7642899	3q28	IL1RAP	intronic	no	C	G	0.793212	-1.06068	0.006144	172.637	0		C	G	0.763344	1.1857	0.170335	0.107692	1.58169	0.113714
3:190592912	rs6767500	3q28	IL1RAP	intronic	no	A	C	0.792202	-1.05655	0.006134	172.245	0		A	C	0.770735	1.1642	0.152032	0.106018	1.43402	0.151552
3:190592882	rs3773957	3q28	IL1RAP	intronic	no	A	T	0.792173	-1.05639	0.006134	172.218	0		A	T	0.762288	1.17096	0.157828	0.10741	1.4694	0.141712
3:190593277	rs3773956	3q28	IL1RAP	intronic	no	G	A	0.790369	-1.04662	0.006113	171.212	0		G	A	0.762314	1.17094	0.157811	0.107401	1.46936	0.141722
3:190590738	rs7628250	3q28	IL1RAP	intronic	no	G	A	0.790027	-1.03864	0.006109	170.018	0		G	A	0.76159	1.17095	0.157818	0.108018	1.46103	0.143995
3:190633393	rs4687164	3q28	IL1RAP	intronic	no	G	T	0.687948	-0.864742	0.005369	161.062	0		G	T	0.678267	1.01684	0.016696	0.099414	0.167944	0.866608
3:190633492	rs4686559	3q28	IL1RAP	intronic	no	G	A	0.688064	-0.864506	0.005369	161.018	0		G	A	0.678267	1.01682	0.016685	0.099415	0.167832	0.866697
3:190629734	rs1024946	3q28	IL1RAP	UTR3	no	G	A	0.688362	-0.863176	0.005371	160.71	0		G	A	0.678663	1.01615	0.016025	0.099519	0.161025	0.872056
3:190620870	rs1015705	3q28	IL1RAP	intronic	no	A	C	0.71902	-0.848384	0.005535	153.276	0		A	C	0.68752	1.06228	0.060413	0.098846	0.611183	0.541096
3:190624653	rs2193877	3q28	IL1RAP	intronic	no	G	A	0.717289	-0.846135	0.005524	153.174	0		G	A	0.689493	1.06177	0.059937	0.099477	0.602521	0.546848
3:190619798	rs4687159	3q28	IL1RAP	intronic	no	G	C	0.718722	-0.847207	0.005533	153.119	0		G	C	0.687776	1.08593	0.082436	0.099964	0.824657	0.409569
3:190612387	rs929728	3q28	IL1RAP	intronic	no	G	A	0.718959	-0.847321	0.005534	153.112	0		G	A	0.688471	1.08958	0.08579	0.099936	0.858449	0.390644
3:190624377	rs2193876	3q28	IL1RAP	intronic	no	C	T	0.717231	-0.845749	0.005524	153.104	0		C	T	0.689196	1.06276	0.060869	0.099569	0.611325	0.541006
3:190615673	rs16865696	3q28	IL1RAP	intronic	no	G	C	0.71937	-0.847717	0.005537	153.1	0		G	C	0.688423	1.08943	0.085651	0.099934	0.857076	0.391399
3:190615759	rs10049469	3q28	IL1RAP	intronic	no	A	G	0.71937	-0.847705	0.005537	153.098	0		A	G	0.688423	1.08942	0.085647	0.099934	0.857036	0.391423
3:190615910	rs10049319	3q28	IL1RAP	intronic	no	T	C	0.719372	-0.84768	0.005537	153.094	0		T	C	0.688423	1.08941	0.085637	0.099933	0.856944	0.391476
3:190615533	rs34581855	3q28	IL1RAP	intronic	no	A	G	0.718667	-0.846861	0.005532	153.084	0		A	G	0.688421	1.08942	0.085649	0.099933	0.857064	0.39141
3:190624312	rs2216524	3q28	IL1RAP	intronic	no	G	A	0.717331	-0.845635	0.005524	153.084	0		G	A	0.687527	1.06207	0.060219	0.098864	0.609109	0.542472
3:190614865	rs4140711	3q28	IL1RAP	intronic	no	C	T	0.718658	-0.846675	0.005532	153.05	0		C	T	0.688423	1.08946	0.085684	0.099935	0.857397	0.391226
3:190613175	rs885731	3q28	IL1RAP	intronic	no	A	G	0.71864	-0.846598	0.005532	153.037	0		A	G	0.688418	1.08953	0.085749	0.099947	0.857945	0.390922
3:190612988	rs759783	3q28	IL1RAP	intronic	no	T	C	0.71873	-0.84672	0.005533	153.031	0		T	C	0.688417	1.08952	0.08574	0.099947	0.857855	0.390973
3:190614896	rs4140710	3q28	IL1RAP	intronic	no	C	T	0.71865	-0.846535	0.005532	153.025	0		C	T	0.688423	1.08939	0.085617	0.099935	0.856727	0.391594
3:190623452	rs4687160	3q28	IL1RAP	intronic	no	C	A	0.717307	-0.844702	0.005524	152.915	0		C	A	0.687521	1.06226	0.060396	0.098843	0.61103	0.541203
3:190623650	rs4687163	3q28	IL1RAP	intronic	no	G	A	0.717352	-0.844838	0.005525	152.912	0		G	A	0.68754	1.06226	0.060397	0.098842	0.611046	0.541188
3:190623553	rs4687162	3q28	IL1RAP	intronic	no	A	G	0.717353	-0.844825	0.005525	152.91	0		A	G	0.694664	1.05659	0.055051	0.097424	0.565066	0.57205
3:190634716	.	3q28	IL1RAP	UTR3	no	TTTGTTGTTGTTT	TTTGTTGTTGTTT	0.21146	1.35479	0.009183	147.532	0		T	G	0.02416	1.20945	0.190163	0.378534	0.502367	0.615433
3:190611662	rs9821002	3q28	IL1RAP	intronic	no	C	A	0.691919	-0.770072	0.005388	142.924	0		C	A	0.666205	1.1322	0.124166	0.098818	1.25651	0.208912
3:190613188	rs10558064	3q28	IL1RAP	intronic	no	GTCTTAC	G	0.719465	-0.844577	0.005945	142.065	0		GTCTTAC	G	0.688418	1.0895	0.085719	0.099947	0.857645	0.391086
3:190603667	rs2193875	3q28	IL1RAP	intronic	no	C	T	0.707953	-0.766591	0.00547	140.145	0		C	T	0.682056	1.04683	0.045762	0.100123	0.457058	0.64765
3:190599106	rs4687155	3q28	IL1RAP	intronic	no	C	T	0.705949	-0.764417	0.005459	140.029	0		C	T	0.674317	1.08361	0.080296	0.10094	0.795482	0.42634
3:190608725	rs28611053	3q28	IL1RAP	intronic	no	A	G	0.698638	-0.750524	0.005421	138.448	0		A	G	0.673424	1.07542	0.072708	0.098981	0.734565	0.462614
3:190608667	rs28419411	3q28	IL1RAP	intronic	no	A	G	0.698567	-0.750184	0.00542	138.41	0		A	G	0.673423	1.07542	0.072707	0.098982	0.734548	0.462626
3:190611019	rs6793204	3q28	IL1RAP	intronic	no	A	G	0.696244	-0.74762	0.005409	138.218	0		A	G	0.668231	1.10667	0.10136	0.099697	1.01668	0.309287
3:190609771	rs6778019	3q28	IL1RAP	intronic	no	T	A	0.696279	-0.747081	0.005409	138.118	0		T	A	0.668204	1.1068	0.101472	0.099707	1.0177	0.308804
3:190609732	rs6781037	3q28	IL1RAP	intronic	no	G	A	0.696289	-0.747009	0.005409	138.105	0		G	A	0.668301	1.10684	0.101508	0.099742	1.01771	0.308804
3:190634725	rs6763761	3q28	IL1RAP	UTR3	no	G	T	0.791009	-1.12649	0.008174	137.814	0		G	T	0.807088	1.66622	0.510558	0.136589	3.73791	0.000187
3:190606781	rs1469007	3q28	IL1RAP	intronic	no	G	T	0.695626	-0.742414	0.005406	137.331	0		G	T	0.668294	1.10715	0.101787	0.099739	1.02053	0.307463
3:190604482	rs6444440	3q28	IL1RAP	intronic	no	T	C	0.713057	-0.744721	0.0055	135.404	0		T	C	0.722274	1.09337	0.089264	0.10335	0.863706	0.387751
3:190625473	rs929729	3q28	IL1RAP	intronic	no	A	G	0.691312	-0.727579	0.005384	135.137	0		A	G	0.681416	1.02055	0.020337	0.096599	0.21053	0.833245
3:190620623	rs1015704	3q28	IL1RAP	intronic	no	G	A	0.678862	-0.710858	0.005327	133.444	0		G	A	0.657955	1.02137	0.021149	0.095834	0.220684	0.825331
3:190623503	rs4687161	3q28	IL1RAP	intronic	no	C	T	0.677398	-0.709021	0.005321	133.25	0		C	T	0.658236	1.01549	0.015374	0.095212	0.161471	0.871708
3:190614304	rs3796293	3q28	IL1RAP	intronic	no	G	A	0.678767	-0.709153	0.005327	133.124	0		G	A	0.658419	1.02108	0.020856	0.095767	0.217779	0.827596
3:190594644	rs7652346	3q28	IL1RAP	intronic	no	T	C	0.68579	-0.712272	0.005358	132.936	0		T	C	0.660424	1.08227	0.079057	0.09855	0.802202	0.42244
3:190636457	.	3q28	IL1RAP	intronic	no	T	A	0.242877	0.987008	0.00775	127.356	0		A	T	0.739389	1.1956	0.178646	0.117468	1.52081	0.128298
3:190605114	rs1469005	3q28	IL1RAP	intronic	no	A	G	0.678818	-0.671033	0.005327	125.968	0		A	G	0.654792	1.006	0.005978	0.097581	0.0612619	0.951129
3:190606086	rs716984	3q28	IL1RAP	intronic	no	G	A	0.678219	-0.669616	0.005324	125.773	0		G	A	0.654792	1.00597	0.005951	0.09758	0.0609859	0.951349
3:190605752	rs2059021	3q28	IL1RAP	intronic	no	G	A	0.678239	-0.669354	0.005324	125.724	0		G	A	0.654793	1.00596	0.005943	0.097581	0.0609032	0.951419
3:190605467	rs3773949	3q28	IL1RAP	intronic	no	C	G	0.678244	-0.669322	0.005324	125.718	0		C	G	0.654792	1.00598	0.005961	0.09758	0.0610883	0.951274
3:190605386	rs3773950	3q28	IL1RAP	intronic	no	G	T	0.678244	-0.669295	0.005324	125.713	0		G	T	0.654689	1.00594	0.005926	0.097612	0.0607097	0.951575
3:190605150	rs1469006	3q28	IL1RAP	intronic	no	C	A	0.678059	-0.66854	0.005324	125.571	0		C	A	0.654792	1.00599	0.005976	0.097582	0.0612408	0.951151
3:190604488	rs2072586	3q28	IL1RAP	intronic	no	A	G	0.668647	-0.644255	0.005284	121.926	0		A	G	0.647856	0.995536	-0.004474	0.097454	0.0459088	0.963364
3:190600737	rs2193874	3q28	IL1RAP	intronic	no	G	A	0.664778	-0.638855	0.005269	121.248	0		G	A	0.640277	1.02498	0.024675	0.098716	0.249959	0.802614
3:190637862	rs13071108	3q28	IL1RAP	intronic	no	T	C	0.266416	0.682333	0.00563	121.196	0		T	C	0.264542	0.961411	-0.039353	0.099247	0.396516	0.691743
3:190611402	rs12636004	3q28	IL1RAP	intronic	no	A	G	0.655416	-0.631153	0.005234	120.587	0		A	G	0.636448	1.02906	0.028641	0.096823	0.295808	0.76738
3:190610880	rs10937443	3q28	IL1RAP	intronic	no	C	T	0.655462	-0.629213	0.005234	120.216	0		C	T	0.636654	1.02876	0.028358	0.096776	0.293027	0.769505
3:190609963	rs6765375	3q28	IL1RAP	intronic	no	C	A	0.655554	-0.628754	0.005234	120.129	0		C	A	0.636851	1.02869	0.028287	0.096789	0.292254	0.770094
3:190607453	rs11719416	3q28	IL1RAP	intronic	no	G	A	0.657369	-0.628441	0.005241	119.909	0		G	A	0.641923	1.00284	0.002833	0.095886	0.0295455	0.976417
3:190593625	rs9856858	3q28	IL1RAP	intronic	no	C	G	0.275925	0.643271	0.005565	115.592	0		C	G	0.295938	0.97555	-0.024754	0.102683	0.241072	0.809495
3:190643362	rs71310875	3q28	IL1RAP	intronic	no	G	T	0.061362	1.15765	0.010365	111.688	0		G	T	0.042315	0.769598	-0.261887	0.245668	1.06602	0.286398
3:190642671	rs76052868	3q28	IL1RAP	intronic	no	T	C	0.061397	1.15592	0.010362	111.554	0		T	C	0.042302	0.768923	-0.262764	0.245806	1.06899	0.285057
3:190627254	.	3q28	IL1RAP	intronic	no	I	D	0.8475	-2.0817	0.019008	109.517	0		TTTTTG	T	0.852404	1.56515	0.447983	0.163099	2.74669	0.006035
3:190624629	.	3q28	IL1RAP	intronic	no	C	A	0.288279	0.776649	0.007337	105.854	0		A	C	0.689288	1.0624	0.06053	0.099498	0.608354	0.542969
3:190674176	rs34084650	3q28	IL1RAP;GMNC	intergenic	no	G	T	0.054729	1.13752	0.010934	104.035	0		G	T	0.035851	0.749702	-0.28808	0.270216	1.06611	0.286355
3:190774771	rs17456373	3q28	IL1RAP;GMNC	intergenic	no	C	A	0.04262	1.20937	0.012319	98.1712	0		C	A	0.049171	0.480132	-0.733694	0.29355	2.49938	0.012461
3:190608820	.	3q28	IL1RAP	intronic	no	C	T	0.302331	0.710057	0.007237	98.1148	0		T	C	0.673423	1.0754	0.072697	0.098983	0.734439	0.462688
3:190734406	rs17515252	3q28	IL1RAP;GMNC	intergenic	no	A	G	0.043592	1.19363	0.012189	97.9267	0		A	G	0.054006	0.474179	-0.74617	0.293324	2.54384	0.010983
3:190608824	.	3q28	IL1RAP	intronic	no	T	A	0.302102	0.708114	0.007238	97.8328	0		A	T	0.673423	1.07542	0.072713	0.098982	0.734608	0.462592
3:190595650	rs34845858	3q28	IL1RAP	intronic	no	G	A	0.023247	1.48596	0.016508	90.0143	0		G	A	0.020714	0.324429	-1.12569	0.575781	1.95506	0.050591
3:190684153	rs35220189	3q28	IL1RAP;GMNC	intergenic	no	G	T	0.035819	1.20593	0.013398	90.0084	0		G	T	0.045548	0.461352	-0.773593	0.321624	2.40527	0.016182
3:190684989	rs13076535	3q28	IL1RAP;GMNC	intergenic	no	C	T	0.035867	1.20432	0.013389	89.9486	0		C	T	0.045548	0.460901	-0.774571	0.321785	2.40711	0.016101
3:190610453	.	3q28	IL1RAP	intronic	no	C	T	0.344068	0.609704	0.006996	87.1504	0		T	C	0.636702	1.02879	0.028388	0.096767	0.293364	0.769248
3:190615724	.	3q28	IL1RAP	intronic	no	I	D	0.1678	1.55458	0.018286	85.0148	0		G	GTGAAATTAATCAGAAT	0.81892	1.45878	0.377603	0.14286	2.64317	0.008231
3:190701426	rs17448461	3q28	IL1RAP;GMNC	intergenic	no	C	G	0.028302	1.18666	0.015002	79.0999	0		C	G	0.030487	0.292219	-1.23025	0.456508	2.69492	0.007057
3:190675135	rs144547103	3q28	IL1RAP;GMNC	intergenic	no	C	G	0.019616	1.34125	0.017923	74.8338	0		C	G	0.012287	0.865551	-0.144389	0.431808	0.334382	0.738101
3:190640987	rs34413624	3q28	IL1RAP	intronic	no	C	T	0.06193	1.02313	0.013788	74.2045	0		C	T	0.04225	0.769901	-0.261493	0.245545	1.06495	0.286882
3:190697757	rs143223524	3q28	IL1RAP;GMNC	intergenic	no	T	C	0.018909	1.35228	0.018247	74.1098	0		T	C	0.010533	0.739801	-0.301374	0.973477	0.309585	0.756882
3:190779418	rs146156560	3q28	IL1RAP;GMNC	intergenic	no	C	T	0.020142	1.26407	0.017692	71.4485	0		C	T	0.016948	0.766951	-0.265333	0.39464	0.672342	0.501382
3:190569373	rs9811674	3q28	IL1RAP	intronic	no	G	A	0.894506	-0.577514	0.008097	71.3244	0		G	A	0.899503	1.30658	0.267411	0.169732	1.57549	0.115137
3:190805492	rs144560286	3q28	IL1RAP;GMNC	intergenic	no	G	C	0.018877	1.29042	0.018262	70.6614	0		G	C	0.011455	0.713959	-0.33693	0.505417	0.666638	0.505021
3:190601879	rs6444439	3q28	IL1RAP	intronic	no	G	C	0.980185	-1.22208	0.017862	68.4177	0		G	C	0.970678	1.65319	0.502708	0.365565	1.37515	0.169067
3:190596679	rs3773954	3q28	IL1RAP	intronic	no	C	T	0.499306	-0.331317	0.004975	66.5964	0		C	T	0.460973	1.03387	0.033307	0.091364	0.364553	0.715458
3:190633082	.	3q28	IL1RAP	intronic	no	I	D	0.7167	-0.989508	0.015165	65.2495	0		AT	A	0.704689	1.03456	0.033978	0.10541	0.322341	0.747202
3:190857801	rs75848819	3q28	GMNC	exonic	no	A	G	0.019275	1.17761	0.018076	65.1475	0		A	G	0.019798	0.661008	-0.41399	0.330951	1.25091	0.210948
3:190639782	rs67249092	3q28	IL1RAP	intronic	no	A	G	0.162305	-0.404999	0.006745	60.0443	0		A	G	0.163958	1.24973	0.222931	0.110879	2.01058	0.044389
3:190640662	rs71310874	3q28	IL1RAP	intronic	no	T	C	0.107813	0.471779	0.008019	58.8326	0		T	C	0.076142	1.07522	0.072527	0.167731	0.432401	0.665468
3:190624619	.	3q28	IL1RAP	intronic	no	I	D	0.7167	-0.868218	0.015165	57.2514	0		TA	T	0.690046	1.0613	0.059498	0.099649	0.597076	0.550477
3:190615373	.	3q28	IL1RAP	intronic	no	I	D	0.715	-0.865751	0.015138	57.1906	0		TG	T	0.688423	1.08942	0.085642	0.099933	0.856994	0.391452
3:190586383	rs4687154	3q28	IL1RAP	intronic	no	G	C	0.885134	-0.444303	0.007801	56.9546	0		G	C	0.879831	1.24653	0.220367	0.158761	1.38804	0.165107
3:190595718	rs2193873	3q28	IL1RAP	intronic	no	G	A	0.48845	-0.375026	0.006649	56.4034	0		G	A	0.465456	1.02573	0.025407	0.090175	0.281752	0.778133
3:190811949	rs17517370	3q28	IL1RAP;GMNC	intergenic	no	T	C	0.044774	0.677782	0.012039	56.2989	0		T	C	0.050935	0.603846	-0.504436	0.234939	2.14709	0.031807
3:190834062	rs148963229	3q28	IL1RAP;GMNC	intergenic	no	G	A	0.047162	0.640564	0.011741	54.5579	0		G	A	0.052506	0.602185	-0.507191	0.239182	2.12052	0.033982
3:190642296	rs67564087	3q28	IL1RAP	intronic	no	A	G	0.171232	-0.345195	0.006602	52.2864	0		A	G	0.172188	1.1952	0.17831	0.111353	1.6013	0.109306
3:190641496	rs62286261	3q28	IL1RAP	intronic	no	A	G	0.171352	-0.344353	0.0066	52.1747	0		A	G	0.172219	1.19544	0.178516	0.111354	1.60314	0.1089
3:190594343	rs6796131	3q28	IL1RAP	intronic	no	G	C	0.337228	-0.274379	0.005262	52.1435	0		G	C	0.366636	1.17981	0.165351	0.089304	1.85155	0.064101
3:190639504	rs13059920	3q28	IL1RAP	intronic	no	A	G	0.122864	0.387291	0.007576	51.1208	0		A	G	0.093145	1.02397	0.02369	0.158102	0.14984	0.880873
3:190643708	rs9831803	3q28	IL1RAP	intronic	no	G	T	0.174645	-0.32728	0.006551	49.9588	0		G	T	0.193514	1.11258	0.106681	0.106928	0.99769	0.318417
3:190638573	rs73201852	3q28	IL1RAP	intronic	no	T	C	0.126047	-0.362508	0.007494	48.3731	0		T	C	0.132879	1.09553	0.091236	0.132569	0.688215	0.491332
3:190619501	rs60476695	3q28	IL1RAP	intronic	no	C	T	0.206999	-0.296024	0.006141	48.2045	0		C	T	0.210775	1.08544	0.081988	0.11113	0.737767	0.460665
3:190651173	.	3q28	IL1RAP	UTR3	no	T	A	0.969032	-0.923011	0.019184	48.1136	0		A	T	0.021699	0.58695	-0.532816	0.377928	1.40983	0.158572
3:190605300	.	3q28	IL1RAP	intronic	no	I	D	0.6829	-0.699355	0.014684	47.627	0		CTT	C	0.653454	1.01548	0.015361	0.09691	0.158508	0.874037
3:190690725	rs73184208	3q28	IL1RAP;GMNC	intergenic	no	G	A	0.135794	-0.344478	0.00726	47.4488	0		G	A	0.145391	1.09834	0.093804	0.127236	0.737244	0.460984
3:190698200	rs62286275	3q28	IL1RAP;GMNC	intergenic	no	C	T	0.135817	-0.342203	0.00726	47.1354	0		C	T	0.146906	1.0807	0.07761	0.124938	0.621188	0.534497
3:190803499	rs113553332	3q28	IL1RAP;GMNC	intergenic	no	C	T	0.049203	0.714707	0.015367	46.5092	0		C	T	0.051984	0.607639	-0.498174	0.233344	2.13493	0.032787
3:190608828	.	3q28	IL1RAP	intronic	no	I	D	0.3436	0.662207	0.014389	46.0218	0		C	CAATTCGTG	0.634567	1.00387	0.003864	0.105613	0.0365864	0.970803
3:190804222	rs34577435	3q28	IL1RAP;GMNC	intergenic	no	G	A	0.016571	0.887754	0.019491	45.5469	0		G	A	0.018839	0.923192	-0.079918	0.357785	0.223369	0.823239
3:190591814	rs3773958	3q28	IL1RAP	intronic	no	A	C	0.185868	-0.283156	0.0064	44.2431	0		A	C	0.20053	1.06088	0.059101	0.110913	0.532859	0.594152
3:190589483	rs3773964	3q28	IL1RAP	intronic	no	C	T	0.185925	-0.283059	0.006399	44.2349	0		C	T	0.200443	1.06696	0.064816	0.112529	0.575994	0.564643
3:190590350	rs3773961	3q28	IL1RAP	intronic	no	G	A	0.18593	-0.28304	0.006399	44.2319	0		G	A	0.200444	1.06683	0.064688	0.112525	0.574877	0.565394
3:190589659	rs3773963	3q28	IL1RAP	intronic	no	G	A	0.185989	-0.280623	0.006398	43.8611	0		G	A	0.200419	1.06686	0.064716	0.112532	0.57509	0.565255
3:190629943	rs1024949	3q28	IL1RAP	UTR3	no	T	C	0.097513	-0.36342	0.0084	43.2643	0		T	C	0.122271	1.38909	0.328652	0.146829	2.23833	0.025221
3:190573128	.	3q28	IL1RAP	intronic	no	G	T	0.099238	0.476041	0.011117	42.821	0		T	G	0.902943	1.26557	0.235522	0.192774	1.22175	0.221783
3:190725826	rs17514723	3q28	IL1RAP;GMNC	intergenic	no	G	A	0.144036	-0.302458	0.007083	42.702	0		G	A	0.147227	1.0418	0.040946	0.123051	0.332756	0.739326
3:190707048	rs200443820	3q28	IL1RAP;GMNC	intergenic	no	A	AT	0.155368	-0.311884	0.007371	42.3123	0		A	AT	0.167376	1.0551	0.053632	0.133867	0.400636	0.688704
3:190752236	rs35335747	3q28	IL1RAP;GMNC	intergenic	no	C	T	0.009843	1.05471	0.025214	41.8304	0		C	T	0.013519	0.165138	-1.80097	0.820703	2.19443	0.028226
3:190642015	rs62286262	3q28	IL1RAP	intronic	no	A	G	0.188162	-0.265202	0.006364	41.6722	0		A	G	0.2111	1.05833	0.056694	0.106987	0.529915	0.596199
3:190762244	rs57370730	3q28	IL1RAP;GMNC	intergenic	no	A	T	0.196957	-0.259309	0.006254	41.4629	0		A	T	0.195901	1.15879	0.147376	0.105809	1.39285	0.16365
3:190657459	rs62286264	3q28	IL1RAP	UTR3	no	C	T	0.102083	-0.327129	0.008214	39.8258	0		C	T	0.105252	1.08517	0.08174	0.143447	0.569827	0.568819
3:190671754	rs62286274	3q28	IL1RAP;GMNC	intergenic	no	G	A	0.102026	-0.32674	0.008216	39.7687	0		G	A	0.104324	1.0872	0.083607	0.144728	0.577684	0.563501
3:190814114	rs36063565	3q28	IL1RAP;GMNC	intergenic	no	C	T	0.03106	0.568056	0.01434	39.6134	0		C	T	0.024169	1.039	0.038259	0.309739	0.12352	0.901675
3:190731744	rs13084721	3q28	IL1RAP;GMNC	intergenic	no	C	A	0.235657	0.23073	0.00586	39.3737	0		C	A	0.241412	0.922527	-0.080639	0.102497	0.786745	0.431439
3:190729717	rs9878834	3q28	IL1RAP;GMNC	intergenic	no	T	C	0.235779	0.230542	0.005859	39.3484	0		T	C	0.241504	0.922241	-0.080949	0.102491	0.789816	0.429638
3:190731585	rs13084342	3q28	IL1RAP;GMNC	intergenic	no	A	T	0.231816	0.23189	0.005894	39.3434	0		A	T	0.235768	0.882465	-0.125036	0.102614	1.21851	0.223009
3:190728011	rs28629291	3q28	IL1RAP;GMNC	intergenic	no	A	T	0.232266	0.231533	0.00589	39.3095	0		A	T	0.235703	0.897533	-0.108105	0.102724	1.05238	0.292608
3:190661138	rs62286265	3q28	IL1RAP;GMNC	intergenic	no	A	G	0.042706	-0.482595	0.012297	39.2449	0		A	G	0.041442	0.975805	-0.024492	0.243386	0.10063	0.919823
3:190650786	rs184904620	3q28	IL1RAP	UTR3	no	A	G	0.009685	1.06114	0.027246	38.9465	0		NA	NA	NA	#VALUE!	NA	NA	NA	NA
3:190729651	rs9858730	3q28	IL1RAP;GMNC	intergenic	no	C	T	0.236728	0.226697	0.005851	38.745	0		C	T	0.242071	0.921855	-0.081367	0.10178	0.79944	0.42404
3:190643535	rs11401211	3q28	IL1RAP	intronic	no	T	TA	0.184048	-0.266516	0.006891	38.676	0		T	TA	0.201732	1.08111	0.077989	0.106424	0.732814	0.463684
3:190729836	rs73184214	3q28	IL1RAP;GMNC	intergenic	no	A	C	0.143787	-0.271677	0.007089	38.3237	0		A	C	0.150009	1.06444	0.062453	0.119454	0.52282	0.601121
3:190732391	rs73184218	3q28	IL1RAP;GMNC	intergenic	no	T	C	0.142374	-0.271565	0.007118	38.1519	0		T	C	0.149731	1.00763	0.007602	0.134663	0.056452	0.954965
3:190732627	rs73184219	3q28	IL1RAP;GMNC	intergenic	no	C	T	0.143856	-0.268297	0.007087	37.8576	0		C	T	0.150008	1.06221	0.060352	0.119487	0.505093	0.613519
3:190638876	.	3q28	IL1RAP	intronic	no	G	A	0.872669	0.37592	0.00997	37.7051	0		A	G	0.136595	1.09534	0.091062	0.130901	0.695655	0.486663
3:190582543	rs140877895	3q28	IL1RAP	intronic	no	C	A	0.086051	0.333922	0.00887	37.6462	0		C	A	0.067102	0.838467	-0.17618	0.191564	0.919693	0.357726
3:190580770	rs79959019	3q28	IL1RAP	intronic	no	C	T	0.086505	0.332077	0.008849	37.5271	0		C	T	0.067929	0.846019	-0.167214	0.190522	0.877662	0.380123
3:190578001	rs116683851	3q28	IL1RAP	intronic	no	C	T	0.086319	0.331377	0.008857	37.4141	2.93e-306		C	T	0.068126	0.899809	-0.105573	0.187331	0.563564	0.573073
3:190793115	rs56323704	3q28	IL1RAP;GMNC	intergenic	no	TA	T	0.19557	-0.251203	0.006732	37.3148	1.27e-304		TA	T	0.191104	1.20722	0.188324	0.105568	1.78391	0.074445
3:190741153	rs56657901	3q28	IL1RAP;GMNC	intergenic	no	A	G	0.144516	-0.263435	0.007074	37.2399	1.74e-303		A	G	0.150904	1.05626	0.054739	0.118274	0.462815	0.643517
3:190735983	rs6781497	3q28	IL1RAP;GMNC	intergenic	no	T	G	0.144484	-0.263417	0.007074	37.2373	2.17e-303		T	G	0.1509	1.05623	0.054707	0.118277	0.462533	0.64372
3:190751718	rs73184230	3q28	IL1RAP;GMNC	intergenic	no	T	A	0.138031	-0.2685	0.007211	37.2348	2.45e-303		T	A	0.149306	1.00477	0.004756	0.122255	0.0389023	0.968953
3:190744796	rs73184225	3q28	IL1RAP;GMNC	intergenic	no	A	C	0.144534	-0.262999	0.007073	37.1835	1.6e-302		A	C	0.150904	1.05626	0.054739	0.118274	0.462815	0.643517
3:190758636	rs73184234	3q28	IL1RAP;GMNC	intergenic	no	G	A	0.144937	-0.262626	0.007065	37.1728	2.31e-302		G	A	0.154173	1.04981	0.048607	0.117462	0.41381	0.679034
3:190757526	rs73184232	3q28	IL1RAP;GMNC	intergenic	no	T	C	0.144916	-0.262504	0.007066	37.1503	4.73e-302		T	C	0.154173	1.04979	0.048594	0.117464	0.413693	0.679115
3:190757687	rs57448823	3q28	IL1RAP;GMNC	intergenic	no	G	A	0.144912	-0.262445	0.007066	37.1419	6.55e-302		G	A	0.154173	1.04981	0.048611	0.117462	0.413844	0.679009
3:190761360	rs61640332	3q28	IL1RAP;GMNC	intergenic	no	A	G	0.144875	-0.262349	0.007066	37.1284	1.26e-301		A	G	0.153912	1.05113	0.049864	0.117523	0.424291	0.671371
3:190741840	rs73184224	3q28	IL1RAP;GMNC	intergenic	no	G	A	0.147718	-0.260111	0.00701	37.1057	2.72e-301		G	A	0.15624	1.01831	0.018149	0.118269	0.153455	0.878023
3:190788244	rs10513857	3q28	IL1RAP;GMNC	intergenic	no	G	T	0.149103	-0.25902	0.006983	37.0929	4.16e-301		G	T	0.155745	1.03281	0.032282	0.11746	0.274834	0.783441
3:190777666	rs73190077	3q28	IL1RAP;GMNC	intergenic	no	T	C	0.145374	-0.261713	0.007056	37.0908	5.05e-301		T	C	0.154622	1.05215	0.050836	0.116902	0.43486	0.663682
3:190695045	.	3q28	IL1RAP;GMNC	intergenic	no	ACTTTTTT	ACTTTTTT	0.00024	-8.97748	0.242079	37.0849	5.91e-301		NA	NA	NA	#VALUE!	NA	NA	NA	NA
3:190576045	rs74566552	3q28	IL1RAP	intronic	no	C	T	0.08449	0.331259	0.008943	37.0411	2.88e-300		C	T	0.067236	0.872663	-0.136206	0.190313	0.715695	0.474194
3:190751532	rs58307499	3q28	IL1RAP;GMNC	intergenic	no	A	G	0.144666	-0.2614	0.007071	36.9679	4.27e-299		A	G	0.154609	1.05224	0.050923	0.116899	0.435615	0.663136
3:190793886	rs68078026	3q28	IL1RAP;GMNC	intergenic	no	G	T	0.151222	-0.254485	0.006943	36.6535	4.52e-294		G	T	0.160926	1.07407	0.071453	0.115124	0.620661	0.53484
3:190735567	rs4686563	3q28	IL1RAP;GMNC	intergenic	no	C	T	0.241767	0.210051	0.005809	36.1596	3.21e-286		C	T	0.245976	0.862338	-0.148108	0.101423	1.4603	0.144196
3:190746942	rs2362600	3q28	IL1RAP;GMNC	intergenic	no	C	T	0.241912	0.209605	0.005808	36.089	3.93e-285		C	T	0.246543	0.858684	-0.152354	0.101707	1.49797	0.134129
3:190740669	rs35868432	3q28	IL1RAP;GMNC	intergenic	no	G	C	0.242033	0.209483	0.005807	36.0742	6.77e-285		G	C	0.245976	0.862345	-0.1481	0.101423	1.46022	0.144217
3:190740569	rs35630565	3q28	IL1RAP;GMNC	intergenic	no	G	A	0.242055	0.209462	0.005807	36.0706	7.41e-285		G	A	0.245977	0.862341	-0.148105	0.101423	1.46027	0.144202
3:190741279	rs10937445	3q28	IL1RAP;GMNC	intergenic	no	G	A	0.248037	0.20621	0.005759	35.8066	1.07e-280		G	A	0.257042	0.878204	-0.129876	0.100655	1.29031	0.196927
3:190730211	rs4491961	3q28	IL1RAP;GMNC	intergenic	no	T	C	0.261996	0.200118	0.005657	35.3753	4.43e-274		T	C	0.265537	0.908218	-0.096271	0.101258	0.95075	0.341724
3:190728891	rs9853837	3q28	IL1RAP;GMNC	intergenic	no	C	A	0.261892	0.200099	0.005657	35.3719	5.83e-274		C	A	0.26469	0.90858	-0.095872	0.101496	0.944589	0.344861
3:190727030	rs9816192	3q28	IL1RAP;GMNC	intergenic	no	T	C	0.258336	0.200948	0.005683	35.3595	7.87e-274		T	C	0.259479	0.881466	-0.126169	0.101399	1.24428	0.213371
3:190730907	rs4686561	3q28	IL1RAP;GMNC	intergenic	no	A	G	0.261968	0.20002	0.005657	35.358	8.52e-274		A	G	0.265537	0.908202	-0.096289	0.101257	0.950937	0.341629
3:190730873	rs4687169	3q28	IL1RAP;GMNC	intergenic	no	T	C	0.261982	0.200004	0.005657	35.3551	9.18e-274		T	C	0.265537	0.908192	-0.096299	0.101274	0.950876	0.341662
3:190728255	rs2362588	3q28	IL1RAP;GMNC	intergenic	no	T	G	0.258395	0.200882	0.005682	35.3541	1.08e-273		T	G	0.259963	0.881968	-0.1256	0.101167	1.24151	0.214398
3:190730803	rs4686560	3q28	IL1RAP;GMNC	intergenic	no	G	A	0.261965	0.199997	0.005657	35.3539	9.9e-274		G	A	0.265537	0.9082	-0.096291	0.101258	0.950947	0.341622
3:190731195	rs4686562	3q28	IL1RAP;GMNC	intergenic	no	T	C	0.261981	0.199994	0.005657	35.3534	9.79e-274		T	C	0.266333	0.910692	-0.093551	0.101178	0.924618	0.355157
3:190732191	rs7625274	3q28	IL1RAP;GMNC	intergenic	no	A	G	0.261928	0.19994	0.005657	35.3438	1.5e-273		A	G	0.265461	0.908446	-0.09602	0.101261	0.948243	0.342993
3:190848950	rs1018130	3q28	IL1RAP;GMNC	intergenic	no	A	C	0.214152	0.213094	0.006063	35.1466	1.64e-270		A	C	0.208972	0.792486	-0.232581	0.117913	1.97248	0.048572
3:190854494	rs34046773	3q28	GMNC	UTR3	no	T	A	0.213732	0.213045	0.006068	35.1096	5.32e-270		T	A	0.208759	0.79522	-0.229136	0.117857	1.94419	0.051887
3:190852439	rs9828366	3q28	GMNC	downstream	no	T	G	0.216443	0.21089	0.00604	34.9156	4.8e-267		T	G	0.214265	0.775906	-0.253724	0.116397	2.17982	0.029292
3:190691868	rs13079504	3q28	IL1RAP;GMNC	intergenic	no	T	G	0.200009	0.216813	0.006218	34.8686	2.56e-266		T	G	0.189499	0.927495	-0.075268	0.128773	0.584501	0.558904
3:190849419	rs1466889	3q28	IL1RAP;GMNC	intergenic	no	G	A	0.216513	0.210362	0.006039	34.8339	8.8e-266		G	A	0.214892	0.773322	-0.25706	0.116265	2.21098	0.027059
3:190857291	rs4687177	3q28	GMNC	intronic	no	G	A	0.216731	0.209249	0.006037	34.6611	3.43e-263		G	A	0.217424	0.774244	-0.255868	0.116758	2.19144	0.028442
3:190673613	rs184713524	3q28	IL1RAP;GMNC	intergenic	no	A	G	0.007415	1.07277	0.031142	34.4476	5.78e-260		A	G	0.011999	0.116395	-2.15076	0.973535	2.20923	0.02718
3:190629458	rs148996090	3q28	IL1RAP	exonic	no	C	A	0.006971	1.0987	0.032103	34.2243	1.28e-256		NA	NA	NA	#VALUE!	NA	NA	NA	NA
3:190557732	rs13321840	3q28	IL1RAP	intronic	no	G	T	0.731011	-0.1896	0.005609	33.8028	2.24e-250		G	T	0.732158	1.04051	0.039711	0.10556	0.376194	0.706786
3:190556029	rs4686554	3q28	IL1RAP	intronic	no	C	T	0.731339	-0.188825	0.005611	33.6526	3.74e-248		C	T	0.733271	1.03935	0.038594	0.105181	0.366929	0.713684
3:190716133	rs9845129	3q28	IL1RAP;GMNC	intergenic	no	C	G	0.27719	0.185336	0.005557	33.3518	7.66e-244		C	G	0.28095	0.897111	-0.108576	0.10294	1.05475	0.291521
3:190742025	rs145271361	3q28	IL1RAP;GMNC	intergenic	no	GGAAA	G	0.145633	-0.252004	0.00757	33.2898	6.21e-243		NA	NA	NA	#VALUE!	NA	NA	NA	NA
3:190553388	rs2080794	3q28	IL1RAP	intronic	no	C	A	0.734128	-0.185396	0.00563	32.93	9.82e-238		C	A	0.733311	1.03226	0.031754	0.108089	0.293776	0.768935
3:190869951	rs13098006	3q28	GMNC;SNAR-I	intergenic	no	C	T	0.043397	0.401624	0.012203	32.9119	1.78e-237		C	T	0.042421	1.02394	0.023655	0.262078	0.0902594	0.92806
3:190627959	rs561517749	3q28	IL1RAP	intronic	no	C	T	0.004882	1.24894	0.038242	32.6588	7.22e-234		NA	NA	NA	#VALUE!	NA	NA	NA	NA
3:190627960	rs530325132	3q28	IL1RAP	intronic	no	C	T	0.004882	1.24894	0.038242	32.6588	7.22e-234		NA	NA	NA	#VALUE!	NA	NA	NA	NA
3:190750475	rs4687172	3q28	IL1RAP;GMNC	intergenic	no	T	C	0.268533	0.182146	0.005612	32.4565	5.58e-231		T	C	0.273052	0.846579	-0.166552	0.099974	1.66595	0.095723
3:190750313	rs4687171	3q28	IL1RAP;GMNC	intergenic	no	A	G	0.268529	0.182037	0.005612	32.4371	1.05e-230		A	G	0.273108	0.846609	-0.166516	0.099977	1.66554	0.095806
3:190744053	rs9871792	3q28	IL1RAP;GMNC	intergenic	no	A	G	0.268292	0.181578	0.005614	32.3438	2.01e-229		A	G	0.272763	0.859074	-0.1519	0.099944	1.51985	0.128537
3:190733792	rs11921237	3q28	IL1RAP;GMNC	intergenic	no	A	G	0.267973	0.181595	0.005616	32.3353	2.7e-229		A	G	0.268993	0.847095	-0.165943	0.100552	1.65032	0.098876
3:190737637	rs2362595	3q28	IL1RAP;GMNC	intergenic	no	A	G	0.268105	0.181486	0.005615	32.3216	4.32e-229		A	G	0.273103	0.846189	-0.167012	0.100325	1.66471	0.09597
3:190750260	rs4687170	3q28	IL1RAP;GMNC	intergenic	no	C	T	0.274427	0.179834	0.005574	32.263	2.73e-228		C	T	0.283916	0.863064	-0.147267	0.099596	1.47864	0.139224
3:190759604	rs9858554	3q28	IL1RAP;GMNC	intergenic	no	C	T	0.268162	0.180931	0.005615	32.2228	9.83e-228		C	T	0.271767	0.849223	-0.163434	0.099548	1.64176	0.100637
3:190762315	rs9874017	3q28	IL1RAP;GMNC	intergenic	no	C	T	0.26819	0.180863	0.005615	32.2107	1.4e-227		C	T	0.271761	0.849196	-0.163465	0.099551	1.64202	0.100583
3:190751863	rs6762707	3q28	IL1RAP;GMNC	intergenic	no	A	G	0.274669	0.179371	0.005572	32.1915	2.97e-227		A	G	0.283989	0.863593	-0.146654	0.099617	1.47218	0.140964
3:190757636	rs4498086	3q28	IL1RAP;GMNC	intergenic	no	G	A	0.27453	0.179245	0.005573	32.1631	7.3e-227		G	A	0.284535	0.862334	-0.148113	0.099434	1.48956	0.136328
3:190752770	rs6444456	3q28	IL1RAP;GMNC	intergenic	no	T	G	0.27464	0.179179	0.005573	32.1513	9.35e-227		T	G	0.283771	0.863909	-0.146288	0.099656	1.46793	0.14211
3:190753433	rs4481194	3q28	IL1RAP;GMNC	intergenic	no	G	A	0.275169	0.179045	0.005569	32.1503	1.09e-226		G	A	0.28385	0.863788	-0.146428	0.099691	1.46882	0.141869
3:190766694	rs9858191	3q28	IL1RAP;GMNC	intergenic	no	A	G	0.26824	0.180409	0.005614	32.1356	1.76e-226		A	G	0.271737	0.846547	-0.16659	0.099712	1.67071	0.094779
3:190576419	rs10937442	3q28	IL1RAP	intronic	no	G	C	0.448082	-0.160694	0.005002	32.1259	2.39e-226		G	C	0.45513	1.06202	0.060175	0.088025	0.683613	0.494235
3:190735043	rs2362593	3q28	IL1RAP;GMNC	intergenic	no	T	C	0.271236	0.179521	0.005594	32.0917	7.47e-226		T	C	0.275644	0.831552	-0.184461	0.099154	1.86035	0.062846
3:190785943	rs9290949	3q28	IL1RAP;GMNC	intergenic	no	A	G	0.268031	0.180139	0.005616	32.076	1.07e-225		A	G	0.271593	0.842774	-0.171056	0.099838	1.71334	0.086653
3:190788220	rs7636155	3q28	IL1RAP;GMNC	intergenic	no	G	A	0.268052	0.180049	0.005616	32.06	1.74e-225		G	A	0.267019	0.846835	-0.166249	0.102478	1.62229	0.10474
3:190788671	rs7648084	3q28	IL1RAP;GMNC	intergenic	no	T	C	0.268054	0.180041	0.005616	32.0586	1.81e-225		T	C	0.267048	0.846947	-0.166117	0.102467	1.62118	0.104978
3:190746658	rs7653117	3q28	IL1RAP;GMNC	intergenic	no	A	G	0.274343	0.178684	0.005574	32.0567	2.29e-225		A	G	0.281955	0.866347	-0.14347	0.099332	1.44435	0.148627
3:190776711	rs11921896	3q28	IL1RAP;GMNC	intergenic	no	C	T	0.268122	0.179982	0.005615	32.0538	2.35e-225		C	T	0.271877	0.843174	-0.170582	0.099725	1.71052	0.087172
3:190744075	rs9854184	3q28	IL1RAP;GMNC	intergenic	no	T	C	0.275142	0.17809	0.005569	31.9788	2.75e-224		T	C	0.281108	0.872429	-0.136474	0.099473	1.37197	0.170056
3:190790428	rs9873697	3q28	IL1RAP;GMNC	intergenic	no	G	T	0.268421	0.179455	0.005613	31.9713	3.29e-224		G	T	0.266354	0.830976	-0.185154	0.102604	1.80455	0.071153
3:190792051	rs5006023	3q28	IL1RAP;GMNC	intergenic	no	C	G	0.268527	0.179408	0.005612	31.9686	3.78e-224		C	G	0.267268	0.83048	-0.185751	0.102816	1.80664	0.070827
3:190791083	rs9878243	3q28	IL1RAP;GMNC	intergenic	no	C	T	0.268429	0.179438	0.005613	31.9683	3.59e-224		C	T	0.266384	0.830863	-0.18529	0.102609	1.80579	0.070959
3:190794115	rs2885562	3q28	IL1RAP;GMNC	intergenic	no	T	G	0.268524	0.179357	0.005612	31.9596	5.07e-224		T	G	0.266197	0.834118	-0.18138	0.102995	1.76106	0.078235
3:190789856	rs7625459	3q28	IL1RAP;GMNC	intergenic	no	G	T	0.268501	0.179378	0.005613	31.9576	4.64e-224		G	T	0.266354	0.830946	-0.18519	0.102608	1.80483	0.07111
3:190793964	rs2885561	3q28	IL1RAP;GMNC	intergenic	no	T	A	0.268557	0.179254	0.005612	31.9412	8.77e-224		T	A	0.265601	0.831795	-0.184169	0.103064	1.78694	0.073954
3:190605340	rs148444168	3q28	IL1RAP	intronic	no	A	C	0.008305	1.33736	0.041915	31.9065	2.56e-223		NA	NA	NA	#VALUE!	NA	NA	NA	NA
3:190730141	rs73184215	3q28	IL1RAP;GMNC	intergenic	no	G	T	0.143002	-0.302664	0.009494	31.8795	5.98e-223		G	T	0.148438	1.07178	0.069321	0.120008	0.577636	0.56353
3:190642782	rs3935774	3q28	IL1RAP	intronic	no	C	T	0.013609	0.68068	0.02146	31.7185	1.01e-220		C	T	0.030236	0.605026	-0.502484	0.29395	1.70942	0.087376
3:190642853	rs3935775	3q28	IL1RAP	intronic	no	A	T	0.013653	0.676208	0.021426	31.5602	1.52e-218		A	T	0.030496	0.593492	-0.521731	0.293392	1.77827	0.075366
3:190778337	rs2362607	3q28	IL1RAP;GMNC	intergenic	no	T	A	0.270733	0.176456	0.005599	31.5156	5.85e-218		T	A	0.271877	0.843081	-0.170692	0.099722	1.71168	0.086959
3:190656754	rs140122538	3q28	IL1RAP	UTR3	no	A	C	0.007774	0.946187	0.030363	31.1625	4.12e-213		NA	NA	NA	#VALUE!	NA	NA	NA	NA
3:190747194	.	3q28	IL1RAP;GMNC	intergenic	no	C	T	0.855774	0.289042	0.00946	30.5541	5.95e-205		T	C	0.152073	1.06277	0.060876	0.117435	0.51838	0.604215
3:190747966	rs72497201	3q28	IL1RAP;GMNC	intergenic	no	G	A	0.144194	-0.289009	0.009461	30.5474	7.21e-205		G	A	0.152158	1.06275	0.06086	0.117441	0.518218	0.604332
3:190785783	rs9290947	3q28	IL1RAP;GMNC	intergenic	no	C	A	0.27981	0.168769	0.005541	30.4582	1.08e-203		C	A	0.28761	0.853842	-0.158009	0.10104	1.56383	0.117854
3:190753613	rs397777544	3q28	IL1RAP;GMNC	intergenic	no	GT	G	0.270217	0.182083	0.006014	30.2765	2.58e-201		GT	G	0.298137	0.883618	-0.12373	0.213373	0.579877	0.562019
3:190865037	rs149441885	3q28	GMNC;SNAR-I	intergenic	no	G	A	0.022707	0.499743	0.016691	29.9409	6.96e-197		G	A	0.019275	1.0682	0.065975	0.31622	0.208636	0.83472
3:190846493	.	3q28	IL1RAP;GMNC	intergenic	no	G	C	0.985531	-0.830037	0.02783	29.8253	2.15e-195		C	G	0.019688	0.661528	-0.413203	0.332628	1.24224	0.214128
3:190612081	rs74437103	3q28	IL1RAP	intronic	no	A	G	0.005551	1.05733	0.035849	29.4939	4.12e-191		NA	NA	NA	#VALUE!	NA	NA	NA	NA
3:190601751	rs189409554	3q28	IL1RAP	intronic	no	C	T	0.005564	1.05514	0.03581	29.4651	9.58e-191		NA	NA	NA	#VALUE!	NA	NA	NA	NA
3:190696729	rs4687167	3q28	IL1RAP;GMNC	intergenic	no	C	T	0.271775	0.163566	0.005591	29.2552	4.43e-188		C	T	0.259403	0.919069	-0.084394	0.108772	0.77588	0.437828
3:190798152	rs13084868	3q28	IL1RAP;GMNC	intergenic	no	T	C	0.124752	0.21997	0.007526	29.228	1.05e-187		T	C	0.123372	0.783703	-0.243725	0.136319	1.7879	0.073798
3:190613743	rs192840996	3q28	IL1RAP	intronic	no	G	A	0.005291	1.06908	0.036701	29.1294	1.8e-186		NA	NA	NA	#VALUE!	NA	NA	NA	NA
3:190587154	rs191853541	3q28	IL1RAP	intronic	no	G	A	0.005303	1.06733	0.036685	29.0943	4.95e-186		NA	NA	NA	#VALUE!	NA	NA	NA	NA
3:190819287	rs187531685	3q28	IL1RAP;GMNC	intergenic	no	A	G	0.007766	0.880318	0.03039	28.9674	2e-184		NA	NA	NA	#VALUE!	NA	NA	NA	NA
3:190835254	rs73888721	3q28	IL1RAP;GMNC	intergenic	no	G	A	0.105532	0.234545	0.008097	28.9669	1.99e-184		G	A	0.115318	0.826782	-0.190214	0.142571	1.33417	0.182129
3:190726722	rs2885546	3q28	IL1RAP;GMNC	intergenic	no	C	T	0.229222	0.22835	0.007907	28.8795	2.57e-183		C	T	0.234027	0.8853	-0.121829	0.1034	1.17823	0.238685
3:190829123	rs73888716	3q28	IL1RAP;GMNC	intergenic	no	C	T	0.106076	0.230934	0.008078	28.588	1.09e-179		C	T	0.117241	0.899778	-0.105607	0.13439	0.785825	0.431975
3:190725488	rs13324420	3q28	IL1RAP;GMNC	intergenic	no	C	T	0.299908	0.154823	0.005428	28.523	7.39e-179		C	T	0.293071	1.02619	0.025854	0.100582	0.257044	0.797144
3:190679304	rs115761116	3q28	IL1RAP;GMNC	intergenic	no	G	A	0.006984	0.893356	0.032052	27.8721	6.9e-171		NA	NA	NA	#VALUE!	NA	NA	NA	NA
3:190587260	rs3773966	3q28	IL1RAP	intronic	no	G	T	0.074929	-0.263159	0.009457	27.8269	2.45e-170		G	T	0.103374	1.21732	0.196649	0.138557	1.41926	0.155807
3:190622165	rs183895220	3q28	IL1RAP	intronic	no	A	G	0.004052	1.16014	0.042109	27.5508	5.07e-167		NA	NA	NA	#VALUE!	NA	NA	NA	NA
3:190837309	rs7618170	3q28	IL1RAP;GMNC	intergenic	no	G	A	0.265788	0.154505	0.005631	27.4383	1.13e-165		G	A	0.268098	0.756554	-0.278981	0.10424	2.67633	0.00746
3:190835467	rs9850073	3q28	IL1RAP;GMNC	intergenic	no	G	A	0.265663	0.154511	0.005632	27.4345	1.23e-165		G	A	0.267458	0.755598	-0.280246	0.104436	2.68342	0.007304
3:190851039	rs7340687	3q28	IL1RAP;GMNC	intergenic	no	T	C	0.273422	0.152823	0.005581	27.3827	5.08e-165		T	C	0.270773	0.784778	-0.242355	0.105048	2.30709	0.021072
3:190737763	rs149949563	3q28	IL1RAP;GMNC	intergenic	no	G	A	0.00595	0.948715	0.034693	27.346	1.42e-164		NA	NA	NA	#VALUE!	NA	NA	NA	NA
3:190849540	rs13324891	3q28	IL1RAP;GMNC	intergenic	no	C	T	0.273534	0.152552	0.00558	27.3391	1.74e-164		C	T	0.270659	0.782411	-0.245375	0.105197	2.33253	0.019694
3:190577291	rs186276931	3q28	IL1RAP	intronic	no	T	C	0.006605	0.898395	0.032937	27.2762	9.52e-164		NA	NA	NA	#VALUE!	NA	NA	NA	NA
3:190824479	rs9819310	3q28	IL1RAP;GMNC	intergenic	no	C	T	0.263326	0.153818	0.005648	27.2341	3.01e-163		C	T	0.26732	0.784563	-0.242628	0.103325	2.3482	0.018886
3:190825602	rs9862492	3q28	IL1RAP;GMNC	intergenic	no	A	C	0.264167	0.152151	0.005642	26.9676	4.25e-160		A	C	0.264586	0.730536	-0.313977	0.10359	3.03096	0.002447
3:190640181	rs143761797	3q28	IL1RAP	intronic	no	C	G	0.007153	0.851332	0.031686	26.8678	6.1e-159		C	G	0.014483	1.32863	0.284149	0.407785	0.696811	0.485936
3:190853311	rs9813896	3q28	GMNC	UTR3	no	G	A	0.278148	0.148569	0.005551	26.7644	9.48e-158		G	A	0.279401	0.804006	-0.218148	0.102516	2.12794	0.033362
3:190852271	rs9883597	3q28	GMNC	downstream	no	C	T	0.279663	0.148293	0.005542	26.758	1.1e-157		C	T	0.279431	0.803903	-0.218277	0.102517	2.12918	0.03326
3:190851922	rs7643090	3q28	GMNC	downstream	no	T	G	0.279729	0.148245	0.005541	26.7542	1.32e-157		T	G	0.279431	0.803903	-0.218277	0.102517	2.12918	0.03326
3:190851932	rs7653600	3q28	GMNC	downstream	no	A	T	0.279725	0.148222	0.005541	26.75	1.48e-157		A	T	0.280268	0.801823	-0.220867	0.1026	2.1527	0.031364
3:190852335	rs9883617	3q28	GMNC	downstream	no	C	T	0.279762	0.148216	0.005541	26.749	1.48e-157		C	T	0.279431	0.803895	-0.218286	0.102517	2.12927	0.033253
3:190851816	rs7631432	3q28	GMNC	downstream	no	G	C	0.279731	0.148144	0.005541	26.736	2.15e-157		G	C	0.279428	0.803908	-0.218271	0.102518	2.1291	0.033266
3:190851436	rs7650861	3q28	IL1RAP;GMNC	intergenic	no	A	G	0.279831	0.148042	0.005541	26.7176	3.25e-157		A	G	0.280272	0.801812	-0.220881	0.102599	2.15286	0.031352
3:190851366	rs9823091	3q28	IL1RAP;GMNC	intergenic	no	T	A	0.279798	0.147997	0.005541	26.7094	4.14e-157		T	A	0.279431	0.80388	-0.218305	0.102519	2.12941	0.03324
3:190851091	rs7340608	3q28	IL1RAP;GMNC	intergenic	no	C	G	0.279823	0.147953	0.005541	26.7015	5.02e-157		C	G	0.279629	0.803886	-0.218298	0.102559	2.12851	0.033316
3:190577941	rs6801017	3q28	IL1RAP	intronic	no	A	G	0.208409	-0.16331	0.006125	26.6629	1.52e-156		A	G	0.203233	1.06852	0.066277	0.101892	0.650463	0.515412
3:190853020	rs7340661	3q28	GMNC	UTR3	no	G	A	0.277997	0.147362	0.005552	26.5421	3.54e-155		G	A	0.279465	0.804013	-0.21814	0.102498	2.12824	0.033338
3:190853012	rs7340660	3q28	GMNC	UTR3	no	G	T	0.278034	0.147257	0.005551	26.528	5.67e-155		G	T	0.284666	0.809836	-0.210924	0.100662	2.09537	0.036158
3:190645196	rs114371137	3q28	IL1RAP	intronic	no	C	T	0.005151	0.982708	0.03728	26.3602	4.6e-153		C	T	0.024213	0.681674	-0.383204	0.540292	0.709254	0.478181
3:190830824	rs9290954	3q28	IL1RAP;GMNC	intergenic	no	G	A	0.2743	0.146667	0.005575	26.308	1.75e-152		G	A	0.282127	0.78984	-0.235925	0.100103	2.35682	0.018454
3:190575716	rs11929157	3q28	IL1RAP	intronic	no	A	G	0.200042	-0.162902	0.00622	26.19	4.15e-151		A	G	0.195251	1.1162	0.109931	0.10488	1.04816	0.294549
3:190572841	rs4687151	3q28	IL1RAP	intronic	no	G	C	0.762871	-0.152958	0.005848	26.1556	1.02e-150		G	C	0.767943	0.966043	-0.034547	0.101198	0.34138	0.732826
3:190728698	rs9873487	3q28	IL1RAP;GMNC	intergenic	no	T	C	0.312731	0.140233	0.005365	26.1385	1.58e-150		T	C	0.307617	1.00084	0.000837	0.097497	0.00858488	0.993147
3:190576399	rs10937441	3q28	IL1RAP	intronic	no	C	T	0.61111	-0.178059	0.006818	26.116	2.69e-150		C	T	0.606552	1.15586	0.144845	0.097403	1.48707	0.136988
3:190734312	rs116677039	3q28	IL1RAP;GMNC	intergenic	no	G	T	0.005354	0.938443	0.036571	25.6609	3.73e-145		G	T	0.018458	0.856181	-0.155273	0.609868	0.254601	0.799028
3:190858290	rs9812342	3q28	GMNC	intronic	no	G	A	0.278788	0.141992	0.005547	25.598	1.86e-144		G	A	0.310453	0.812721	-0.207368	0.097637	2.12387	0.033702
3:190852285	rs13100996	3q28	GMNC	downstream	no	G	A	0.066006	0.256171	0.010016	25.5762	3.25e-144		G	A	0.050203	1.03163	0.031144	0.245956	0.126624	0.899217
3:190719967	rs557332417	3q28	IL1RAP;GMNC	intergenic	no	A	G	0.003185	1.20728	0.047294	25.5271	1.15e-143		NA	NA	NA	#VALUE!	NA	NA	NA	NA
3:190702066	rs137932336	3q28	IL1RAP;GMNC	intergenic	no	G	A	0.005509	0.919634	0.036063	25.5008	2.28e-143		G	A	0.018196	0.760581	-0.273673	0.636586	0.429907	0.667283
3:190858093	rs9811768	3q28	GMNC	intronic	no	C	G	0.278695	0.14128	0.005548	25.465	5.34e-143		C	G	0.310264	0.81321	-0.206766	0.097656	2.11729	0.034255
3:190860154	rs7640240	3q28	GMNC	intronic	no	G	A	0.278655	0.141269	0.005548	25.463	5.84e-143		G	A	0.307305	0.815709	-0.203698	0.09839	2.07031	0.038443
3:190858804	rs1393055	3q28	GMNC	intronic	no	A	T	0.278461	0.141232	0.005549	25.4518	7.96e-143		A	T	0.309607	0.811821	-0.208475	0.097447	2.13937	0.032426
3:190858672	rs1393054	3q28	GMNC	intronic	no	A	G	0.278916	0.141102	0.005546	25.4421	1.04e-142		A	G	0.309692	0.811603	-0.208744	0.097475	2.14151	0.032254
3:190860185	rs7640244	3q28	GMNC	intronic	no	G	C	0.278559	0.140945	0.005549	25.4001	2.78e-142		G	C	0.307324	0.815395	-0.204083	0.098474	2.07246	0.038242
3:190607711	rs9819677	3q28	IL1RAP	intronic	no	T	G	0.137711	-0.183334	0.007219	25.396	3.17e-142		T	G	0.127584	1.23516	0.211204	0.12585	1.67822	0.093306
3:190569097	rs3773978	3q28	IL1RAP	intronic	no	G	A	0.19324	-0.15986	0.006301	25.3706	6.56e-142		G	A	0.1943	1.17233	0.15899	0.107149	1.48382	0.137847
3:190574239	rs3773971	3q28	IL1RAP	intronic	no	G	A	0.75601	-0.14687	0.005791	25.3618	7.95e-142		G	A	0.77149	0.976441	-0.023841	0.09882	0.241257	0.809348
3:190677803	rs146306263	3q28	IL1RAP;GMNC	intergenic	no	G	T	0.004058	1.06795	0.042152	25.3358	1.51e-141		NA	NA	NA	#VALUE!	NA	NA	NA	NA
3:190859386	rs9837329	3q28	GMNC	intronic	no	T	C	0.279666	0.140337	0.005542	25.3224	2.03e-141		T	C	0.311079	0.817719	-0.201237	0.097291	2.0684	0.038622
3:190859746	rs9855583	3q28	GMNC	intronic	no	A	G	0.279147	0.140354	0.005545	25.3118	2.72e-141		A	G	0.310249	0.813399	-0.206534	0.097402	2.12043	0.03399
3:190578098	rs4263268	3q28	IL1RAP	intronic	no	C	A	0.19573	-0.158659	0.00627	25.3045	3.35e-141		C	A	0.188801	1.07226	0.069766	0.10414	0.669925	0.502924
3:190859146	rs4687178	3q28	GMNC	intronic	no	A	G	0.279647	0.14007	0.005542	25.2743	6.97e-141		A	G	0.310329	0.813217	-0.206757	0.097432	2.12206	0.033854
3:190859974	rs7640070	3q28	GMNC	intronic	no	G	A	0.27894	0.14009	0.005546	25.2596	1.05e-140		G	A	0.316135	0.815396	-0.204081	0.095267	2.1422	0.032198
3:190554027	.	3q28	IL1RAP	intronic	no	G	C	0.282882	0.186372	0.007379	25.2571	1.11e-140		C	G	0.714221	1.08449	0.081107	0.103451	0.784014	0.433037
3:190562077	rs3773983	3q28	IL1RAP	intronic	no	G	A	0.068672	0.247635	0.009835	25.179	7.85e-140		G	A	0.09408	0.734136	-0.309061	0.186687	1.6555	0.097821
3:190749083	rs192670577	3q28	IL1RAP;GMNC	intergenic	no	C	T	0.002977	1.23043	0.04889	25.1673	1.06e-139		NA	NA	NA	#VALUE!	NA	NA	NA	NA
3:190692724	rs576438922	3q28	IL1RAP;GMNC	intergenic	no	C	T	0.002902	1.24385	0.049515	25.1207	3.44e-139		NA	NA	NA	#VALUE!	NA	NA	NA	NA
3:190515484	rs79141302	3q28	IL1RAP	intronic	no	G	A	0.009216	0.700745	0.02794	25.0804	9.49e-139		NA	NA	NA	#VALUE!	NA	NA	NA	NA
3:190657144	rs78129851	3q28	IL1RAP	UTR3	no	G	A	0.00925	0.652181	0.026008	25.0762	1.05e-138		G	A	0.010384	0.452408	-0.793171	0.746754	1.06216	0.288147
3:190678862	rs142132667	3q28	IL1RAP;GMNC	intergenic	no	C	T	0.005492	0.904592	0.036125	25.0406	2.59e-138		C	T	0.019786	0.702411	-0.353237	0.613384	0.575882	0.564717
3:190551726	rs111866032	3q28	IL1RAP	intronic	no	C	G	0.017988	0.468556	0.018718	25.0324	3.18e-138		C	G	0.018347	0.643245	-0.44123	0.764674	0.577017	0.563951
3:190585002	rs3773969	3q28	IL1RAP	intronic	no	C	T	0.642428	-0.129754	0.00519	25.0008	7.13e-138		C	T	0.650473	1.09291	0.088842	0.089939	0.987803	0.323235
3:190579969	rs1024938	3q28	IL1RAP	intronic	no	C	A	0.64202	-0.129644	0.005189	24.9844	1.02e-137		C	A	0.640391	1.08778	0.084141	0.091441	0.920167	0.357483
3:190859351	rs35079737	3q28	GMNC	intronic	no	T	TC	0.280593	0.147894	0.005944	24.8812	1.34e-136		T	TC	0.314397	0.783026	-0.24459	0.108948	2.24502	0.024789
3:190615966	rs62288218	3q28	IL1RAP	intronic	no	C	T	0.05977	-0.259843	0.010491	24.7682	2.29e-135		C	T	0.057172	1.07368	0.071094	0.204421	0.347782	0.728014
3:190325106	rs77364009	3q28	CLDN16	intronic	no	G	A	0.010914	0.635671	0.025676	24.7574	3.04e-135		G	A	0.012422	1.00128	0.001282	0.768157	0.00166893	0.998667
3:190626692	.	3q28	IL1RAP	intronic	no	T	A	0.952939	0.387482	0.01569	24.6961	1.36e-134		A	T	0.044161	0.975759	-0.02454	0.244818	0.100238	0.920134
3:190796305	rs62286308	3q28	IL1RAP;GMNC	intergenic	no	T	G	0.397772	-0.125371	0.005082	24.6696	2.63e-134		T	G	0.398067	1.09416	0.089987	0.085287	1.05511	0.291356
3:190319592	rs146171369	3q28	CLDN1;CLDN16	intronic	no	C	T	0.010923	0.632748	0.025667	24.6522	4.06e-134		C	T	0.015528	0.801752	-0.220956	0.766211	0.288375	0.773062
3:190553771	rs2098573	3q28	IL1RAP	intronic	no	G	C	0.659389	-0.129065	0.005249	24.5885	1.93e-133		G	C	0.649656	1.02648	0.026138	0.096778	0.270082	0.787096
3:190559572	rs2885371	3q28	IL1RAP	intronic	no	T	C	0.070319	0.239053	0.009727	24.5762	2.68e-133		T	C	0.093997	0.724419	-0.322385	0.186367	1.72984	0.083663
3:190554342	rs9825315	3q28	IL1RAP	intronic	no	A	T	0.657209	-0.128795	0.005241	24.5745	2.75e-133		A	T	0.649503	1.01585	0.015727	0.095684	0.164364	0.869428
3:190558781	rs56282068	3q28	IL1RAP	intronic	no	T	G	0.070225	0.239095	0.009733	24.5654	3.51e-133		T	G	0.093822	0.728151	-0.317247	0.18656	1.70051	0.089037
3:190554336	rs9825312	3q28	IL1RAP	intronic	no	A	G	0.657179	-0.128697	0.005241	24.5558	4.3e-133		A	G	0.649503	1.0159	0.015779	0.095684	0.164907	0.868996
3:190663646	rs187070008	3q28	IL1RAP;GMNC	intergenic	no	C	T	0.003964	1.04623	0.04261	24.5536	4.58e-133		NA	NA	NA	#VALUE!	NA	NA	NA	NA
3:190558801	rs55971495	3q28	IL1RAP	intronic	no	T	A	0.070224	0.238923	0.009733	24.5477	5.44e-133		T	A	0.093744	0.727265	-0.318464	0.186646	1.70625	0.087964
3:190556107	rs16865595	3q28	IL1RAP	intronic	no	A	G	0.070369	0.238658	0.009724	24.5432	5.94e-133		A	G	0.091768	0.728892	-0.31623	0.187046	1.69065	0.090906
3:190558132	rs58547964	3q28	IL1RAP	intronic	no	G	T	0.069909	0.239205	0.009753	24.5263	9.08e-133		G	T	0.093513	0.722946	-0.324421	0.186957	1.73527	0.082697
3:190561353	rs3773984	3q28	IL1RAP	intronic	no	T	C	0.069812	0.239221	0.009759	24.5129	1.29e-132		T	C	0.094205	0.721245	-0.326777	0.18618	1.75517	0.079236
3:190561096	rs3821740	3q28	IL1RAP	intronic	no	G	A	0.069875	0.239022	0.009755	24.5025	1.65e-132		G	A	0.093975	0.722728	-0.324723	0.186467	1.74145	0.081609
3:190561126	rs3773986	3q28	IL1RAP	intronic	no	G	A	0.069728	0.239107	0.009765	24.4861	2.4e-132		G	A	0.093975	0.722717	-0.324738	0.186469	1.74151	0.081598
3:190681950	rs138310199	3q28	IL1RAP;GMNC	intergenic	no	A	G	0.005203	0.905678	0.036994	24.4818	2.71e-132		NA	NA	NA	#VALUE!	NA	NA	NA	NA
3:190561144	rs3773985	3q28	IL1RAP	intronic	no	C	G	0.069739	0.239029	0.009764	24.4806	2.8e-132		C	G	0.093997	0.72262	-0.324872	0.186483	1.7421	0.081495
3:190553601	rs2080795	3q28	IL1RAP	intronic	no	C	G	0.65877	-0.128317	0.005247	24.4553	5.02e-132		C	G	0.653012	1.02335	0.023079	0.096874	0.238237	0.811692
3:190669340	rs187647339	3q28	IL1RAP;GMNC	intergenic	no	A	G	0.004027	1.03295	0.042279	24.4318	9.2e-132		NA	NA	NA	#VALUE!	NA	NA	NA	NA
3:190701966	rs550292279	3q28	IL1RAP;GMNC	intergenic	no	A	G	0.004019	1.02767	0.042325	24.2805	3.68e-130		NA	NA	NA	#VALUE!	NA	NA	NA	NA
3:190758862	rs13066796	3q28	IL1RAP;GMNC	intergenic	no	C	T	0.261062	0.181275	0.007567	23.956	9.38e-127		C	T	0.271743	0.849274	-0.163373	0.099558	1.64098	0.100801
3:190772603	rs9824316	3q28	IL1RAP;GMNC	intergenic	no	C	T	0.260942	0.180603	0.007568	23.864	8.56e-126		C	T	0.271751	0.843876	-0.16975	0.099768	1.70145	0.088862
3:190795641	rs75911149	3q28	IL1RAP;GMNC	intergenic	no	A	G	0.005979	0.825378	0.034643	23.8252	2.12e-125		A	G	0.01597	0.822279	-0.195675	0.684368	0.285921	0.774941
3:190618959	rs548936816	3q28	IL1RAP	intronic	no	C	G	0.003421	1.54155	0.065148	23.6622	1.03e-123		NA	NA	NA	#VALUE!	NA	NA	NA	NA
3:190794498	rs2362615	3q28	IL1RAP;GMNC	intergenic	no	G	C	0.261732	0.178729	0.007561	23.6383	1.79e-123		G	C	0.265171	0.833179	-0.182507	0.10314	1.76951	0.076816
3:190770113	rs6771380	3q28	IL1RAP;GMNC	intergenic	no	A	G	0.320258	0.125903	0.005331	23.6171	2.95e-123		A	G	0.316694	0.979263	-0.020955	0.096958	0.216125	0.828884
3:190856564	rs9830307	3q28	GMNC	intronic	no	G	T	0.306845	0.126728	0.005393	23.4986	5.01e-122		G	T	0.33193	0.820059	-0.198379	0.096727	2.05092	0.040295
3:190586042	rs148642463	3q28	IL1RAP	intronic	no	G	A	0.004202	0.972346	0.041403	23.4849	6.71e-122		NA	NA	NA	#VALUE!	NA	NA	NA	NA
3:190857512	rs6444463	3q28	GMNC	intronic	no	A	G	0.30842	0.126352	0.005386	23.4593	1.21e-121		A	G	0.33242	0.819203	-0.199423	0.096761	2.06099	0.039324
3:190769853	rs6771156	3q28	IL1RAP;GMNC	intergenic	no	A	T	0.322748	0.124425	0.00532	23.3882	6.64e-121		A	T	0.31854	0.97276	-0.027618	0.097058	0.284552	0.775986
3:190576914	rs1966468	3q28	IL1RAP	intronic	no	G	C	0.616793	-0.119587	0.005116	23.3751	9.17e-121		G	C	0.608074	1.15845	0.147087	0.097057	1.51547	0.129645
3:190575534	rs11925502	3q28	IL1RAP	intronic	no	T	C	0.325729	-0.123927	0.005307	23.3516	1.57e-120		T	C	0.338145	1.07483	0.07216	0.096467	0.748028	0.454452
3:190607918	rs9875666	3q28	IL1RAP	intronic	no	G	A	0.042065	-0.28923	0.012387	23.3495	1.65e-120		G	A	0.032948	1.55968	0.444479	0.237296	1.8731	0.061066
3:190586016	rs6444435	3q28	IL1RAP	intronic	no	A	G	0.326801	-0.12374	0.005304	23.3296	2.62e-120		A	G	0.344541	1.11601	0.109763	0.101081	1.08589	0.277511
3:190762388	rs2362605	3q28	IL1RAP;GMNC	intergenic	no	G	A	0.320184	0.124347	0.005331	23.3253	2.99e-120		G	A	0.313482	0.941416	-0.06037	0.097027	0.622198	0.533831
3:190575766	rs10937439	3q28	IL1RAP	intronic	no	G	A	0.609788	-0.117908	0.005099	23.1237	3.09e-118		G	A	0.596635	1.14411	0.134628	0.097298	1.38367	0.166445
3:190580909	rs6444433	3q28	IL1RAP	intronic	no	C	G	0.611546	-0.117545	0.005103	23.0345	2.48e-117		C	G	0.601036	1.18763	0.171959	0.098406	1.74744	0.080565
3:190579209	rs6444432	3q28	IL1RAP	intronic	no	A	G	0.611433	-0.117308	0.005103	22.988	7.01e-117		A	G	0.602435	1.1754	0.161611	0.097752	1.65328	0.098275
3:190649938	rs114523823	3q28	IL1RAP	UTR3	no	A	G	0.015872	-0.455797	0.019887	22.9193	3.46e-116		A	G	0.027273	0.936191	-0.065936	0.303096	0.217542	0.827776
3:190810392	.	3q28	IL1RAP;GMNC	intergenic	no	G	C	0.899238	-0.252709	0.011041	22.8882	7.12e-116		C	G	0.104056	0.786691	-0.23992	0.148212	1.61876	0.105495
3:190760196	rs181438799	3q28	IL1RAP;GMNC	intergenic	no	G	T	0.003844	0.990051	0.04326	22.8861	7.39e-116		NA	NA	NA	#VALUE!	NA	NA	NA	NA
3:190563587	rs9883249	3q28	IL1RAP	intronic	no	C	A	0.560842	-0.114525	0.005012	22.8502	1.65e-115		C	A	0.548841	1.01571	0.015586	0.09695	0.160763	0.872262
3:190576175	rs10937440	3q28	IL1RAP	intronic	no	T	C	0.611398	-0.116368	0.005103	22.8038	4.73e-115		T	C	0.605335	1.13793	0.129209	0.097519	1.32496	0.185163
3:190873629	rs13079050	3q28	GMNC;SNAR-I	intergenic	no	G	T	0.090574	0.19748	0.008667	22.7853	7.46e-115		G	T	0.07811	0.761783	-0.272093	0.185471	1.46704	0.142354
3:190611728	rs9841058	3q28	IL1RAP	intronic	no	T	C	0.040725	-0.286616	0.012581	22.7817	8.22e-115		T	C	0.032165	1.54153	0.432774	0.237328	1.82353	0.068233
3:190793255	rs184256888	3q28	IL1RAP;GMNC	intergenic	no	A	T	0.003925	0.975058	0.042819	22.7716	1.01e-114		NA	NA	NA	#VALUE!	NA	NA	NA	NA
3:190611864	rs9821331	3q28	IL1RAP	intronic	no	C	T	0.040767	-0.286278	0.012575	22.7656	1.18e-114		C	T	0.032168	1.54329	0.433917	0.237597	1.82627	0.067819
3:190604922	rs73060198	3q28	IL1RAP	intronic	no	G	T	0.040958	-0.285059	0.012547	22.7193	3.3e-114		G	T	0.031311	1.44945	0.371182	0.244999	1.51503	0.129753
3:190604835	rs73060195	3q28	IL1RAP	intronic	no	T	A	0.040948	-0.285036	0.012548	22.7157	3.67e-114		T	A	0.031108	1.46326	0.380664	0.247349	1.53898	0.123802
3:190626173	rs9872229	3q28	IL1RAP	intronic	no	G	A	0.040205	-0.287292	0.012659	22.6947	5.89e-114		G	A	0.0291	1.45559	0.375408	0.259322	1.44765	0.1477
3:190630608	rs9865681	3q28	IL1RAP	intronic	no	C	T	0.040163	-0.287259	0.012665	22.6813	8.05e-114		C	T	0.028521	1.49286	0.400696	0.267288	1.49912	0.133832
3:190663555	rs147898366	3q28	IL1RAP;GMNC	intergenic	no	A	C	0.00651	1.05494	0.046627	22.625	2.85e-113		NA	NA	NA	#VALUE!	NA	NA	NA	NA
3:190608126	rs73062215	3q28	IL1RAP	intronic	no	G	A	0.040749	-0.283888	0.012577	22.572	9.61e-113		G	A	0.031521	1.60034	0.470214	0.238674	1.97011	0.048842
3:190576361	rs10804926	3q28	IL1RAP	intronic	no	G	A	0.611627	-0.115157	0.005103	22.5665	1.1e-112		G	A	0.606544	1.15578	0.144772	0.097401	1.48635	0.137174
3:190607858	rs9875362	3q28	IL1RAP	intronic	no	C	T	0.0408	-0.283483	0.01257	22.5523	1.46e-112		C	T	0.031524	1.60034	0.470216	0.238676	1.9701	0.048843
3:190607133	rs6773523	3q28	IL1RAP	intronic	no	G	A	0.04073	-0.283707	0.01258	22.5522	1.49e-112		G	A	0.031521	1.60034	0.470214	0.238674	1.97011	0.048842
3:190606665	rs4571225	3q28	IL1RAP	intronic	no	T	C	0.040726	-0.28369	0.012581	22.5491	1.57e-112		T	C	0.031521	1.60034	0.470214	0.238674	1.97011	0.048842
3:190605046	rs73060199	3q28	IL1RAP	intronic	no	T	G	0.040734	-0.283653	0.01258	22.5479	1.6e-112		T	G	0.031108	1.46326	0.380664	0.247349	1.53898	0.123802
3:190604866	rs73060197	3q28	IL1RAP	intronic	no	T	A	0.040723	-0.283648	0.012581	22.5457	1.72e-112		T	A	0.031108	1.46326	0.380664	0.247349	1.53898	0.123802
3:190607732	rs9819685	3q28	IL1RAP	intronic	no	T	C	0.04075	-0.28351	0.012577	22.5419	1.88e-112		T	C	0.031521	1.60034	0.470214	0.238674	1.97011	0.048842
3:190607467	rs9836852	3q28	IL1RAP	intronic	no	A	G	0.040739	-0.28354	0.012579	22.5407	1.91e-112		A	G	0.031521	1.60034	0.470214	0.238674	1.97011	0.048842
3:190607709	rs9875058	3q28	IL1RAP	intronic	no	C	A	0.040764	-0.283436	0.012575	22.5396	1.98e-112		C	A	0.031521	1.60034	0.470214	0.238674	1.97011	0.048842
3:190607795	rs9875206	3q28	IL1RAP	intronic	no	C	G	0.040751	-0.283459	0.012577	22.5379	2.05e-112		C	G	0.031521	1.60068	0.470426	0.238697	1.97081	0.048762
3:190607786	rs9837328	3q28	IL1RAP	intronic	no	A	G	0.040751	-0.283453	0.012577	22.5374	2.08e-112		A	G	0.031521	1.60068	0.470426	0.238697	1.97081	0.048762
3:190607523	rs9836885	3q28	IL1RAP	intronic	no	A	G	0.040751	-0.28343	0.012577	22.5356	2.16e-112		A	G	0.031521	1.60034	0.470214	0.238674	1.97011	0.048842
3:190607091	rs6786319	3q28	IL1RAP	intronic	no	T	G	0.040732	-0.283357	0.01258	22.5244	2.76e-112		T	G	0.031521	1.6003	0.470189	0.238677	1.96998	0.048857
3:190607491	rs9874992	3q28	IL1RAP	intronic	no	G	A	0.040855	-0.282493	0.012561	22.4897	6.15e-112		G	A	0.031521	1.60034	0.470214	0.238674	1.97011	0.048842
3:190604682	rs28672094	3q28	IL1RAP	intronic	no	C	T	0.040787	-0.282413	0.012572	22.4636	1.08e-111		C	T	0.031644	1.47492	0.388607	0.247331	1.5712	0.11613
3:190594315	rs61341630	3q28	IL1RAP	intronic	no	G	A	0.039101	-0.287683	0.012828	22.4262	2.49e-111		G	A	0.029132	1.55837	0.44364	0.258921	1.71342	0.086638
3:190616717	rs80195707	3q28	IL1RAP	intronic	no	G	A	0.03981	-0.285041	0.012719	22.4106	3.58e-111		G	A	0.030021	1.56139	0.445577	0.243007	1.8336	0.066724
3:190592168	rs58906319	3q28	IL1RAP	intronic	no	C	T	0.03863	-0.289039	0.012902	22.4027	4.36e-111		C	T	0.029072	1.56864	0.450208	0.259338	1.73599	0.08257
3:190647161	rs112561416	3q28	IL1RAP	intronic	no	G	A	0.034342	-0.303977	0.013664	22.2466	1.43e-109		G	A	0.030981	1.3595	0.307116	0.249435	1.23125	0.218209
3:190960649	rs9821713	3q28	SNAR-I;OSTN	intergenic	no	G	C	0.091534	0.191674	0.008626	22.2205	2.55e-109		G	C	0.081004	0.883258	-0.124138	0.163335	0.760021	0.447249
3:190880933	rs62286348	3q28	SNAR-I;OSTN	intergenic	no	T	C	0.091946	0.190535	0.008608	22.1346	1.72e-108		T	C	0.078412	0.783385	-0.244131	0.176182	1.38568	0.16583
3:190878888	rs13434373	3q28	SNAR-I	downstream	no	T	G	0.092066	0.190402	0.008603	22.132	1.81e-108		T	G	0.075328	0.737246	-0.304834	0.188163	1.62005	0.105218
3:190880559	rs9873268	3q28	SNAR-I;OSTN	intergenic	no	C	A	0.091999	0.190453	0.008606	22.1303	1.87e-108		C	A	0.075143	0.7374	-0.304625	0.188193	1.61868	0.105512
3:190580555	rs4687152	3q28	IL1RAP	intronic	no	G	A	0.599985	-0.112215	0.005077	22.1026	3.47e-108		G	A	0.578703	1.14571	0.136026	0.095915	1.41819	0.156122
3:190883698	rs76316471	3q28	SNAR-I;OSTN	intergenic	no	T	G	0.092125	0.189937	0.008601	22.0831	5.24e-108		T	G	0.078371	0.784239	-0.243041	0.176071	1.38036	0.16746
3:190883221	rs62286349	3q28	SNAR-I;OSTN	intergenic	no	T	G	0.092169	0.189855	0.008599	22.0787	5.83e-108		T	G	0.079992	0.773714	-0.256553	0.176598	1.45275	0.146281
3:190945565	rs13325955	3q28	SNAR-I;OSTN	intergenic	no	G	A	0.091581	0.190323	0.008624	22.069	7.31e-108		G	A	0.08365	0.890322	-0.116172	0.154517	0.75184	0.452155
3:190876665	rs9880346	3q28	GMNC;SNAR-I	intergenic	no	C	T	0.092059	0.189851	0.008603	22.068	7.59e-108		C	T	0.075798	0.732869	-0.310788	0.188537	1.64842	0.099265
3:190946290	rs28671590	3q28	SNAR-I;OSTN	intergenic	no	T	A	0.091554	0.190315	0.008625	22.0655	7.97e-108		T	A	0.083321	0.891469	-0.114885	0.155063	0.740892	0.45877
3:190914192	rs9829689	3q28	SNAR-I;OSTN	intergenic	no	A	C	0.092035	0.189864	0.008605	22.0644	7.83e-108		A	C	0.085595	0.892088	-0.114191	0.150603	0.758225	0.448324
3:190917632	rs9856237	3q28	SNAR-I;OSTN	intergenic	no	G	A	0.092043	0.189824	0.008604	22.0623	8.53e-108		G	A	0.085595	0.892088	-0.114191	0.150603	0.758225	0.448324
3:190946422	rs9822973	3q28	SNAR-I;OSTN	intergenic	no	T	G	0.091562	0.190268	0.008625	22.0601	8.79e-108		T	G	0.083321	0.891473	-0.11488	0.155068	0.740836	0.458801
3:190920940	rs34576065	3q28	SNAR-I;OSTN	intergenic	no	G	A	0.092087	0.189738	0.008602	22.0574	9.56e-108		G	A	0.085595	0.892058	-0.114224	0.150601	0.758454	0.448187
3:190920394	rs9871595	3q28	SNAR-I;OSTN	intergenic	no	C	A	0.092055	0.189763	0.008604	22.0552	9.69e-108		C	A	0.085595	0.892063	-0.114218	0.150605	0.758394	0.448225
3:190916229	rs28870076	3q28	SNAR-I;OSTN	intergenic	no	G	T	0.092036	0.189757	0.008605	22.0519	1.03e-107		G	T	0.085595	0.892081	-0.114198	0.150599	0.758292	0.448286
3:190932025	rs62288106	3q28	SNAR-I;OSTN	intergenic	no	G	A	0.092107	0.189642	0.008602	22.0463	1.17e-107		G	A	0.083701	0.889859	-0.116692	0.154525	0.755166	0.450158
3:190920264	rs9871399	3q28	SNAR-I;OSTN	intergenic	no	C	A	0.092082	0.18965	0.008603	22.0446	1.22e-107		C	A	0.085595	0.892058	-0.114224	0.150601	0.758454	0.448187
3:190927039	rs34481566	3q28	SNAR-I;OSTN	intergenic	no	G	A	0.092152	0.189578	0.0086	22.044	1.24e-107		G	A	0.08401	0.89075	-0.115691	0.154494	0.748838	0.453964
3:190925111	rs113627555	3q28	SNAR-I;OSTN	intergenic	no	C	A	0.092084	0.189636	0.008603	22.043	1.25e-107		C	A	0.083452	0.893361	-0.112764	0.154836	0.72828	0.466455
3:190893625	rs62286352	3q28	SNAR-I;OSTN	intergenic	no	G	A	0.092055	0.189656	0.008604	22.0428	1.28e-107		G	A	0.081329	0.864201	-0.14595	0.160487	0.909419	0.363123
3:190887368	rs9290958	3q28	SNAR-I;OSTN	intergenic	no	T	A	0.092165	0.189406	0.008599	22.0265	1.87e-107		T	A	0.081329	0.864012	-0.146169	0.160476	0.910846	0.362371
3:190892063	rs9844152	3q28	SNAR-I;OSTN	intergenic	no	A	T	0.092171	0.189385	0.008599	22.0241	1.94e-107		A	T	0.081329	0.864148	-0.146011	0.160472	0.909885	0.362876
3:190567049	rs60395740	3q28	IL1RAP	intronic	no	A	G	0.074161	-0.209113	0.009496	22.0212	2.04e-107		A	G	0.0747	1.39419	0.332312	0.153978	2.15818	0.030934
3:190895756	rs34303823	3q28	SNAR-I;OSTN	intergenic	no	A	G	0.092168	0.189358	0.008599	22.0209	2.09e-107		A	G	0.081329	0.864148	-0.146011	0.160472	0.909885	0.362876
3:190894082	rs9854712	3q28	SNAR-I;OSTN	intergenic	no	A	G	0.092168	0.189331	0.008599	22.0178	2.24e-107		A	G	0.081329	0.864148	-0.146011	0.160472	0.909885	0.362876
3:190892213	rs9844338	3q28	SNAR-I;OSTN	intergenic	no	A	G	0.092068	0.18938	0.008603	22.0133	2.52e-107		A	G	0.081329	0.864148	-0.146011	0.160472	0.909885	0.362876
3:190921537	rs9877058	3q28	SNAR-I;OSTN	intergenic	no	C	T	0.092278	0.189174	0.008594	22.0123	2.6e-107		C	T	0.085595	0.891873	-0.114432	0.150613	0.759775	0.447397
3:190909223	rs9840870	3q28	SNAR-I;OSTN	intergenic	no	C	T	0.092091	0.189339	0.008602	22.011	2.63e-107		C	T	0.085263	0.894186	-0.111841	0.15044	0.743426	0.457234
3:190899661	rs9816578	3q28	SNAR-I;OSTN	intergenic	no	C	T	0.092153	0.189281	0.0086	22.0094	2.64e-107		C	T	0.084562	0.889524	-0.117069	0.152439	0.767973	0.442513
3:190896528	rs9828756	3q28	SNAR-I;OSTN	intergenic	no	G	A	0.092049	0.189369	0.008604	22.0094	2.71e-107		G	A	0.081329	0.864165	-0.145992	0.160471	0.909772	0.362939
3:190896432	rs28816787	3q28	SNAR-I;OSTN	intergenic	no	A	C	0.092167	0.189256	0.008599	22.0091	2.72e-107		A	C	0.081405	0.864081	-0.146089	0.160468	0.910393	0.36261
3:190900064	rs9821167	3q28	SNAR-I;OSTN	intergenic	no	G	A	0.092043	0.189351	0.008604	22.0073	2.87e-107		G	A	0.08456	0.88954	-0.117051	0.15244	0.76785	0.442586
3:190899866	rs9816886	3q28	SNAR-I;OSTN	intergenic	no	C	A	0.092049	0.189338	0.008604	22.0058	2.93e-107		C	A	0.08456	0.88954	-0.117051	0.15244	0.76785	0.442586
3:190900186	rs9821075	3q28	SNAR-I;OSTN	intergenic	no	C	T	0.092048	0.189333	0.008604	22.0052	2.97e-107		C	T	0.08456	0.88954	-0.117051	0.15244	0.76785	0.442586
3:190894487	rs13315587	3q28	SNAR-I;OSTN	intergenic	no	G	A	0.092061	0.189311	0.008604	22.0027	3.06e-107		G	A	0.081796	0.862919	-0.147435	0.160656	0.917706	0.358768
3:190901718	rs9827488	3q28	SNAR-I;OSTN	intergenic	no	G	C	0.092045	0.189307	0.008604	22.0022	3.2e-107		G	C	0.085311	0.893537	-0.112568	0.150503	0.747945	0.454504
3:190874697	rs9814367	3q28	GMNC;SNAR-I	intergenic	no	T	C	0.092153	0.189173	0.008599	21.9994	3.46e-107		T	C	0.075798	0.732949	-0.310679	0.188526	1.64794	0.099364
3:190924561	rs62288087	3q28	SNAR-I;OSTN	intergenic	no	G	C	0.091958	0.189305	0.008608	21.9918	3.93e-107		G	C	0.083452	0.893363	-0.112762	0.154838	0.728258	0.466466
3:190923893	rs147611663	3q28	SNAR-I;OSTN	intergenic	no	G	A	0.092151	0.1891	0.0086	21.9884	4.23e-107		G	A	0.083508	0.893298	-0.112835	0.15485	0.728673	0.466213
3:190901854	rs9827516	3q28	SNAR-I;OSTN	intergenic	no	C	T	0.092102	0.189143	0.008602	21.9883	4.26e-107		C	T	0.089991	0.916102	-0.087628	0.142671	0.614196	0.539109
3:190906914	rs9290959	3q28	SNAR-I;OSTN	intergenic	no	C	A	0.092044	0.189182	0.008604	21.9877	4.41e-107		C	A	0.085263	0.894203	-0.111822	0.150434	0.743329	0.457296
3:190877468	rs13322873	3q28	SNAR-I	upstream	no	C	A	0.091272	0.189906	0.008637	21.9875	4.28e-107		C	A	0.074347	0.719585	-0.32908	0.190347	1.72884	0.083841
3:190924479	rs58308120	3q28	SNAR-I;OSTN	intergenic	no	T	C	0.092235	0.188987	0.008596	21.9855	4.63e-107		T	C	0.086391	0.906612	-0.098041	0.150677	0.65067	0.51528
3:190877992	rs9857963	3q28	SNAR-I	ncRNA_exonic	no	C	T	0.092259	0.188925	0.008595	21.9808	5.07e-107		C	T	0.077387	0.733006	-0.310601	0.187385	1.65756	0.097407
3:190875493	rs34030983	3q28	GMNC;SNAR-I	intergenic	no	C	T	0.092249	0.188852	0.008595	21.9723	6.27e-107		C	T	0.075835	0.732559	-0.311212	0.188563	1.65044	0.098852
3:190920735	rs35608805	3q28	SNAR-I;OSTN	intergenic	no	G	A	0.092125	0.188937	0.008601	21.9669	6.83e-107		G	A	0.085595	0.892063	-0.114218	0.150605	0.758394	0.448225
3:190923938	rs35618256	3q28	SNAR-I;OSTN	intergenic	no	G	A	0.092123	0.188895	0.008601	21.962	7.57e-107		G	A	0.083452	0.893411	-0.112708	0.154841	0.727895	0.466689
3:190924903	rs62288091	3q28	SNAR-I;OSTN	intergenic	no	G	T	0.0921	0.18878	0.008602	21.9461	1.07e-106		G	T	0.083452	0.893363	-0.112762	0.154838	0.728258	0.466466
3:190884298	rs9818981	3q28	SNAR-I;OSTN	intergenic	no	G	A	0.092465	0.188351	0.008587	21.9344	1.39e-106		G	A	0.085442	0.789823	-0.235947	0.171761	1.37369	0.169519
3:190923762	rs78362860	3q28	SNAR-I;OSTN	intergenic	no	A	G	0.092713	0.188099	0.008576	21.9332	1.48e-106		A	G	0.086855	0.894991	-0.110942	0.166474	0.666422	0.50516
3:190554613	rs35586594	3q28	IL1RAP	intronic	no	T	C	0.801407	-0.136726	0.006235	21.9288	1.54e-106		T	C	0.83645	0.92342	-0.079671	0.110792	0.719104	0.472089
3:190875650	rs13090681	3q28	GMNC;SNAR-I	intergenic	no	A	T	0.092222	0.188467	0.008597	21.9224	1.8e-106		A	T	0.075798	0.732963	-0.31066	0.188523	1.64786	0.099381
3:190929792	rs7616662	3q28	SNAR-I;OSTN	intergenic	no	A	C	0.092609	0.187555	0.008581	21.857	7.6e-106		A	C	0.087766	0.905345	-0.099439	0.150243	0.661854	0.508079
3:190562931	rs7619718	3q28	IL1RAP	intronic	no	T	C	0.801771	-0.135963	0.006239	21.7924	3.14e-105		T	C	0.825999	0.923742	-0.079322	0.115201	0.688553	0.491118
3:190922657	rs113591830	3q28	SNAR-I;OSTN	intergenic	no	G	A	0.088848	0.188708	0.00874	21.5913	2.55e-103		G	A	0.083727	0.883273	-0.124121	0.172985	0.717525	0.473062
3:190576048	rs141211213	3q28	IL1RAP	intronic	no	T	C	0.00343	0.985362	0.045647	21.5866	2.75e-103		NA	NA	NA	#VALUE!	NA	NA	NA	NA
3:190566060	rs77302826	3q28	IL1RAP	intronic	no	T	C	0.071281	-0.208645	0.009669	21.5788	3.33e-103		T	C	0.073426	1.43854	0.363626	0.157284	2.31191	0.020805
3:190584521	rs9863249	3q28	IL1RAP	intronic	no	C	T	0.06624	-0.214072	0.010003	21.4008	1.5e-101		C	T	0.064535	1.44747	0.36982	0.16653	2.22074	0.02639
3:190584083	rs9862847	3q28	IL1RAP	intronic	no	G	A	0.066242	-0.213867	0.010003	21.3803	2.31e-101		G	A	0.064557	1.44756	0.369878	0.166539	2.22097	0.026375
3:190707616	rs77197732	3q28	IL1RAP;GMNC	intergenic	no	T	C	0.016282	-0.419865	0.019643	21.3748	2.65e-101		T	C	0.017498	1.034	0.033437	0.396974	0.0842297	0.932853
3:190802174	rs79593794	3q28	IL1RAP;GMNC	intergenic	no	C	A	0.027686	-0.323214	0.015166	21.3117	1.02e-100		C	A	0.046118	1.07279	0.070264	0.209171	0.335917	0.736941
3:190704564	rs193288867	3q28	IL1RAP;GMNC	intergenic	no	C	T	0.016221	-0.418309	0.019674	21.262	2.93e-100		C	T	0.014128	1.99302	0.689653	0.381859	1.80604	0.070921
3:190771957	rs115745844	3q28	IL1RAP;GMNC	intergenic	no	C	T	0.029754	-0.310869	0.014642	21.2313	5.72e-100		C	T	0.024295	1.3639	0.310347	0.281432	1.10274	0.270121
3:190914223	rs9867760	3q28	SNAR-I;OSTN	intergenic	no	G	A	0.089347	0.184335	0.008719	21.1418	3.8e-99		G	A	0.078001	0.815079	-0.20447	0.163073	1.25386	0.209875
3:190576576	rs12152223	3q28	IL1RAP	intronic	no	A	C	0.067089	-0.209843	0.009943	21.1046	8.31e-99		A	C	0.063865	1.43899	0.36394	0.163333	2.22821	0.025889
3:190574122	rs11719413	3q28	IL1RAP	intronic	no	A	G	0.067112	-0.209741	0.009942	21.0965	9.63e-99		A	G	0.062541	1.4253	0.35438	0.165337	2.14338	0.032104
3:190905347	rs62288073	3q28	SNAR-I;OSTN	intergenic	no	G	A	0.089429	0.183694	0.008715	21.0779	1.49e-98		G	A	0.079138	0.813681	-0.206187	0.161527	1.27649	0.201765
3:190879631	rs398106872	3q28	SNAR-I;OSTN	intergenic	no	C	CT	0.091639	0.19437	0.009256	20.9994	7.75e-98		C	CT	0.075839	0.737564	-0.304402	0.188151	1.61786	0.105689
3:190716639	rs144426483	3q28	IL1RAP;GMNC	intergenic	no	A	G	0.007775	0.637474	0.030437	20.944	2.46e-97		NA	NA	NA	#VALUE!	NA	NA	NA	NA
3:190796717	rs13083221	3q28	IL1RAP;GMNC	intergenic	no	C	T	0.107984	0.167798	0.008013	20.9407	2.61e-97		C	T	0.113656	0.840829	-0.173367	0.146844	1.18062	0.237734
3:190568243	rs76755007	3q28	IL1RAP	intronic	no	C	T	0.067275	-0.207634	0.00993	20.9098	5.09e-97		C	T	0.062661	1.3979	0.334973	0.167815	1.99608	0.045942
3:190796707	rs13063264	3q28	IL1RAP;GMNC	intergenic	no	T	C	0.108062	0.167395	0.00801	20.8983	6.53e-97		T	C	0.113955	0.840302	-0.173994	0.146943	1.18409	0.236358
3:190796687	rs13063248	3q28	IL1RAP;GMNC	intergenic	no	T	C	0.10806	0.167336	0.008011	20.8883	7.65e-97		T	C	0.113589	0.84012	-0.174211	0.147	1.18511	0.235953
3:190926581	rs34734157	3q28	SNAR-I;OSTN	intergenic	no	C	CT	0.092014	0.192996	0.00924	20.887	7.93e-97		C	CT	0.084418	0.89082	-0.115613	0.154543	0.748096	0.454414
3:190731078	rs78666139	3q28	IL1RAP;GMNC	intergenic	no	A	G	0.030084	-0.303351	0.014555	20.8417	2.09e-96		A	G	0.030091	1.14895	0.138851	0.261153	0.531684	0.594968
3:190589742	rs9835874	3q28	IL1RAP	intronic	no	G	T	0.151647	-0.144511	0.006934	20.8409	2.15e-96		G	T	0.16779	1.27507	0.243003	0.109763	2.21389	0.026858
3:190588012	rs12488165	3q28	IL1RAP	intronic	no	G	T	0.151558	-0.144181	0.006936	20.7873	6.43e-96		G	T	0.167535	1.24643	0.220282	0.112217	1.963	0.049662
3:190952255	rs112634485	3q28	SNAR-I;OSTN	intergenic	no	G	A	0.091211	0.179548	0.008638	20.7858	6.62e-96		G	A	0.074724	0.772929	-0.257568	0.188507	1.36636	0.171809
3:190824044	rs67280876	3q28	IL1RAP;GMNC	intergenic	no	T	C	0.027701	-0.313658	0.015162	20.6871	5.21e-95		T	C	0.048019	1.06201	0.060165	0.200961	0.299386	0.76465
3:190566980	rs80333651	3q28	IL1RAP	intronic	no	C	G	0.0675	-0.204633	0.009915	20.6387	1.42e-94		C	G	0.062562	1.39503	0.332919	0.168305	1.97807	0.047937
3:190797495	rs13099780	3q28	IL1RAP;GMNC	intergenic	no	C	T	0.096287	0.232186	0.011258	20.6241	1.95e-94		C	T	0.114648	0.826043	-0.191108	0.139105	1.37384	0.169472
3:190828416	rs73192228	3q28	IL1RAP;GMNC	intergenic	no	T	A	0.027656	-0.312568	0.015174	20.5989	3.2e-94		T	A	0.047791	1.06341	0.061478	0.201734	0.304748	0.760562
3:190799327	rs71310886	3q28	IL1RAP;GMNC	intergenic	no	A	G	0.100422	0.226784	0.01101	20.598	3.23e-94		A	G	0.110823	0.786971	-0.239564	0.144879	1.65355	0.098219
3:190588085	rs10513854	3q28	IL1RAP	intronic	no	C	T	0.152019	-0.142702	0.006928	20.5979	3.2e-94		C	T	0.168492	1.27645	0.244084	0.10928	2.23357	0.025534
3:190828986	rs73192229	3q28	IL1RAP;GMNC	intergenic	no	T	C	0.027591	-0.312382	0.015191	20.5636	6.74e-94		T	C	0.047791	1.06341	0.061478	0.201734	0.304748	0.760562
3:190834972	rs73192230	3q28	IL1RAP;GMNC	intergenic	no	C	A	0.02748	-0.312732	0.015221	20.5461	9.53e-94		C	A	0.047706	1.06505	0.063021	0.202006	0.311976	0.755063
3:190833344	rs58525053	3q28	IL1RAP;GMNC	intergenic	no	C	T	0.027656	-0.311692	0.015174	20.5412	1.06e-93		C	T	0.047784	1.06352	0.06158	0.201745	0.305237	0.760192
3:190799324	rs71310885	3q28	IL1RAP;GMNC	intergenic	no	A	G	0.099945	0.226279	0.011035	20.5056	2.22e-93		A	G	0.110213	0.79046	-0.23514	0.144978	1.6219	0.10482
3:190566766	rs78888631	3q28	IL1RAP	intronic	no	G	A	0.067166	-0.2037	0.009938	20.4971	2.61e-93		G	A	0.064474	1.40938	0.343148	0.171979	1.99529	0.046028
3:190609231	rs41268633	3q28	IL1RAP	intronic	no	A	G	0.069372	-0.200542	0.009789	20.4865	3.25e-93		A	G	0.072007	0.697163	-0.360736	0.229988	1.5685	0.116759
3:190841633	rs73192238	3q28	IL1RAP;GMNC	intergenic	no	C	T	0.027617	-0.310812	0.015184	20.4697	4.63e-93		C	T	0.047785	1.06355	0.061608	0.201733	0.305394	0.760071
3:190841701	rs73192239	3q28	IL1RAP;GMNC	intergenic	no	C	T	0.027512	-0.311315	0.015212	20.4651	5.1e-93		C	T	0.047785	1.06355	0.061608	0.201733	0.305394	0.760071
3:190837249	rs112003467	3q28	IL1RAP;GMNC	intergenic	no	C	A	0.027645	-0.31055	0.015177	20.4619	5.37e-93		C	A	0.047784	1.06353	0.061593	0.201744	0.305303	0.760139
3:190842988	rs16865968	3q28	IL1RAP;GMNC	intergenic	no	A	C	0.027637	-0.310571	0.015179	20.4606	5.54e-93		A	C	0.048193	1.05739	0.055804	0.202063	0.276171	0.782417
3:190794890	rs80269890	3q28	IL1RAP;GMNC	intergenic	no	G	A	0.034223	-0.279235	0.013676	20.4179	1.35e-92		G	A	0.031442	1.02629	0.025952	0.256113	0.10133	0.919266
3:190797500	rs13100046	3q28	IL1RAP;GMNC	intergenic	no	G	C	0.096681	0.229283	0.011234	20.4097	1.55e-92		G	C	0.114648	0.826043	-0.191108	0.139105	1.37384	0.169472
3:190612453	rs139260894	3q28	IL1RAP	intronic	no	G	GTCC	0.040116	-0.277579	0.013604	20.4042	1.75e-92		G	GTCC	0.029648	1.76361	0.567361	0.267276	2.12275	0.033795
3:190801521	rs13081443	3q28	IL1RAP;GMNC	intergenic	no	G	A	0.09972	0.225436	0.01105	20.4014	1.86e-92		G	A	0.115769	0.828921	-0.18763	0.137661	1.36299	0.17287
3:190838619	rs73192234	3q28	IL1RAP;GMNC	intergenic	no	A	T	0.027662	-0.309139	0.015172	20.3756	3.16e-92		A	T	0.047785	1.06425	0.062269	0.201846	0.308498	0.75771
3:190839332	rs73192235	3q28	IL1RAP;GMNC	intergenic	no	C	T	0.027531	-0.309847	0.015207	20.3753	3.2e-92		C	T	0.047785	1.06355	0.061608	0.201733	0.305394	0.760071
3:191029235	rs770119035	3q28	SNAR-I;OSTN	intergenic	no	A	G	0.00571	1.01336	0.049766	20.3625	4.13e-92		NA	NA	NA	#VALUE!	NA	NA	NA	NA
3:190567629	rs73886479	3q28	IL1RAP	intronic	no	A	T	0.077823	-0.188707	0.009285	20.3239	9.05e-92		A	T	0.079687	1.325	0.281414	0.160534	1.75299	0.07961
3:190567501	rs73886478	3q28	IL1RAP	intronic	no	T	A	0.077782	-0.188615	0.009287	20.3096	1.22e-91		T	A	0.079013	1.32373	0.280452	0.160138	1.75131	0.079897
3:190592216	rs536552941	3q28	IL1RAP	intronic	no	C	T	0.002457	1.08942	0.053874	20.2216	7.25e-91		NA	NA	NA	#VALUE!	NA	NA	NA	NA
3:190657467	rs544705382	3q28	IL1RAP	UTR3	no	A	C	0.003871	0.863029	0.042881	20.1261	4.96e-90		NA	NA	NA	#VALUE!	NA	NA	NA	NA
3:190592953	rs139671037	3q28	IL1RAP	intronic	no	AG	A	0.046756	-0.253396	0.012651	20.0297	3.43e-89		AG	A	0.048738	1.03054	0.030083	0.233533	0.128817	0.897481
3:190830645	rs112611454	3q28	IL1RAP;GMNC	intergenic	no	G	A	0.033729	-0.276265	0.013796	20.025	3.78e-89		G	A	0.055591	1.10874	0.103223	0.188825	0.54666	0.584636
3:190850389	rs9873108	3q28	IL1RAP;GMNC	intergenic	no	C	T	0.300285	0.108615	0.005426	20.0175	4.57e-89		C	T	0.314566	0.833053	-0.182658	0.098457	1.85521	0.063577
3:190850241	rs9834978	3q28	IL1RAP;GMNC	intergenic	no	A	G	0.302262	0.108031	0.005416	19.9466	1.84e-88		A	G	0.31962	0.816672	-0.202518	0.0978	2.07074	0.038402
3:190748087	.	3q28	IL1RAP;GMNC	intergenic	no	TTTATTTGGAAATAATTTTAAACTTAAAACTTATTTGGAAATAATTTTAAACTTAAAACTTATTTGGAAATAATTTTAAACTTAAAACTTACTTGGAAATAATTTTAAACTTAAAACTTACTTGGAAATAATTTTAAACTTAAAACTTAC	CTTACTTGGAAATAATTTTAAACTTAAAACTTATTTGGAAATAATTTTAAACTTAAAACTTACTTGGAAATAATTTTAAACTTAAAACTTACTTGGAAATAATTTTAAACTTAAAACTTAC	0.00169	1.82042	0.091292	19.9406	2.07e-88		T	C	0.019924	1.5383	0.43068	0.409133	1.05267	0.292479
3:190832270	rs79915377	3q28	IL1RAP;GMNC	intergenic	no	T	C	0.024184	-0.321754	0.016191	19.8724	8.04e-88		T	C	0.02125	0.965039	-0.035587	0.328603	0.108298	0.913737
3:190809638	rs6778588	3q28	IL1RAP;GMNC	intergenic	no	C	A	0.289943	0.10882	0.005482	19.8504	1.23e-87		C	A	0.315897	0.791782	-0.233469	0.095918	2.43405	0.014952
3:190601078	rs184968149	3q28	IL1RAP	intronic	no	G	A	0.002412	1.07726	0.054366	19.8149	2.54e-87		NA	NA	NA	#VALUE!	NA	NA	NA	NA
3:190647565	rs73062293	3q28	IL1RAP	intronic	no	G	A	0.060867	-0.205893	0.010401	19.7955	3.76e-87		G	A	0.049097	1.41262	0.345443	0.197805	1.74638	0.08075
3:190646088	rs9808925	3q28	IL1RAP	intronic	no	A	G	0.008483	0.576026	0.029113	19.7859	4.52e-87		A	G	0.012821	0.478562	-0.73697	0.490082	1.50377	0.13263
3:190871585	rs36105171	3q28	GMNC;SNAR-I	intergenic	no	G	A	0.152121	0.136771	0.006925	19.7503	9.14e-87		G	A	0.145655	0.906668	-0.097979	0.166437	0.588685	0.556094
3:190652975	rs11915384	3q28	IL1RAP	intronic	no	A	G	0.061388	-0.204559	0.01036	19.7451	1.01e-86		A	G	0.051854	1.41358	0.346125	0.182279	1.89887	0.057594
3:190842415	rs16865964	3q28	IL1RAP;GMNC	intergenic	no	G	C	0.033863	-0.271803	0.01377	19.7388	1.14e-86		G	C	0.055508	1.11458	0.108481	0.188449	0.575652	0.564873
3:190834341	rs975787	3q28	IL1RAP;GMNC	intergenic	no	A	G	0.033897	-0.271623	0.013763	19.7357	1.22e-86		A	G	0.055575	1.11341	0.107428	0.188525	0.569834	0.568814
3:190842222	rs60138346	3q28	IL1RAP;GMNC	intergenic	no	A	T	0.033876	-0.271686	0.013767	19.7346	1.25e-86		A	T	0.055508	1.11458	0.108481	0.188449	0.575652	0.564873
3:190838997	rs16865954	3q28	IL1RAP;GMNC	intergenic	no	C	T	0.034003	-0.270943	0.013743	19.715	1.81e-86		C	T	0.055778	1.11245	0.106562	0.187654	0.567864	0.570149
3:190742899	rs763999881	3q28	IL1RAP;GMNC	intergenic	no	A	G	0.00462	1.08993	0.055296	19.7108	1.99e-86		NA	NA	NA	#VALUE!	NA	NA	NA	NA
3:190733449	rs764300342	3q28	IL1RAP;GMNC	intergenic	no	T	G	0.00667	0.90764	0.046068	19.7022	2.36e-86		NA	NA	NA	#VALUE!	NA	NA	NA	NA
3:190662807	rs11916852	3q28	IL1RAP;GMNC	intergenic	no	T	G	0.061587	-0.203773	0.010345	19.6977	2.53e-86		T	G	0.051827	1.40718	0.341589	0.183444	1.86209	0.062602
3:190835619	rs73192232	3q28	IL1RAP;GMNC	intergenic	no	C	T	0.033979	-0.270769	0.013747	19.6966	2.65e-86		C	T	0.055555	1.11319	0.107231	0.188532	0.568768	0.569536
3:190843227	rs16865970	3q28	IL1RAP;GMNC	intergenic	no	T	G	0.037512	-0.258046	0.013105	19.6907	2.93e-86		T	G	0.056976	1.10995	0.104312	0.187957	0.554978	0.578931
3:190870915	rs16865974	3q28	GMNC;SNAR-I	intergenic	no	C	T	0.152459	0.135926	0.006919	19.6453	7.11e-86		C	T	0.146409	0.901105	-0.104134	0.166555	0.625223	0.531843
3:190658862	rs6763652	3q28	IL1RAP	UTR3	no	C	A	0.061421	-0.203468	0.010358	19.6436	7.36e-86		C	A	0.051568	1.41646	0.348163	0.18338	1.89859	0.057632
3:190664853	rs73064104	3q28	IL1RAP;GMNC	intergenic	no	T	G	0.061454	-0.203385	0.010355	19.6412	7.81e-86		T	G	0.051649	1.41893	0.349905	0.18312	1.9108	0.056044
3:190664995	rs73064108	3q28	IL1RAP;GMNC	intergenic	no	T	C	0.061454	-0.20338	0.010355	19.6408	7.9e-86		T	C	0.051649	1.41893	0.349905	0.18312	1.9108	0.056044
3:190658999	rs6788050	3q28	IL1RAP	UTR3	no	A	G	0.061452	-0.203276	0.010355	19.6307	9.68e-86		A	G	0.051568	1.41646	0.348163	0.18338	1.89859	0.057632
3:190718315	rs551257397	3q28	IL1RAP;GMNC	intergenic	no	G	A	0.002375	1.07534	0.05484	19.6086	1.49e-85		NA	NA	NA	#VALUE!	NA	NA	NA	NA
3:190814425	rs77360389	3q28	IL1RAP;GMNC	intergenic	no	C	T	0.03015	-0.285074	0.014539	19.6075	1.53e-85		C	T	0.026325	1.02999	0.029548	0.294147	0.100453	0.919963
3:190870313	rs34909195	3q28	GMNC;SNAR-I	intergenic	no	C	G	0.153088	0.135129	0.006907	19.5641	3.58e-85		C	G	0.154088	0.93241	-0.069983	0.16219	0.431488	0.666134
3:190666556	rs56191631	3q28	IL1RAP;GMNC	intergenic	no	T	C	0.06104	-0.20318	0.010388	19.5591	3.93e-85		T	C	0.051827	1.40718	0.341589	0.183444	1.86209	0.062602
3:190671035	rs10937444	3q28	IL1RAP;GMNC	intergenic	no	G	C	0.061239	-0.202585	0.010372	19.5319	6.72e-85		G	C	0.052579	1.39758	0.334742	0.183685	1.82237	0.068409
3:190665970	rs73064110	3q28	IL1RAP;GMNC	intergenic	no	G	A	0.060963	-0.202887	0.010394	19.5196	8.55e-85		G	A	0.051649	1.41893	0.349905	0.18312	1.9108	0.056044
3:190585035	rs138116182	3q28	IL1RAP	intronic	no	A	C	0.002714	1.00011	0.051266	19.5083	1.07e-84		NA	NA	NA	#VALUE!	NA	NA	NA	NA
3:190763290	.	3q28	IL1RAP;GMNC	intergenic	no	ACCTTTTT	ACCTTTTT	0.04612	0.348234	0.017878	19.4784	1.91e-84		NA	NA	NA	#VALUE!	NA	NA	NA	NA
3:190797360	rs142850788	3q28	IL1RAP;GMNC	intergenic	no	GTGAACA	G	0.112073	0.164542	0.008464	19.4402	4.02e-84		GTGAACA	G	0.114887	0.826297	-0.190801	0.138462	1.378	0.168184
3:190662336	rs60422233	3q28	IL1RAP;GMNC	intergenic	no	C	G	0.052171	-0.217197	0.011183	19.4221	5.69e-84		C	G	0.039597	1.6581	0.505673	0.193201	2.61734	0.00888
3:190659795	rs56166129	3q28	IL1RAP	downstream	no	T	C	0.052149	-0.217166	0.011185	19.4158	6.48e-84		T	C	0.03955	1.6564	0.504647	0.193606	2.60657	0.009164
3:190662694	rs56294047	3q28	IL1RAP;GMNC	intergenic	no	T	G	0.052167	-0.217031	0.011183	19.4072	7.69e-84		T	G	0.039597	1.65815	0.505701	0.193197	2.61754	0.008875
3:190668150	rs7622920	3q28	IL1RAP;GMNC	intergenic	no	C	T	0.063122	-0.198281	0.010227	19.388	1.1e-83		C	T	0.051931	1.40577	0.340583	0.183492	1.85612	0.063448
3:190642897	rs60040778	3q28	IL1RAP	intronic	no	A	G	0.00829	0.570132	0.029443	19.3639	1.78e-83		A	G	0.012576	0.481135	-0.731607	0.528834	1.38343	0.166515
3:190587369	rs754762276	3q28	IL1RAP	intronic	no	T	C	0.00507	1.02227	0.052797	19.3622	1.84e-83		NA	NA	NA	#VALUE!	NA	NA	NA	NA
3:190638203	rs73889625	3q28	IL1RAP	intronic	no	C	T	0.03647	-0.342971	0.017733	19.3408	2.77e-83		C	T	0.036266	0.861358	-0.149245	0.258012	0.578442	0.562988
3:190668144	rs7634550	3q28	IL1RAP;GMNC	intergenic	no	T	C	0.051738	-0.216791	0.011227	19.3098	5.07e-83		T	C	0.039612	1.6579	0.505551	0.193132	2.61764	0.008872
3:190667865	rs73064115	3q28	IL1RAP;GMNC	intergenic	no	T	C	0.051651	-0.216514	0.011236	19.2697	1.1e-82		T	C	0.040743	1.73457	0.55076	0.187682	2.93454	0.003352
3:190586705	rs146524629	3q28	IL1RAP	intronic	no	C	T	0.007965	0.578708	0.030041	19.2639	1.23e-82		NA	NA	NA	#VALUE!	NA	NA	NA	NA
3:190697194	rs187084232	3q28	IL1RAP;GMNC	intergenic	no	C	T	0.002597	1.00678	0.052282	19.2567	1.42e-82		NA	NA	NA	#VALUE!	NA	NA	NA	NA
3:190667037	rs73064113	3q28	IL1RAP;GMNC	intergenic	no	T	C	0.051649	-0.216338	0.011236	19.254	1.5e-82		T	C	0.039597	1.65815	0.505701	0.193197	2.61754	0.008875
3:190669735	rs73064177	3q28	IL1RAP;GMNC	intergenic	no	C	T	0.051678	-0.215942	0.011233	19.2239	2.69e-82		C	T	0.039737	1.65345	0.502862	0.192371	2.61402	0.008966
3:190667842	rs79238307	3q28	IL1RAP;GMNC	intergenic	no	C	T	0.051584	-0.215584	0.011243	19.175	6.8e-82		C	T	0.038941	1.66541	0.510073	0.194841	2.61789	0.008865
3:190853534	rs1018128	3q28	GMNC	UTR3	no	C	T	0.306303	0.103408	0.005396	19.1638	8.28e-82		C	T	0.327821	0.833875	-0.181672	0.096031	1.89181	0.058529
3:190923093	rs200021867	3q28	SNAR-I;OSTN	intergenic	no	A	G	0.082802	0.172762	0.009024	19.1447	1.23e-81		A	G	0.073445	0.85169	-0.160533	0.192192	0.835274	0.403564
3:190923086	rs190184306	3q28	SNAR-I;OSTN	intergenic	no	A	C	0.082493	0.173037	0.00904	19.1413	1.3e-81		A	C	0.075999	0.877587	-0.130579	0.168867	0.773265	0.439373
3:190828242	rs146283940	3q28	IL1RAP;GMNC	intergenic	no	CT	C	0.026848	-0.316359	0.016531	19.1373	1.41e-81		CT	C	0.047791	1.06341	0.061478	0.201734	0.304748	0.760562
3:190923092	rs201379805	3q28	SNAR-I;OSTN	intergenic	no	C	T	0.082793	0.172692	0.009025	19.1348	1.45e-81		C	T	0.073066	0.850532	-0.161893	0.19224	0.84214	0.399711
3:190854201	rs73192255	3q28	GMNC	UTR3	no	C	T	0.028076	-0.288045	0.015065	19.1201	1.93e-81		C	T	0.048248	1.06833	0.066096	0.201105	0.328664	0.742418
3:190801954	rs200011327	3q28	IL1RAP;GMNC	intergenic	no	A	AAAAACAAC	0.114714	0.16017	0.008378	19.1179	2.08e-81		A	AAAAACAAC	0.107433	0.815377	-0.204105	0.156224	1.30649	0.191366
3:190847885	rs80143791	3q28	IL1RAP;GMNC	intergenic	no	A	G	0.028133	-0.287107	0.01505	19.0769	4.48e-81		A	G	0.048427	1.06604	0.063952	0.200689	0.318662	0.749989
3:190799345	rs34263558	3q28	IL1RAP;GMNC	intergenic	no	T	C	0.10143	0.157131	0.008243	19.0624	6.01e-81		T	C	0.112936	0.821315	-0.196849	0.14056	1.40046	0.161359
3:190800471	rs145483068	3q28	IL1RAP;GMNC	intergenic	no	G	A	0.110039	0.151504	0.007948	19.0619	5.83e-81		G	A	0.115682	0.83442	-0.181018	0.138048	1.31127	0.189748
3:190799500	rs398092078	3q28	IL1RAP;GMNC	intergenic	no	A	AAAG	0.114771	0.15947	0.008377	19.0366	9.51e-81		A	AAAG	0.106912	0.825398	-0.191889	0.156481	1.22628	0.220072
3:190851707	rs73192251	3q28	IL1RAP;GMNC	intergenic	no	G	A	0.028125	-0.286452	0.015052	19.0308	1.08e-80		G	A	0.048427	1.06604	0.063955	0.200683	0.318687	0.749972
3:190851112	rs73192249	3q28	IL1RAP;GMNC	intergenic	no	A	G	0.028124	-0.286314	0.015052	19.0217	1.29e-80		A	G	0.048427	1.06604	0.063955	0.200683	0.318687	0.749972
3:190799489	rs199499505	3q28	IL1RAP;GMNC	intergenic	no	TAAG	T	0.114724	0.159342	0.008378	19.0191	1.35e-80		TAAG	T	0.114302	0.82611	-0.191027	0.138966	1.37463	0.169227
3:190800428	rs80267188	3q28	IL1RAP;GMNC	intergenic	no	C	T	0.102147	0.155776	0.008217	18.9578	4.33e-80		C	T	0.115698	0.8277	-0.189104	0.137547	1.37483	0.169165
3:190922874	rs12488471	3q28	SNAR-I;OSTN	intergenic	no	T	C	0.14004	0.13516	0.007167	18.8587	2.8e-79		T	C	0.129906	0.802876	-0.219555	0.139682	1.57182	0.115985
3:190799535	rs13091725	3q28	IL1RAP;GMNC	intergenic	no	T	C	0.11381	0.147568	0.007831	18.8441	3.71e-79		T	C	0.112996	0.783605	-0.24385	0.142832	1.70725	0.087778
3:190798167	rs151017776	3q28	IL1RAP;GMNC	intergenic	no	T	TACAC	0.112495	0.159228	0.00845	18.8436	3.79e-79		T	TACAC	0.107792	0.825729	-0.191489	0.156042	1.22716	0.219741
3:190763291	rs73190072	3q28	IL1RAP;GMNC	intergenic	no	C	T	0.036241	-0.334936	0.017781	18.8367	4.29e-79		C	T	0.044037	1.15738	0.146161	0.216764	0.674286	0.500146
3:190799558	rs13068952	3q28	IL1RAP;GMNC	intergenic	no	A	G	0.113862	0.147401	0.007829	18.8276	5.17e-79		A	G	0.113028	0.784137	-0.243172	0.142787	1.70304	0.088562
3:190803237	rs9858808	3q28	IL1RAP;GMNC	intergenic	no	T	G	0.109321	0.149783	0.00797	18.7934	9.8e-79		T	G	0.102955	0.797493	-0.226282	0.145228	1.55812	0.119199
3:190799463	rs79737133	3q28	IL1RAP;GMNC	intergenic	no	C	T	0.11348	0.147146	0.007841	18.7662	1.62e-78		C	T	0.112246	0.824084	-0.193483	0.141255	1.36974	0.170749
3:190797478	rs13079596	3q28	IL1RAP;GMNC	intergenic	no	T	C	0.114051	0.146668	0.007824	18.7459	2.33e-78		T	C	0.114673	0.825602	-0.191642	0.139092	1.37781	0.168245
3:190799305	rs34685607	3q28	IL1RAP;GMNC	intergenic	no	G	A	0.105322	0.151811	0.008104	18.7328	3.07e-78		G	A	0.11115	0.794948	-0.229478	0.144484	1.58826	0.112223
3:190573096	rs147346019	3q28	IL1RAP	intronic	no	C	T	0.139428	-0.134442	0.007181	18.7219	3.65e-78		C	T	0.148212	1.1859	0.170498	0.127971	1.33232	0.182737
3:190799641	rs13069456	3q28	IL1RAP;GMNC	intergenic	no	G	A	0.10847	0.149733	0.007998	18.7213	3.83e-78		G	A	0.113008	0.824937	-0.192448	0.141093	1.36398	0.172557
3:190797479	rs13100033	3q28	IL1RAP;GMNC	intergenic	no	G	A	0.114158	0.146185	0.00782	18.6937	6.43e-78		G	A	0.114673	0.825602	-0.191642	0.139092	1.37781	0.168245
3:190569014	rs3773979	3q28	IL1RAP	intronic	no	A	G	0.08496	-0.167056	0.008937	18.6926	6.36e-78		A	G	0.082424	1.06933	0.06703	0.167642	0.39984	0.689294
3:190573016	rs533253850	3q28	IL1RAP	intronic	no	A	T	0.004675	1.04128	0.055765	18.6726	9.37e-78		NA	NA	NA	#VALUE!	NA	NA	NA	NA
3:190797489	rs13079605	3q28	IL1RAP;GMNC	intergenic	no	T	G	0.11385	0.146203	0.00783	18.6722	9.32e-78		T	G	0.114586	0.825926	-0.19125	0.139172	1.3742	0.169363
3:190799590	rs13068966	3q28	IL1RAP;GMNC	intergenic	no	A	G	0.111982	0.147258	0.007887	18.671	9.52e-78		A	G	0.11186	0.823415	-0.194295	0.14244	1.36405	0.172537
3:190799592	rs13069428	3q28	IL1RAP;GMNC	intergenic	no	G	A	0.112124	0.147155	0.007882	18.6698	9.99e-78		G	A	0.111793	0.823412	-0.194299	0.142508	1.36343	0.172733
3:190799598	rs13068972	3q28	IL1RAP;GMNC	intergenic	no	A	T	0.112124	0.147154	0.007882	18.6696	9.99e-78		A	T	0.111793	0.823412	-0.194299	0.142508	1.36343	0.172733
3:190799603	rs13069131	3q28	IL1RAP;GMNC	intergenic	no	C	T	0.112284	0.146966	0.007877	18.6576	1.25e-77		C	T	0.111845	0.82331	-0.194422	0.142448	1.36486	0.172279
3:190813732	rs12636955	3q28	IL1RAP;GMNC	intergenic	no	G	T	0.291906	0.10206	0.005471	18.6547	1.31e-77		G	T	0.316944	0.811563	-0.208793	0.096013	2.17463	0.029679
3:190813782	rs34216141	3q28	IL1RAP;GMNC	intergenic	no	G	A	0.291926	0.102034	0.005471	18.65	1.42e-77		G	A	0.316944	0.81156	-0.208797	0.096013	2.17467	0.029676
3:190800458	rs115743814	3q28	IL1RAP;GMNC	intergenic	no	A	C	0.1066	0.150318	0.00806	18.6499	1.46e-77		A	C	0.115682	0.83442	-0.181018	0.138048	1.31127	0.189748
3:190799610	rs13069439	3q28	IL1RAP;GMNC	intergenic	no	G	T	0.112107	0.146899	0.007883	18.6349	1.87e-77		G	T	0.112414	0.822014	-0.195998	0.14184	1.38182	0.167008
3:190799462	rs75912451	3q28	IL1RAP;GMNC	intergenic	no	C	T	0.114296	0.145585	0.007817	18.6242	2.28e-77		C	T	0.112248	0.82409	-0.193475	0.141252	1.36972	0.170759
3:190838215	rs9837216	3q28	IL1RAP;GMNC	intergenic	no	G	C	0.299771	0.101068	0.005429	18.6163	2.64e-77		G	C	0.323837	0.806206	-0.215416	0.096075	2.24216	0.024972
3:190840609	rs9848443	3q28	IL1RAP;GMNC	intergenic	no	C	G	0.299796	0.100984	0.005429	18.6008	3.49e-77		C	G	0.323894	0.806434	-0.215133	0.096056	2.23966	0.025135
3:190800452	rs115866300	3q28	IL1RAP;GMNC	intergenic	no	G	A	0.114574	0.145153	0.007808	18.5903	4.4e-77		G	A	0.115682	0.83437	-0.181078	0.13805	1.31168	0.189608
3:190438166	rs574711459	3q28	TMEM207	intronic	no	T	C	0.019962	0.330264	0.017769	18.5865	4.73e-77		T	C	0.018634	1.15327	0.142605	0.597088	0.238834	0.811228
3:190800414	rs72497202	3q28	IL1RAP;GMNC	intergenic	no	T	C	0.114569	0.145048	0.007808	18.5768	5.68e-77		T	C	0.115695	0.834404	-0.181038	0.138042	1.31147	0.189679
3:190817204	rs9857259	3q28	IL1RAP;GMNC	intergenic	no	G	A	0.292137	0.101615	0.00547	18.5768	5.51e-77		G	A	0.315975	0.813466	-0.206451	0.096046	2.1495	0.031615
3:190799434	rs34653893	3q28	IL1RAP;GMNC	intergenic	no	A	G	0.114726	0.144922	0.007804	18.5702	6.24e-77		A	G	0.113274	0.82239	-0.19554	0.140117	1.39555	0.162837
3:190802712	rs35329901	3q28	IL1RAP;GMNC	intergenic	no	C	T	0.114736	0.144851	0.007803	18.5635	7.29e-77		C	T	0.115698	0.8277	-0.189104	0.137547	1.37483	0.169165
3:190814238	rs9869385	3q28	IL1RAP;GMNC	intergenic	no	G	A	0.292173	0.101494	0.005469	18.5581	8.21e-77		G	A	0.316449	0.812896	-0.207152	0.095914	2.15977	0.030813
3:190814728	rs9870215	3q28	IL1RAP;GMNC	intergenic	no	G	A	0.29216	0.101492	0.00547	18.5543	8.32e-77		G	A	0.316412	0.81297	-0.207061	0.095912	2.15886	0.030881
3:190814049	rs9865130	3q28	IL1RAP;GMNC	intergenic	no	C	G	0.292159	0.101481	0.00547	18.5523	8.64e-77		C	G	0.316412	0.81297	-0.207061	0.095912	2.15886	0.030881
3:190802405	rs34004535	3q28	IL1RAP;GMNC	intergenic	no	A	G	0.114749	0.144679	0.007803	18.5415	1.08e-76		A	G	0.115618	0.827702	-0.189102	0.137644	1.37385	0.169472
3:190574313	rs3773970	3q28	IL1RAP	intronic	no	C	T	0.131996	-0.136228	0.007348	18.5395	1.13e-76		C	T	0.127561	1.13707	0.128452	0.116617	1.10149	0.270667
3:190801763	rs78466251	3q28	IL1RAP;GMNC	intergenic	no	G	A	0.114755	0.144652	0.007803	18.538	1.14e-76		G	A	0.115698	0.8277	-0.189104	0.137547	1.37483	0.169165
3:190802873	rs9872153	3q28	IL1RAP;GMNC	intergenic	no	A	C	0.114746	0.14464	0.007803	18.5365	1.19e-76		A	C	0.115698	0.827691	-0.189115	0.137547	1.37491	0.169142
3:190802158	rs35508472	3q28	IL1RAP;GMNC	intergenic	no	C	A	0.114748	0.144609	0.007803	18.5325	1.28e-76		C	A	0.115727	0.827736	-0.189061	0.137551	1.37448	0.169278
3:190802014	rs34192224	3q28	IL1RAP;GMNC	intergenic	no	C	G	0.114756	0.144602	0.007803	18.5316	1.28e-76		C	G	0.115698	0.827686	-0.189121	0.137547	1.37496	0.16913
3:190801683	rs75140633	3q28	IL1RAP;GMNC	intergenic	no	C	T	0.114773	0.144581	0.007802	18.5313	1.32e-76		C	T	0.115698	0.8277	-0.189104	0.137547	1.37483	0.169165
3:190802131	rs34731383	3q28	IL1RAP;GMNC	intergenic	no	A	G	0.114752	0.144594	0.007803	18.5306	1.32e-76		A	G	0.115709	0.827755	-0.189038	0.137549	1.37433	0.169321
3:190801644	rs77593999	3q28	IL1RAP;GMNC	intergenic	no	T	G	0.114774	0.14457	0.007802	18.5299	1.36e-76		T	G	0.115698	0.8277	-0.189104	0.137547	1.37483	0.169165
3:190802454	rs34011018	3q28	IL1RAP;GMNC	intergenic	no	G	T	0.114738	0.144575	0.007803	18.5281	1.4e-76		G	T	0.115618	0.82771	-0.189093	0.137645	1.37377	0.169495
3:190800200	rs34967056	3q28	IL1RAP;GMNC	intergenic	no	A	T	0.114764	0.144538	0.007802	18.5258	1.48e-76		A	T	0.115813	0.834631	-0.180766	0.137829	1.31152	0.189662
3:190802340	rs13086589	3q28	IL1RAP;GMNC	intergenic	no	A	G	0.114738	0.144555	0.007803	18.5256	1.47e-76		A	G	0.115618	0.827702	-0.189102	0.137644	1.37385	0.169472
3:190801330	rs13060828	3q28	IL1RAP;GMNC	intergenic	no	T	A	0.114765	0.144496	0.007802	18.5204	1.64e-76		T	A	0.108309	0.82732	-0.189564	0.154724	1.22518	0.22049
3:190801559	rs13081585	3q28	IL1RAP;GMNC	intergenic	no	G	A	0.114722	0.14452	0.007804	18.5187	1.64e-76		G	A	0.115875	0.828366	-0.1883	0.137536	1.3691	0.170951
3:190800123	rs71310887	3q28	IL1RAP;GMNC	intergenic	no	A	G	0.114751	0.144501	0.007803	18.5186	1.65e-76		A	G	0.115813	0.834624	-0.180774	0.137828	1.31159	0.189639
3:190800357	rs13075138	3q28	IL1RAP;GMNC	intergenic	no	G	A	0.114751	0.144501	0.007803	18.5186	1.64e-76		G	A	0.115315	0.831502	-0.184521	0.138588	1.33144	0.183029
3:190800007	rs35311278	3q28	IL1RAP;GMNC	intergenic	no	T	C	0.114771	0.144466	0.007802	18.5165	1.74e-76		T	C	0.115682	0.827681	-0.189127	0.137571	1.37476	0.169189
3:190800361	rs34051203	3q28	IL1RAP;GMNC	intergenic	no	G	T	0.11477	0.144466	0.007802	18.5165	1.74e-76		G	T	0.115315	0.83151	-0.184512	0.138588	1.33137	0.183048
3:190799985	rs35963501	3q28	IL1RAP;GMNC	intergenic	no	G	C	0.114738	0.144475	0.007803	18.5153	1.78e-76		G	C	0.115813	0.834624	-0.180774	0.137828	1.31159	0.189639
3:190800062	rs77135377	3q28	IL1RAP;GMNC	intergenic	no	T	A	0.114771	0.144452	0.007802	18.5147	1.8e-76		T	A	0.115813	0.834618	-0.180781	0.137833	1.31159	0.18964
3:190800743	rs2362621	3q28	IL1RAP;GMNC	intergenic	no	G	A	0.114782	0.144446	0.007802	18.514	1.8e-76		G	A	0.116382	0.830764	-0.18541	0.137479	1.34864	0.177434
3:190573656	rs3773973	3q28	IL1RAP	intronic	no	C	A	0.131908	-0.136073	0.00735	18.5133	1.85e-76		C	A	0.131695	1.18115	0.166486	0.115385	1.44287	0.149045
3:190800925	rs2362622	3q28	IL1RAP;GMNC	intergenic	no	C	T	0.114778	0.14442	0.007802	18.5106	1.93e-76		C	T	0.115957	0.829493	-0.186941	0.137513	1.35944	0.173988
3:190800728	rs2362620	3q28	IL1RAP;GMNC	intergenic	no	A	T	0.114782	0.144419	0.007802	18.5105	1.92e-76		A	T	0.116382	0.830757	-0.185418	0.137474	1.34875	0.177399
3:190799784	rs13069502	3q28	IL1RAP;GMNC	intergenic	no	C	G	0.114717	0.144455	0.007804	18.5104	1.92e-76		C	G	0.114305	0.82973	-0.186655	0.138912	1.34369	0.179031
3:190800652	rs2362619	3q28	IL1RAP;GMNC	intergenic	no	T	C	0.114783	0.144416	0.007802	18.5101	1.93e-76		T	C	0.116382	0.830757	-0.185418	0.137474	1.34875	0.177399
3:190814093	rs9869209	3q28	IL1RAP;GMNC	intergenic	no	G	A	0.292142	0.101245	0.00547	18.5091	1.93e-76		G	A	0.316412	0.813013	-0.207008	0.095911	2.15833	0.030924
3:190800939	rs2362623	3q28	IL1RAP;GMNC	intergenic	no	A	G	0.114778	0.144406	0.007802	18.5088	1.99e-76		A	G	0.115957	0.82949	-0.186944	0.137513	1.35946	0.173983
3:190799744	rs13092120	3q28	IL1RAP;GMNC	intergenic	no	T	G	0.114714	0.144437	0.007804	18.5081	2.01e-76		T	G	0.114216	0.821669	-0.196418	0.139337	1.40966	0.158624
3:190802630	rs9834382	3q28	IL1RAP;GMNC	intergenic	no	G	T	0.114993	0.144285	0.007796	18.5076	2e-76		G	T	0.11567	0.82764	-0.189177	0.137625	1.37458	0.169245
3:190801014	rs115432729	3q28	IL1RAP;GMNC	intergenic	no	G	A	0.114775	0.144386	0.007802	18.5063	2.1e-76		G	A	0.115957	0.82949	-0.186944	0.137513	1.35946	0.173983
3:190801051	rs2362624	3q28	IL1RAP;GMNC	intergenic	no	C	T	0.114775	0.144386	0.007802	18.5063	2.1e-76		C	T	0.116541	0.828061	-0.188668	0.137693	1.37021	0.170605
3:190801052	rs2362625	3q28	IL1RAP;GMNC	intergenic	no	A	G	0.114775	0.144386	0.007802	18.5063	2.1e-76		A	G	0.116541	0.828061	-0.188668	0.137693	1.37021	0.170605
3:190799752	rs13069330	3q28	IL1RAP;GMNC	intergenic	no	C	T	0.114753	0.14436	0.007803	18.5006	2.3e-76		C	T	0.114216	0.821676	-0.196409	0.139337	1.4096	0.158642
3:190801863	rs78498487	3q28	IL1RAP;GMNC	intergenic	no	G	A	0.114871	0.144233	0.007799	18.4938	2.66e-76		G	A	0.115698	0.827729	-0.18907	0.137546	1.37459	0.169242
3:190797723	rs35123087	3q28	IL1RAP;GMNC	intergenic	no	T	C	0.1147	0.14432	0.007804	18.4931	2.71e-76		T	C	0.114628	0.829102	-0.187412	0.13908	1.34751	0.177797
3:190797714	rs34680827	3q28	IL1RAP;GMNC	intergenic	no	G	C	0.114701	0.144303	0.007804	18.4909	2.82e-76		G	C	0.114628	0.829102	-0.187412	0.13908	1.34751	0.177797
3:190801536	rs13061181	3q28	IL1RAP;GMNC	intergenic	no	T	G	0.112729	0.14541	0.007864	18.4906	2.74e-76		T	G	0.115665	0.827677	-0.189132	0.137608	1.37443	0.169291
3:190799403	rs34676631	3q28	IL1RAP;GMNC	intergenic	no	A	G	0.114598	0.144351	0.007807	18.4899	2.88e-76		A	G	0.113096	0.822399	-0.19553	0.140127	1.39538	0.162885
3:190797741	rs12631605	3q28	IL1RAP;GMNC	intergenic	no	T	C	0.114701	0.144295	0.007804	18.4899	2.87e-76		T	C	0.114628	0.829026	-0.187504	0.139084	1.34813	0.177597
3:190799078	rs35108785	3q28	IL1RAP;GMNC	intergenic	no	C	A	0.11475	0.14423	0.007803	18.4839	3.14e-76		C	A	0.115042	0.8262	-0.190919	0.138605	1.37743	0.16836
3:190797385	rs13099418	3q28	IL1RAP;GMNC	intergenic	no	A	T	0.114742	0.14419	0.007803	18.4788	3.49e-76		A	T	0.114887	0.826297	-0.190801	0.138462	1.378	0.168184
3:190797560	rs13079747	3q28	IL1RAP;GMNC	intergenic	no	T	C	0.114741	0.14419	0.007803	18.4788	3.49e-76		T	C	0.114802	0.826346	-0.190742	0.138571	1.37649	0.168651
3:190797568	rs13099793	3q28	IL1RAP;GMNC	intergenic	no	A	G	0.114741	0.14419	0.007803	18.4788	3.49e-76		A	G	0.114802	0.826346	-0.190742	0.138571	1.37649	0.168651
3:190797196	rs13079048	3q28	IL1RAP;GMNC	intergenic	no	T	C	0.11473	0.144188	0.007803	18.4785	3.56e-76		T	C	0.114889	0.826289	-0.190811	0.13846	1.37809	0.168158
3:190797511	rs13100054	3q28	IL1RAP;GMNC	intergenic	no	G	A	0.114667	0.144209	0.007805	18.4765	3.66e-76		G	A	0.114855	0.825967	-0.191201	0.138872	1.37681	0.168553
3:190799628	rs13091901	3q28	IL1RAP;GMNC	intergenic	no	T	G	0.113315	0.144956	0.007846	18.4751	3.68e-76		T	G	0.113008	0.823168	-0.194595	0.140809	1.38198	0.166962
3:190802276	rs80086314	3q28	IL1RAP;GMNC	intergenic	no	A	G	0.114708	0.14417	0.007804	18.4739	3.82e-76		A	G	0.115646	0.827739	-0.189057	0.137636	1.3736	0.169549
3:190797312	rs35824132	3q28	IL1RAP;GMNC	intergenic	no	G	A	0.114756	0.144103	0.007803	18.4676	4.22e-76		G	A	0.114899	0.826306	-0.19079	0.138461	1.37793	0.168206
3:190797768	rs34651716	3q28	IL1RAP;GMNC	intergenic	no	G	A	0.114699	0.144093	0.007804	18.464	4.65e-76		G	A	0.114887	0.826296	-0.190802	0.138461	1.37802	0.16818
3:190797260	rs13079233	3q28	IL1RAP;GMNC	intergenic	no	T	C	0.114763	0.144047	0.007802	18.4628	4.76e-76		T	C	0.114889	0.826289	-0.190811	0.13846	1.37809	0.168158
3:190596353	.	3q28	IL1RAP	intronic	no	I	D	0.2043	-0.312873	0.016948	18.4608	4.86e-76		CT	C	0.217042	1.1148	0.108678	0.110408	0.984331	0.32494
3:190802277	rs76969023	3q28	IL1RAP;GMNC	intergenic	no	A	G	0.114707	0.144063	0.007804	18.4601	4.93e-76		A	G	0.115646	0.827642	-0.189174	0.137627	1.37454	0.169258
3:190797002	rs13083609	3q28	IL1RAP;GMNC	intergenic	no	A	G	0.114782	0.14401	0.007802	18.4581	5.08e-76		A	G	0.114875	0.82605	-0.1911	0.138486	1.37992	0.167591
3:190797805	rs12634093	3q28	IL1RAP;GMNC	intergenic	no	A	G	0.114696	0.144036	0.007804	18.4567	5.33e-76		A	G	0.114887	0.826296	-0.190802	0.138461	1.37802	0.16818
3:190797975	rs12639565	3q28	IL1RAP;GMNC	intergenic	no	G	A	0.114695	0.14404	0.007805	18.4548	5.29e-76		G	A	0.114889	0.826289	-0.190811	0.13846	1.37809	0.168158
3:190797084	rs13099319	3q28	IL1RAP;GMNC	intergenic	no	G	C	0.114696	0.144014	0.007804	18.4539	5.62e-76		G	C	0.115051	0.82592	-0.191257	0.138498	1.38094	0.167283
3:190797119	rs13099056	3q28	IL1RAP;GMNC	intergenic	no	C	T	0.114717	0.144007	0.007804	18.453	5.57e-76		C	T	0.115055	0.825862	-0.191327	0.138494	1.38148	0.167114
3:190802284	rs35744279	3q28	IL1RAP;GMNC	intergenic	no	A	T	0.114724	0.143988	0.007804	18.4505	5.76e-76		A	T	0.115646	0.827642	-0.189174	0.137627	1.37454	0.169258
3:190797828	rs35550610	3q28	IL1RAP;GMNC	intergenic	no	C	A	0.114717	0.143979	0.007804	18.4494	5.95e-76		C	A	0.114909	0.826213	-0.190903	0.138469	1.37867	0.167979
3:190799064	rs35391132	3q28	IL1RAP;GMNC	intergenic	no	A	T	0.114737	0.143944	0.007803	18.4473	6.29e-76		A	T	0.115042	0.826185	-0.190936	0.138605	1.37755	0.168324
3:190798929	rs71310881	3q28	IL1RAP;GMNC	intergenic	no	G	T	0.11474	0.143937	0.007803	18.4464	6.37e-76		G	T	0.114942	0.827425	-0.189437	0.138982	1.36303	0.172854
3:190798600	rs35208319	3q28	IL1RAP;GMNC	intergenic	no	A	G	0.114737	0.143932	0.007803	18.4457	6.48e-76		A	G	0.115814	0.827	-0.189951	0.138651	1.36999	0.170671
3:190798582	rs13063251	3q28	IL1RAP;GMNC	intergenic	no	C	T	0.114737	0.143931	0.007803	18.4456	6.49e-76		C	T	0.115814	0.827	-0.189951	0.138651	1.36999	0.170671
3:190798304	rs13062700	3q28	IL1RAP;GMNC	intergenic	no	C	T	0.114726	0.143947	0.007804	18.4453	6.34e-76		C	T	0.115382	0.826304	-0.190793	0.138543	1.37714	0.168452
3:190798314	rs13085179	3q28	IL1RAP;GMNC	intergenic	no	T	G	0.114726	0.143947	0.007804	18.4453	6.34e-76		T	G	0.115382	0.826318	-0.190776	0.138542	1.37703	0.168488
3:190798623	rs35661752	3q28	IL1RAP;GMNC	intergenic	no	G	A	0.114724	0.143946	0.007804	18.4452	6.38e-76		G	A	0.115062	0.827034	-0.18991	0.138601	1.37019	0.170612
3:190798676	rs35130112	3q28	IL1RAP;GMNC	intergenic	no	A	C	0.114724	0.143945	0.007804	18.445	6.38e-76		A	C	0.115164	0.827	-0.189951	0.13849	1.37159	0.170174
3:190798501	rs13063071	3q28	IL1RAP;GMNC	intergenic	no	C	A	0.114737	0.143925	0.007803	18.4448	6.59e-76		C	A	0.115847	0.827109	-0.189819	0.138523	1.37031	0.170575
3:190798545	rs13062924	3q28	IL1RAP;GMNC	intergenic	no	A	G	0.11472	0.143943	0.007804	18.4448	6.45e-76		A	G	0.115853	0.827089	-0.189843	0.13852	1.37051	0.170512
3:190798865	rs34117897	3q28	IL1RAP;GMNC	intergenic	no	T	C	0.114739	0.143924	0.007803	18.4447	6.59e-76		T	C	0.115313	0.82609	-0.191052	0.138585	1.37859	0.168002
3:190799231	rs34439999	3q28	IL1RAP;GMNC	intergenic	no	A	G	0.114731	0.14392	0.007803	18.4442	6.72e-76		A	G	0.113678	0.830299	-0.18597	0.139412	1.33396	0.1822
3:190798795	rs34601380	3q28	IL1RAP;GMNC	intergenic	no	G	C	0.114739	0.143916	0.007803	18.4437	6.71e-76		G	C	0.115256	0.827042	-0.1899	0.138497	1.37115	0.170311
3:190565738	rs558398733	3q28	IL1RAP	intronic	no	G	A	0.003592	0.824262	0.044696	18.4415	6.95e-76		NA	NA	NA	#VALUE!	NA	NA	NA	NA
3:190565739	rs191530676	3q28	IL1RAP	intronic	no	A	G	0.003592	0.824262	0.044696	18.4415	6.95e-76		NA	NA	NA	#VALUE!	NA	NA	NA	NA
3:190799195	rs35594268	3q28	IL1RAP;GMNC	intergenic	no	A	G	0.114744	0.143895	0.007803	18.441	7.01e-76		A	G	0.114999	0.825644	-0.191592	0.138599	1.38235	0.16685
3:190799281	rs35501291	3q28	IL1RAP;GMNC	intergenic	no	G	T	0.114678	0.143923	0.007805	18.4398	7.14e-76		G	T	0.113678	0.830294	-0.185976	0.139415	1.33397	0.182193
3:190798284	rs13062686	3q28	IL1RAP;GMNC	intergenic	no	C	T	0.114723	0.143904	0.007804	18.4398	7.05e-76		C	T	0.115382	0.826324	-0.190768	0.138548	1.37691	0.168524
3:190797102	rs13078844	3q28	IL1RAP;GMNC	intergenic	no	T	G	0.114752	0.143861	0.007803	18.4366	7.52e-76		T	G	0.115052	0.825924	-0.191253	0.1385	1.38089	0.167297
3:190798200	rs13062524	3q28	IL1RAP;GMNC	intergenic	no	C	G	0.114732	0.14385	0.007803	18.4352	7.92e-76		C	G	0.115379	0.826084	-0.191059	0.138433	1.38016	0.167521
3:190798117	rs13062230	3q28	IL1RAP;GMNC	intergenic	no	A	G	0.114731	0.14381	0.007803	18.4301	8.72e-76		A	G	0.115299	0.826445	-0.190622	0.138458	1.37675	0.168574
3:190798706	rs35307779	3q28	IL1RAP;GMNC	intergenic	no	A	G	0.114831	0.143695	0.0078	18.4224	1.01e-75		A	G	0.115164	0.827	-0.189951	0.13849	1.37159	0.170174
3:190799156	rs35727200	3q28	IL1RAP;GMNC	intergenic	no	G	A	0.114827	0.143674	0.007801	18.4174	1.06e-75		G	A	0.114999	0.825637	-0.1916	0.1386	1.3824	0.166832
3:190624889	rs76600885	3q28	IL1RAP	intronic	no	T	C	0.021876	-0.31292	0.017002	18.4049	1.37e-75		T	C	0.026885	0.97249	-0.027896	0.307565	0.0906995	0.927711
3:190801508	rs34657635	3q28	IL1RAP;GMNC	intergenic	no	A	G	0.113499	0.144219	0.00784	18.3953	1.64e-75		A	G	0.115769	0.828921	-0.18763	0.137661	1.36299	0.17287
3:190796921	rs12696605	3q28	IL1RAP;GMNC	intergenic	no	G	A	0.114747	0.14353	0.007803	18.3942	1.66e-75		G	A	0.116503	0.82622	-0.190894	0.136392	1.3996	0.161618
3:190848711	rs149136611	3q28	IL1RAP;GMNC	intergenic	no	C	T	0.007044	-0.585274	0.031854	18.3736	2.42e-75		NA	NA	NA	#VALUE!	NA	NA	NA	NA
3:190685220	rs6794852	3q28	IL1RAP;GMNC	intergenic	no	T	C	0.06055	-0.19135	0.010432	18.3426	4.29e-75		T	C	0.056444	1.72208	0.543532	0.171316	3.17269	0.001517
3:190922816	rs112732565	3q28	SNAR-I;OSTN	intergenic	no	A	G	0.102726	0.150117	0.008191	18.3271	5.82e-75		A	G	0.091018	0.879063	-0.128899	0.175367	0.735024	0.462337
3:190673948	rs78031601	3q28	IL1RAP;GMNC	intergenic	no	T	C	0.064044	-0.185866	0.010162	18.2903	1.1e-74		T	C	0.0582	1.69261	0.52627	0.167607	3.1399	0.001698
3:190299645	rs146088187	3q28	CLDN16	intronic	no	A	G	0.005148	0.678379	0.037245	18.214	4.52e-74		NA	NA	NA	#VALUE!	NA	NA	NA	NA
3:190704326	rs770191872	3q28	IL1RAP;GMNC	intergenic	no	T	C	0.00301	1.24613	0.068451	18.2047	5.37e-74		NA	NA	NA	#VALUE!	NA	NA	NA	NA
3:190631381	rs114600080	3q28	IL1RAP	intronic	no	C	G	0.006128	-0.621585	0.034155	18.1989	5.98e-74		NA	NA	NA	#VALUE!	NA	NA	NA	NA
3:190831874	rs35798666	3q28	IL1RAP;GMNC	intergenic	no	A	AAG	0.303079	0.105735	0.00581	18.1988	6.08e-74		A	G	0.066683	0.595219	-0.518826	0.294001	1.76471	0.07762
3:190411869	rs116119310	3q28	CLDN16	UTR3	no	G	A	0.020312	0.320415	0.017621	18.1837	7.87e-74		G	A	0.02795	0.832107	-0.183794	0.585572	0.313871	0.753625
3:190831017	rs1393053	3q28	IL1RAP;GMNC	intergenic	no	C	T	0.302875	0.09831	0.005413	18.1618	1.16e-73		C	T	0.329916	0.816584	-0.202625	0.094479	2.14466	0.032001
3:190807727	rs9870207	3q28	IL1RAP;GMNC	intergenic	no	A	G	0.293992	0.099102	0.005459	18.1539	1.38e-73		A	G	0.327597	0.803802	-0.218402	0.093449	2.33713	0.019454
3:190692461	rs2362578	3q28	IL1RAP;GMNC	intergenic	no	G	C	0.060505	-0.189217	0.010436	18.1312	2.02e-73		G	C	0.057134	1.74323	0.555739	0.169409	3.28046	0.001042
3:190664426	rs6444446	3q28	IL1RAP;GMNC	intergenic	no	C	T	0.433877	-0.090989	0.005019	18.1289	2.08e-73		C	T	0.450066	1.13187	0.123869	0.097919	1.26501	0.205845
3:190577240	rs762594142	3q28	IL1RAP	intronic	no	A	C	0.00298	1.2438	0.068794	18.0801	5.18e-73		NA	NA	NA	#VALUE!	NA	NA	NA	NA
3:190692236	rs2885545	3q28	IL1RAP;GMNC	intergenic	no	A	G	0.060218	-0.188603	0.010459	18.0326	1.21e-72		A	G	0.056497	1.76674	0.569136	0.168247	3.38274	0.000722
3:190800999	rs34715226	3q28	IL1RAP;GMNC	intergenic	no	G	A	0.351348	0.093853	0.00521	18.014	1.73e-72		G	A	0.364599	0.876336	-0.132006	0.092395	1.42871	0.153071
3:190680596	rs9840266	3q28	IL1RAP;GMNC	intergenic	no	C	T	0.446169	-0.090056	0.005004	17.9968	2.28e-72		C	T	0.446771	1.15514	0.144223	0.094553	1.52531	0.12717
3:190684263	rs60667868	3q28	IL1RAP;GMNC	intergenic	no	G	A	0.059588	-0.189132	0.01051	17.9954	2.37e-72		G	A	0.055108	1.7425	0.555318	0.171238	3.24296	0.001189
3:190828355	rs9290953	3q28	IL1RAP;GMNC	intergenic	no	T	C	0.303188	0.097243	0.005411	17.9714	3.75e-72		T	C	0.329913	0.816584	-0.202625	0.094479	2.14466	0.032001
3:190686506	rs56115333	3q28	IL1RAP;GMNC	intergenic	no	C	T	0.059482	-0.188907	0.010518	17.9604	4.56e-72		C	T	0.055376	1.7601	0.565368	0.1712	3.30238	0.000964
3:190842359	rs192443322	3q28	IL1RAP;GMNC	intergenic	no	T	G	0.004842	0.68611	0.038357	17.8875	1.68e-71		NA	NA	NA	#VALUE!	NA	NA	NA	NA
3:190801484	rs13081428	3q28	IL1RAP;GMNC	intergenic	no	G	A	0.109961	0.141639	0.00795	17.8162	5.95e-71		G	A	0.115906	0.828384	-0.188278	0.137507	1.36922	0.170912
3:190582215	rs12053868	3q28	IL1RAP	intronic	no	A	G	0.116639	-0.137918	0.007748	17.8005	8.07e-71		A	G	0.096006	1.29511	0.258599	0.142313	1.81711	0.069209
3:190674676	rs7610364	3q28	IL1RAP;GMNC	intergenic	no	G	A	0.049399	-0.204053	0.011478	17.7777	1.2e-70		G	A	0.039657	1.64164	0.495695	0.199896	2.47976	0.013167
3:190798442	rs35710184	3q28	IL1RAP;GMNC	intergenic	no	G	GA	0.105242	0.154467	0.008704	17.7467	2.07e-70		G	GA	0.115628	0.827506	-0.189339	0.138524	1.36683	0.171661
3:190692486	rs4423814	3q28	IL1RAP;GMNC	intergenic	no	T	C	0.059639	-0.186442	0.010506	17.7462	2.06e-70		T	C	0.056322	1.77084	0.571452	0.168905	3.38327	0.00072
3:190798953	rs71310883	3q28	IL1RAP;GMNC	intergenic	no	C	A	0.11042	0.140756	0.007935	17.7386	2.42e-70		C	A	0.114663	0.826684	-0.190333	0.138959	1.36971	0.170761
3:190947690	rs397743739	3q28	SNAR-I;OSTN	intergenic	no	G	GT	0.144388	0.134579	0.007599	17.7101	3.94e-70		G	GT	0.135479	0.751749	-0.285353	0.146881	1.94275	0.052062
3:190714204	rs6791374	3q28	IL1RAP;GMNC	intergenic	no	T	C	0.06186	-0.182886	0.010328	17.7078	4.11e-70		T	C	0.055303	1.6417	0.495735	0.171885	2.88411	0.003938
3:190722975	rs2362586	3q28	IL1RAP;GMNC	intergenic	no	C	T	0.061897	-0.182669	0.010325	17.6919	5.49e-70		C	T	0.055772	1.63576	0.492105	0.172082	2.85971	0.004253
3:190391646	rs56131966	3q28	CLDN16	intronic	no	A	T	0.235843	0.103656	0.005859	17.6918	5.41e-70		A	T	0.23746	0.890997	-0.115414	0.104477	1.10468	0.26928
3:190391662	rs17504620	3q28	CLDN16	intronic	no	G	A	0.235856	0.10364	0.005859	17.689	5.64e-70		G	A	0.23746	0.890997	-0.115414	0.104477	1.10468	0.26928
3:190399149	rs9825448	3q28	CLDN16	intronic	no	A	G	0.235963	0.103551	0.005858	17.6769	7.03e-70		A	G	0.237318	0.890308	-0.116188	0.1045	1.11185	0.266184
3:190715859	rs9861000	3q28	IL1RAP;GMNC	intergenic	no	T	C	0.061846	-0.182537	0.010329	17.6723	7.74e-70		T	C	0.055729	1.63857	0.493822	0.172002	2.87102	0.004104
3:190716364	rs7652924	3q28	IL1RAP;GMNC	intergenic	no	A	C	0.061845	-0.18251	0.010329	17.6697	8.11e-70		A	C	0.05571	1.63838	0.493711	0.171993	2.87053	0.004111
3:190390528	rs9990412	3q28	CLDN16	intronic	no	A	G	0.235448	0.103565	0.005862	17.6672	8.54e-70		A	G	0.23746	0.891032	-0.115375	0.104476	1.10432	0.269433
3:190529711	rs141169645	3q28	IL1RAP	intronic	no	G	A	0.15289	0.163156	0.009235	17.6671	8.38e-70		G	A	0.136919	0.855043	-0.156603	0.140495	1.11465	0.264982
3:190702880	rs13326269	3q28	IL1RAP;GMNC	intergenic	no	C	T	0.059206	-0.18622	0.010541	17.6663	8.51e-70		C	T	0.054556	1.67351	0.514924	0.176248	2.92159	0.003494
3:190385301	rs9833730	3q28	CLDN16	intronic	no	A	G	0.236347	0.103417	0.005854	17.666	8.85e-70		A	G	0.238278	0.905129	-0.099678	0.103465	0.963398	0.335336
3:190565218	rs16865627	3q28	IL1RAP	intronic	no	T	C	0.108229	0.141434	0.008006	17.666	8.76e-70		T	C	0.124336	0.758274	-0.276711	0.161103	1.7176	0.085872
3:190716019	rs9878724	3q28	IL1RAP;GMNC	intergenic	no	A	C	0.061807	-0.182507	0.010332	17.6642	8.93e-70		A	C	0.055697	1.63864	0.493864	0.171981	2.87162	0.004096
3:190717805	rs6767221	3q28	IL1RAP;GMNC	intergenic	no	A	G	0.061816	-0.182469	0.010331	17.6623	9.34e-70		A	G	0.05566	1.63668	0.49267	0.172022	2.86399	0.004196
3:190673017	rs73064181	3q28	IL1RAP;GMNC	intergenic	no	A	G	0.048388	-0.204711	0.011591	17.6612	9.41e-70		A	G	0.038379	1.68975	0.524579	0.200145	2.62099	0.008785
3:190714510	rs7624600	3q28	IL1RAP;GMNC	intergenic	no	C	A	0.061821	-0.18245	0.010331	17.6604	9.53e-70		C	A	0.055632	1.64085	0.495217	0.171966	2.87974	0.003993
3:190713492	rs56716603	3q28	IL1RAP;GMNC	intergenic	no	G	A	0.0618	-0.182437	0.010333	17.6558	1.02e-69		G	A	0.055279	1.64157	0.495652	0.171879	2.88373	0.003942
3:190713852	rs6444452	3q28	IL1RAP;GMNC	intergenic	no	C	T	0.061792	-0.182437	0.010333	17.6558	1.04e-69		C	T	0.055277	1.64165	0.495699	0.171878	2.88402	0.003939
3:190713875	rs6777888	3q28	IL1RAP;GMNC	intergenic	no	C	T	0.061792	-0.182437	0.010333	17.6558	1.04e-69		C	T	0.055277	1.64165	0.495699	0.171878	2.88402	0.003939
3:190711012	rs6767916	3q28	IL1RAP;GMNC	intergenic	no	G	A	0.061791	-0.182426	0.010333	17.6547	1.07e-69		G	A	0.054835	1.68082	0.519283	0.17451	2.97566	0.002934
3:190672038	rs6803720	3q28	IL1RAP;GMNC	intergenic	no	C	G	0.049024	-0.20338	0.011521	17.653	1.08e-69		C	G	0.039644	1.64106	0.495342	0.199806	2.47911	0.013191
3:190399021	rs17504970	3q28	CLDN16	intronic	no	G	C	0.236037	0.103391	0.005857	17.6526	1.1e-69		G	C	0.237375	0.890304	-0.116192	0.104503	1.11185	0.266182
3:190712030	rs7617858	3q28	IL1RAP;GMNC	intergenic	no	C	G	0.061783	-0.182421	0.010334	17.6525	1.1e-69		C	G	0.054835	1.68082	0.519283	0.17451	2.97566	0.002934
3:190391685	rs56195821	3q28	CLDN16	intronic	no	C	T	0.236173	0.103355	0.005856	17.6494	1.16e-69		C	T	0.23746	0.890993	-0.115419	0.104477	1.10473	0.269258
3:190715206	rs6781877	3q28	IL1RAP;GMNC	intergenic	no	G	A	0.061807	-0.18233	0.010332	17.6471	1.21e-69		G	A	0.0553	1.64139	0.495542	0.171895	2.88282	0.003954
3:190715235	rs6794750	3q28	IL1RAP;GMNC	intergenic	no	T	G	0.061807	-0.18233	0.010332	17.6471	1.21e-69		T	G	0.055382	1.64118	0.495416	0.171904	2.88193	0.003965
3:190712719	rs6771857	3q28	IL1RAP;GMNC	intergenic	no	C	T	0.061779	-0.182364	0.010334	17.647	1.22e-69		C	T	0.055277	1.64165	0.495699	0.171878	2.88402	0.003939
3:190711086	rs6768011	3q28	IL1RAP;GMNC	intergenic	no	G	A	0.061778	-0.182352	0.010334	17.6458	1.25e-69		G	A	0.054835	1.68082	0.519283	0.17451	2.97566	0.002934
3:190713680	rs6444450	3q28	IL1RAP;GMNC	intergenic	no	T	A	0.061779	-0.182349	0.010334	17.6455	1.25e-69		T	A	0.055277	1.64165	0.495699	0.171878	2.88402	0.003939
3:190713687	rs6444451	3q28	IL1RAP;GMNC	intergenic	no	A	G	0.061779	-0.182349	0.010334	17.6455	1.25e-69		A	G	0.055277	1.64165	0.495699	0.171878	2.88402	0.003939
3:190712019	rs7617853	3q28	IL1RAP;GMNC	intergenic	no	C	T	0.061779	-0.182346	0.010334	17.6452	1.26e-69		C	T	0.054835	1.68082	0.519283	0.17451	2.97566	0.002934
3:190712192	rs7629741	3q28	IL1RAP;GMNC	intergenic	no	T	C	0.061779	-0.182346	0.010334	17.6452	1.26e-69		T	C	0.054865	1.6808	0.519271	0.174521	2.97541	0.002937
3:190391545	rs17445180	3q28	CLDN16	intronic	no	G	A	0.236586	0.103222	0.005852	17.6388	1.43e-69		G	A	0.23746	0.891008	-0.115402	0.104478	1.10456	0.26933
3:190701269	rs73066116	3q28	IL1RAP;GMNC	intergenic	no	G	A	0.048652	-0.203908	0.011562	17.636	1.48e-69		G	A	0.038103	1.77793	0.575452	0.197766	2.90976	0.003629
3:190674951	rs73064183	3q28	IL1RAP;GMNC	intergenic	no	T	C	0.048376	-0.204424	0.011592	17.6349	1.52e-69		T	C	0.038375	1.69001	0.524732	0.200186	2.62122	0.008779
3:190700428	rs73066115	3q28	IL1RAP;GMNC	intergenic	no	G	A	0.048691	-0.203733	0.011558	17.627	1.72e-69		G	A	0.038223	1.77372	0.57308	0.196868	2.91099	0.003615
3:190722348	rs9869008	3q28	IL1RAP;GMNC	intergenic	no	T	C	0.051317	-0.198684	0.011275	17.6216	1.91e-69		T	C	0.039344	1.72736	0.546597	0.193381	2.82653	0.004719
3:190385199	rs9833540	3q28	CLDN16	intronic	no	A	G	0.236151	0.103176	0.005856	17.6189	2.01e-69		A	G	0.238278	0.905159	-0.099645	0.103464	0.963089	0.335492
3:190385321	rs9871878	3q28	CLDN16	intronic	no	G	A	0.236569	0.103105	0.005853	17.6158	2.05e-69		G	A	0.238278	0.905159	-0.099645	0.103464	0.963089	0.335492
3:190385166	rs9816036	3q28	CLDN16	intronic	no	T	A	0.235989	0.10317	0.005857	17.6148	2.2e-69		T	A	0.238278	0.905161	-0.099642	0.103464	0.96306	0.335508
3:190675624	rs73064186	3q28	IL1RAP;GMNC	intergenic	no	G	T	0.048381	-0.20418	0.011592	17.6139	2.16e-69		G	T	0.03838	1.69025	0.524878	0.200198	2.62179	0.008765
3:190390198	rs62278699	3q28	CLDN16	intronic	no	C	T	0.236704	0.10305	0.005851	17.6124	2.28e-69		C	T	0.23746	0.891032	-0.115375	0.104476	1.10432	0.269433
3:190678174	rs9828997	3q28	IL1RAP;GMNC	intergenic	no	C	T	0.048991	-0.202935	0.011524	17.6098	2.37e-69		C	T	0.039713	1.63641	0.492503	0.199968	2.46291	0.013802
3:190385962	rs9817249	3q28	CLDN16	intronic	no	T	C	0.236569	0.103053	0.005853	17.6069	2.4e-69		T	C	0.238278	0.905159	-0.099645	0.103464	0.963089	0.335492
3:190387383	rs17504341	3q28	CLDN16	intronic	no	G	A	0.236698	0.103014	0.005851	17.6062	2.55e-69		G	A	0.238944	0.903289	-0.101713	0.103464	0.983076	0.325556
3:190385171	rs9816037	3q28	CLDN16	intronic	no	T	C	0.235948	0.103133	0.005858	17.6055	2.5e-69		T	C	0.238278	0.905161	-0.099642	0.103464	0.96306	0.335508
3:190390431	rs9990186	3q28	CLDN16	intronic	no	G	A	0.236704	0.103009	0.005851	17.6054	2.58e-69		G	A	0.23746	0.891032	-0.115375	0.104476	1.10432	0.269433
3:190390942	rs56337446	3q28	CLDN16	intronic	no	C	T	0.236663	0.103024	0.005852	17.6049	2.51e-69		C	T	0.23746	0.891032	-0.115375	0.104476	1.10432	0.269433
3:190382954	rs9857018	3q28	CLDN16	intronic	no	G	A	0.236554	0.103038	0.005853	17.6043	2.53e-69		G	A	0.239618	0.910753	-0.093484	0.10321	0.905765	0.365057
3:190385749	rs9834419	3q28	CLDN16	intronic	no	A	C	0.236608	0.103019	0.005852	17.6041	2.62e-69		A	C	0.238292	0.905081	-0.099731	0.103471	0.963855	0.335108
3:190389018	rs3774014	3q28	CLDN16	intronic	no	G	A	0.236678	0.103014	0.005852	17.6032	2.57e-69		G	A	0.238944	0.903289	-0.101713	0.103464	0.983076	0.325556
3:190390848	rs62278700	3q28	CLDN16	intronic	no	T	C	0.236704	0.102989	0.005851	17.6019	2.74e-69		T	C	0.23746	0.891032	-0.115375	0.104476	1.10432	0.269433
3:190389709	rs17445040	3q28	CLDN16	intronic	no	A	G	0.236678	0.103001	0.005852	17.601	2.67e-69		A	G	0.23746	0.891032	-0.115375	0.104476	1.10432	0.269433
3:190677651	rs9824481	3q28	IL1RAP;GMNC	intergenic	no	C	T	0.049014	-0.202797	0.011522	17.6009	2.73e-69		C	T	0.039897	1.62833	0.487552	0.199022	2.44974	0.014317
3:190388453	rs1491994	3q28	CLDN16	intronic	no	T	C	0.236698	0.10298	0.005851	17.6004	2.82e-69		T	C	0.238944	0.903289	-0.101713	0.103464	0.983076	0.325556
3:190678297	rs9829469	3q28	IL1RAP;GMNC	intergenic	no	G	A	0.049013	-0.202763	0.011522	17.5979	2.88e-69		G	A	0.040238	1.63733	0.493066	0.200005	2.46527	0.013712
3:190678376	rs7622373	3q28	IL1RAP;GMNC	intergenic	no	C	G	0.049014	-0.202758	0.011522	17.5975	2.9e-69		C	G	0.039921	1.63049	0.488883	0.200125	2.44289	0.014591
3:190387530	rs62278698	3q28	CLDN16	intronic	no	G	A	0.236685	0.102976	0.005852	17.5967	2.87e-69		G	A	0.238944	0.903289	-0.101713	0.103464	0.983076	0.325556
3:190388543	rs1491993	3q28	CLDN16	intronic	no	T	A	0.236685	0.102976	0.005852	17.5967	2.88e-69		T	A	0.238944	0.903289	-0.101713	0.103464	0.983076	0.325556
3:190390570	rs9990189	3q28	CLDN16	intronic	no	C	G	0.236678	0.102974	0.005852	17.5964	2.9e-69		C	G	0.23746	0.891032	-0.115375	0.104476	1.10432	0.269433
3:190388563	rs1491992	3q28	CLDN16	intronic	no	A	G	0.236685	0.102962	0.005852	17.5943	3e-69		A	G	0.238951	0.903305	-0.101695	0.103463	0.982912	0.325638
3:190386587	rs62278697	3q28	CLDN16	intronic	no	C	T	0.236693	0.102926	0.005851	17.5912	3.33e-69		C	T	0.238947	0.903257	-0.101748	0.103464	0.983415	0.325391
3:190393843	rs9880512	3q28	CLDN16	intronic	no	T	C	0.236775	0.102921	0.005851	17.5903	3.26e-69		T	C	0.237401	0.890999	-0.115412	0.104474	1.1047	0.269272
3:190706693	rs6769569	3q28	IL1RAP;GMNC	intergenic	no	G	A	0.059307	-0.185232	0.010532	17.5875	3.49e-69		G	A	0.054665	1.67871	0.518023	0.175777	2.94705	0.003219
3:190319863	rs116437906	3q28	CLDN1;CLDN16	intronic	no	A	C	0.018458	0.324789	0.018467	17.5875	3.45e-69		A	C	0.021739	1.01289	0.012806	0.605127	0.0211625	0.983107
3:190679260	rs6779466	3q28	IL1RAP;GMNC	intergenic	no	C	A	0.049011	-0.202513	0.011522	17.5762	4.25e-69		C	A	0.039248	1.66748	0.511314	0.201687	2.53519	0.011258
3:190399636	rs9826201	3q28	CLDN16	intronic	no	A	G	0.236397	0.102871	0.005854	17.5728	4.49e-69		A	G	0.237418	0.890114	-0.116406	0.104526	1.11366	0.265408
3:190339832	rs145037797	3q28	CLDN16	intronic	no	A	G	0.01832	0.325573	0.018535	17.5653	5.1e-69		A	G	0.018634	1.17776	0.163614	0.603579	0.271073	0.786335
3:190376496	rs10937429	3q28	CLDN16	intronic	no	C	T	0.23654	0.102758	0.005853	17.5565	5.92e-69		C	T	0.23904	0.907562	-0.096993	0.103254	0.939363	0.347535
3:190388764	rs1491991	3q28	CLDN16	intronic	no	T	C	0.23682	0.102671	0.00585	17.5506	6.79e-69		T	C	0.238944	0.903289	-0.101713	0.103464	0.983076	0.325556
3:190380807	rs62278671	3q28	CLDN16	intronic	no	T	C	0.236557	0.102691	0.005853	17.545	7.17e-69		T	C	0.23916	0.905328	-0.099458	0.103511	0.960845	0.336621
3:190394898	rs3774011	3q28	CLDN16	intronic	no	G	C	0.236235	0.102664	0.005855	17.5344	9.01e-69		G	C	0.23746	0.891032	-0.115375	0.104476	1.10432	0.269439
3:190386234	rs17444838	3q28	CLDN16	intronic	no	G	A	0.236998	0.102536	0.005849	17.5305	9.41e-69		G	A	0.240181	0.904675	-0.10018	0.103526	0.96768	0.333197
3:190798962	rs71310884	3q28	IL1RAP;GMNC	intergenic	no	G	A	0.110579	0.138943	0.00793	17.5212	1.13e-68		G	A	0.115042	0.82356	-0.194119	0.139229	1.39424	0.163227
3:190675638	rs78287233	3q28	IL1RAP;GMNC	intergenic	no	C	A	0.048304	-0.203072	0.0116	17.5062	1.47e-68		C	A	0.037703	1.69919	0.530151	0.202158	2.62246	0.008748
3:190702260	rs73066117	3q28	IL1RAP;GMNC	intergenic	no	A	C	0.05893	-0.184902	0.010563	17.5047	1.51e-68		A	C	0.05348	1.71609	0.540051	0.175547	3.07639	0.002104
3:190703270	rs55816474	3q28	IL1RAP;GMNC	intergenic	no	T	A	0.058929	-0.184828	0.010564	17.496	1.71e-68		T	A	0.05348	1.71603	0.540013	0.175549	3.07614	0.002106
3:190328497	rs74385488	3q28	CLDN16	intronic	no	G	A	0.018868	0.319416	0.018269	17.484	2.13e-68		G	A	0.021739	1.21071	0.191204	0.577901	0.330859	0.740759
3:190615903	rs149882294	3q28	IL1RAP	intronic	no	G	A	0.024709	-0.280322	0.016042	17.4743	2.54e-68		G	A	0.026841	1.28952	0.25427	0.254511	0.999053	0.317755
3:190701752	rs10513860	3q28	IL1RAP;GMNC	intergenic	no	G	A	0.058907	-0.184606	0.010565	17.4734	2.61e-68		G	A	0.053622	1.71207	0.537702	0.174838	3.07543	0.002111
3:190695626	rs6798694	3q28	IL1RAP;GMNC	intergenic	no	G	A	0.059282	-0.184019	0.010534	17.4691	2.81e-68		G	A	0.055343	1.66695	0.510996	0.174916	2.92138	0.003496
3:190702162	rs9681809	3q28	IL1RAP;GMNC	intergenic	no	A	C	0.0594	-0.183755	0.010525	17.4589	3.29e-68		A	C	0.054315	1.68397	0.521155	0.176096	2.95949	0.003092
3:190700554	rs59416232	3q28	IL1RAP;GMNC	intergenic	no	G	A	0.059509	-0.183274	0.010516	17.4281	5.65e-68		G	A	0.054306	1.68435	0.52138	0.176089	2.96089	0.003078
3:190686505	rs55793646	3q28	IL1RAP;GMNC	intergenic	no	G	A	0.055908	-0.188621	0.010825	17.4246	6.13e-68		G	A	0.055376	1.7601	0.565368	0.1712	3.30238	0.000964
3:190723165	rs58875797	3q28	IL1RAP;GMNC	intergenic	no	C	T	0.061317	-0.180485	0.01037	17.4045	8.64e-68		C	T	0.05529	1.63737	0.493089	0.171291	2.87866	0.004006
3:190399941	rs9826657	3q28	CLDN16	intronic	no	A	G	0.241394	0.101026	0.005812	17.3823	1.28e-67		A	G	0.250294	0.908586	-0.095866	0.102477	0.935488	0.34953
3:190391254	rs55718103	3q28	CLDN16	intronic	no	T	G	0.234286	0.102044	0.005872	17.3781	1.38e-67		T	G	0.23746	0.890933	-0.115486	0.104486	1.10528	0.269019
3:190391250	rs55656755	3q28	CLDN16	intronic	no	G	A	0.234313	0.102008	0.005872	17.3719	1.52e-67		G	A	0.237512	0.890891	-0.115533	0.104492	1.10566	0.268855
3:190704964	rs73066123	3q28	IL1RAP;GMNC	intergenic	no	A	G	0.048114	-0.201858	0.011623	17.3671	1.65e-67		A	G	0.038084	1.77958	0.576379	0.197905	2.9124	0.003598
3:190698709	rs55754434	3q28	IL1RAP;GMNC	intergenic	no	G	A	0.0481	-0.201829	0.011625	17.3616	1.8e-67		G	A	0.038114	1.77709	0.574976	0.197704	2.90827	0.003646
3:190678021	rs28891187	3q28	IL1RAP;GMNC	intergenic	no	A	C	0.048199	-0.201602	0.011613	17.36	1.88e-67		A	C	0.038846	1.65907	0.506259	0.203005	2.49383	0.012658
3:190697926	rs55911849	3q28	IL1RAP;GMNC	intergenic	no	T	A	0.048087	-0.201762	0.011626	17.3544	2.07e-67		T	A	0.038114	1.77709	0.574976	0.197704	2.90827	0.003646
3:190705403	rs73066126	3q28	IL1RAP;GMNC	intergenic	no	C	G	0.048087	-0.201711	0.011626	17.35	2.23e-67		C	G	0.038082	1.77965	0.576418	0.197922	2.91235	0.003599
3:190704993	rs73066124	3q28	IL1RAP;GMNC	intergenic	no	C	T	0.048088	-0.201701	0.011626	17.3491	2.27e-67		C	T	0.038205	1.77932	0.576232	0.197957	2.91089	0.003616
3:190714098	rs73068106	3q28	IL1RAP;GMNC	intergenic	no	C	T	0.050708	-0.196693	0.011339	17.3466	2.34e-67		C	T	0.038766	1.73162	0.549057	0.192737	2.84874	0.004402
3:190712677	rs16865741	3q28	IL1RAP;GMNC	intergenic	no	A	G	0.050717	-0.196664	0.011338	17.3456	2.38e-67		A	G	0.038766	1.73158	0.549037	0.19274	2.84859	0.004404
3:190713386	rs61641368	3q28	IL1RAP;GMNC	intergenic	no	T	C	0.050676	-0.196709	0.011342	17.3434	2.5e-67		T	C	0.038766	1.73158	0.549037	0.19274	2.84859	0.004404
3:190697008	rs17448440	3q28	IL1RAP;GMNC	intergenic	no	G	A	0.048047	-0.201708	0.011631	17.3423	2.54e-67		G	A	0.038022	1.77312	0.57274	0.198751	2.8817	0.003968
3:190710049	rs73066130	3q28	IL1RAP;GMNC	intergenic	no	T	C	0.050701	-0.196589	0.011339	17.3374	2.79e-67		T	C	0.038402	1.77225	0.572249	0.195735	2.92359	0.003472
3:190712606	rs16865740	3q28	IL1RAP;GMNC	intergenic	no	A	G	0.05069	-0.196608	0.011341	17.336	2.81e-67		A	G	0.038766	1.73158	0.549037	0.19274	2.84859	0.004404
3:190696962	rs7648445	3q28	IL1RAP;GMNC	intergenic	no	G	A	0.048482	-0.200729	0.011581	17.3326	3.03e-67		G	A	0.039349	1.7421	0.555092	0.197606	2.80908	0.004982
3:190473335	rs186805219	3q28	TMEM207;IL1RAP	intergenic	no	C	T	0.012516	0.415638	0.023988	17.3269	3.34e-67		NA	NA	NA	#VALUE!	NA	NA	NA	NA
3:190697939	rs56354268	3q28	IL1RAP;GMNC	intergenic	no	C	T	0.04809	-0.201393	0.011626	17.3226	3.56e-67		C	T	0.038114	1.77709	0.574976	0.197704	2.90827	0.003646
3:190697356	rs7616165	3q28	IL1RAP;GMNC	intergenic	no	T	G	0.048415	-0.200597	0.011589	17.3093	4.51e-67		T	G	0.039081	1.73361	0.550207	0.197273	2.78906	0.0053
3:190843386	rs184603509	3q28	IL1RAP;GMNC	intergenic	no	A	G	0.004532	0.685396	0.039619	17.2997	5.35e-67		NA	NA	NA	#VALUE!	NA	NA	NA	NA
3:190376664	rs10937430	3q28	CLDN16	intronic	no	A	G	0.236606	0.101233	0.005852	17.2989	5.46e-67		A	G	0.241808	0.910456	-0.09381	0.102103	0.918778	0.358206
3:190550111	rs1988743	3q28	IL1RAP	intronic	no	G	C	0.728828	0.129221	0.007476	17.2848	6.94e-67		G	C	0.695291	0.955922	-0.045079	0.096075	0.469206	0.638943
3:190810697	rs9848736	3q28	IL1RAP;GMNC	intergenic	no	C	A	0.112745	0.135761	0.007864	17.2636	9.82e-67		C	A	0.105694	0.803307	-0.219018	0.142715	1.53465	0.124859
3:190852618	rs532904662	3q28	GMNC	downstream	no	T	C	0.002215	0.97936	0.056741	17.2602	1.06e-66		NA	NA	NA	#VALUE!	NA	NA	NA	NA
3:190693128	rs16865732	3q28	IL1RAP;GMNC	intergenic	no	C	T	0.058256	-0.182647	0.01062	17.1984	3.09e-66		C	T	0.054438	1.70289	0.532329	0.175152	3.03924	0.002381
3:190693066	rs56193647	3q28	IL1RAP;GMNC	intergenic	no	T	C	0.058252	-0.182601	0.01062	17.1941	3.36e-66		T	C	0.054438	1.70275	0.532243	0.175186	3.03816	0.00239
3:190556898	rs530627643	3q28	IL1RAP	intronic	no	A	C	0.001894	1.04941	0.061343	17.1073	1.48e-65		NA	NA	NA	#VALUE!	NA	NA	NA	NA
3:190391151	rs61051594	3q28	CLDN16	intronic	no	GA	G	0.236976	0.107258	0.00628	17.0793	2.35e-65		GA	G	0.26087	0.941484	-0.060298	0.210438	0.286536	0.774468
3:190384208	rs11293809	3q28	CLDN16	intronic	no	GA	G	0.23719	0.107198	0.006278	17.0752	2.53e-65		GA	G	0.238278	0.905159	-0.099645	0.103464	0.963089	0.335492
3:190690639	rs7429550	3q28	IL1RAP;GMNC	intergenic	no	C	G	0.058398	-0.181202	0.010614	17.072	2.68e-65		C	G	0.055308	1.75123	0.56032	0.176506	3.17451	0.001508
3:190385283	rs144273237	3q28	CLDN16	intronic	no	G	GA	0.236974	0.107163	0.00628	17.0642	3.05e-65		G	GA	0.238278	0.905161	-0.099643	0.103479	0.96293	0.335573
3:190555460	rs766177225	3q28	IL1RAP	intronic	no	A	AT	0.0036	1.06403	0.06261	16.9946	1.01e-64		NA	NA	NA	#VALUE!	NA	NA	NA	NA
3:190612597	rs143433694	3q28	IL1RAP	intronic	no	A	T	0.001747	1.09049	0.064183	16.9904	1.09e-64		NA	NA	NA	#VALUE!	NA	NA	NA	NA
3:190803128	rs73190095	3q28	IL1RAP;GMNC	intergenic	no	T	A	0.127924	0.126551	0.007449	16.989	1.1e-64		T	A	0.155583	0.853017	-0.158976	0.121584	1.30754	0.19101
3:190623488	rs777257159	3q28	IL1RAP	intronic	no	A	G	0.00345	1.08217	0.063952	16.9216	3.51e-64		NA	NA	NA	#VALUE!	NA	NA	NA	NA
3:190860368	rs142445403	3q28	GMNC	intronic	no	A	G	0.004783	0.650909	0.038584	16.8699	8.41e-64		NA	NA	NA	#VALUE!	NA	NA	NA	NA
3:190569496	rs3773976	3q28	IL1RAP	intronic	no	T	G	0.119669	-0.128097	0.007663	16.7163	1.12e-62		T	G	0.122072	1.18738	0.17175	0.130881	1.31226	0.189413
3:190802921	rs7649452	3q28	IL1RAP;GMNC	intergenic	no	C	T	0.355004	0.086462	0.005198	16.6337	4.42e-62		C	T	0.373764	0.884051	-0.12324	0.091032	1.35381	0.175782
3:190552405	rs73198274	3q28	IL1RAP	intronic	no	C	T	0.060593	-0.173258	0.010425	16.6195	5.67e-62		C	T	0.070726	1.01798	0.01782	0.160435	0.111073	0.911539
3:190801520	rs67468418	3q28	IL1RAP;GMNC	intergenic	no	T	C	0.354686	0.086367	0.005199	16.6122	6.34e-62		T	C	0.37399	0.884525	-0.122704	0.091088	1.34709	0.177932
3:190261406	rs371670758	3q28	P3H2-AS1;CLDN16	intergenic	no	C	T	0.00312	1.11614	0.067237	16.6001	7.83e-62		NA	NA	NA	#VALUE!	NA	NA	NA	NA
3:190672414	rs552015935	3q28	IL1RAP;GMNC	intergenic	no	C	A	0.00323	1.0948	0.066086	16.5663	1.37e-61		NA	NA	NA	#VALUE!	NA	NA	NA	NA
3:190559206	rs2885370	3q28	IL1RAP	intronic	no	G	T	0.760644	-0.096427	0.00583	16.5398	2.17e-61		G	T	0.767649	1.05532	0.053845	0.117408	0.458614	0.646531
3:190799338	rs35062743	3q28	IL1RAP;GMNC	intergenic	no	C	T	0.336139	0.087127	0.005269	16.5358	2.22e-61		C	T	0.360724	0.882198	-0.125339	0.095645	1.31046	0.190021
3:190379659	rs1425112	3q28	CLDN16	intronic	no	C	A	0.242128	0.095707	0.005806	16.4842	5.39e-61		C	A	0.24401	0.904876	-0.099957	0.103418	0.966534	0.333765
3:190501597	rs778033152	3q28	TMEM207;IL1RAP	intergenic	no	G	A	0.00311	1.10925	0.067345	16.4712	6.64e-61		NA	NA	NA	#VALUE!	NA	NA	NA	NA
3:190823054	rs778011644	3q28	IL1RAP;GMNC	intergenic	no	G	C	0.00323	1.08629	0.066086	16.4375	1.16e-60		NA	NA	NA	#VALUE!	NA	NA	NA	NA
3:190858499	rs6807312	3q28	GMNC	intronic	no	G	A	0.363226	0.084767	0.005172	16.3896	2.58e-60		G	A	0.367952	0.917598	-0.085996	0.095073	0.904526	0.36571
3:190560206	rs77711367	3q28	IL1RAP	intronic	no	A	T	0.036742	-0.216239	0.013238	16.3347	6.21e-60		A	T	0.034582	1.53408	0.427934	0.214806	1.99219	0.046368
3:190726575	rs9871127	3q28	IL1RAP;GMNC	intergenic	no	G	C	0.058504	-0.172696	0.010598	16.2952	1.2e-59		G	C	0.054202	1.72146	0.543172	0.179987	3.01784	0.002555
3:189906251	rs746450282	3q28	TP63;P3H2	intergenic	no	G	A	0.00723	0.721055	0.044261	16.291	1.28e-59		NA	NA	NA	#VALUE!	NA	NA	NA	NA
3:190838243	rs35619600	3q28	IL1RAP;GMNC	intergenic	no	T	TATA	0.115615	0.135925	0.00835	16.2784	1.58e-59		T	TATA	0.107305	0.788214	-0.237986	0.14917	1.5954	0.110619
3:190640099	rs80012446	3q28	IL1RAP	intronic	no	T	C	0.046687	-0.191819	0.011788	16.2724	1.75e-59		T	C	0.033894	1.54684	0.436212	0.227648	1.91617	0.055357
3:190812743	rs753002800	3q28	IL1RAP;GMNC	intergenic	no	A	G	0.00377	0.995555	0.061187	16.2707	1.79e-59		NA	NA	NA	#VALUE!	NA	NA	NA	NA
3:190849368	rs5855352	3q28	IL1RAP;GMNC	intergenic	no	A	AG	0.370252	0.089916	0.00553	16.2597	2.17e-59		A	AG	0.380071	0.928596	-0.074081	0.092768	0.798562	0.424552
3:192022234	rs540901901	3q28	LINCR-0002;FGF12	intergenic	no	A	C	0.0044	0.91954	0.056655	16.2305	3.45e-59		NA	NA	NA	#VALUE!	NA	NA	NA	NA
3:191047019	rs190395980	3q28	SNAR-I;OSTN	intergenic	no	T	A	0.00248	1.22307	0.075392	16.2229	3.89e-59		NA	NA	NA	#VALUE!	NA	NA	NA	NA
3:190559327	rs753347894	3q28	IL1RAP	intronic	no	GAACT	G	0.00307	1.09945	0.067781	16.2206	4.05e-59		NA	NA	NA	#VALUE!	NA	NA	NA	NA
3:190421023	rs753010840	3q28	CLDN16;TMEM207	intergenic	no	A	C	0.00234	1.25827	0.077609	16.2129	4.58e-59		NA	NA	NA	#VALUE!	NA	NA	NA	NA
3:190761375	rs533438503	3q28	IL1RAP;GMNC	intergenic	no	G	T	0.002979	1.13136	0.069795	16.2098	4.81e-59		NA	NA	NA	#VALUE!	NA	NA	NA	NA
3:190928678	.	3q28	SNAR-I;OSTN	intergenic	no	C	A	0.906792	-0.184899	0.011432	16.1738	8.6e-59		A	C	0.08401	0.89075	-0.115691	0.154494	0.748838	0.453964
3:190844865	rs55858287	3q28	IL1RAP;GMNC	intergenic	no	C	A	0.096225	-0.136445	0.008437	16.1722	8.82e-59		C	A	0.107753	1.29629	0.259504	0.136337	1.9034	0.057002
3:190738295	rs536740868	3q28	IL1RAP;GMNC	intergenic	no	A	G	0.002057	1.35512	0.083953	16.1414	1.46e-58		NA	NA	NA	#VALUE!	NA	NA	NA	NA
3:190582640	rs11714779	3q28	IL1RAP	intronic	no	G	A	0.027232	-0.246653	0.015293	16.1285	1.8e-58		G	A	0.021938	1.73342	0.550094	0.243259	2.26135	0.023759
3:190780909	rs147646819	3q28	IL1RAP;GMNC	intergenic	no	C	T	0.002196	1.31052	0.081256	16.1283	1.81e-58		NA	NA	NA	#VALUE!	NA	NA	NA	NA
3:190541873	rs192856280	3q28	IL1RAP	intronic	no	G	A	0.003876	0.690077	0.042858	16.1015	2.79e-58		NA	NA	NA	#VALUE!	NA	NA	NA	NA
3:190850271	rs9872942	3q28	IL1RAP;GMNC	intergenic	no	C	T	0.370733	0.082868	0.00515	16.0909	3.24e-58		C	T	0.379985	0.930011	-0.072559	0.09271	0.782645	0.433842
3:190925183	.	3q28	SNAR-I;OSTN	intergenic	no	G	C	0.906289	-0.183487	0.011404	16.0897	3.37e-58		C	G	0.086899	0.891606	-0.114731	0.166009	0.691113	0.489511
3:190922970	.	3q28	SNAR-I;OSTN	intergenic	no	G	C	0.90701	-0.184015	0.011444	16.0796	3.95e-58		C	G	0.084867	0.886032	-0.121002	0.167951	0.72046	0.471253
3:190839734	rs11921386	3q28	IL1RAP;GMNC	intergenic	no	C	T	0.096304	-0.13538	0.008434	16.0517	6.19e-58		C	T	0.107984	1.30046	0.26272	0.136142	1.92975	0.053653
3:190742031	.	3q28	IL1RAP;GMNC	intergenic	no	I	D	0.1347	-0.320843	0.020015	16.0301	8.85e-58		NA	NA	NA	#VALUE!	NA	NA	NA	NA
3:190614191	.	3q28	IL1RAP	intronic	no	G	T	0.962301	0.279698	0.017451	16.0276	9.15e-58		T	G	0.029973	1.56019	0.444805	0.243434	1.82721	0.067678
3:190686493	rs111961151	3q28	IL1RAP;GMNC	intergenic	no	C	CTTGT	0.05721	-0.183306	0.011499	15.941	3.66e-57		C	CTTGT	0.0533	1.82091	0.599339	0.182974	3.27554	0.00106
3:190789584	rs143640190	3q28	IL1RAP;GMNC	intergenic	no	G	A	0.008867	-0.454021	0.028491	15.9356	4.01e-57		NA	NA	NA	#VALUE!	NA	NA	NA	NA
3:190749505	rs60068955	3q28	IL1RAP;GMNC	intergenic	no	C	T	0.047435	-0.185961	0.0117	15.8941	7.81e-57		C	T	0.03572	1.77626	0.574508	0.203419	2.82426	0.004753
3:190733459	rs73068145	3q28	IL1RAP;GMNC	intergenic	no	C	G	0.047445	-0.185857	0.011699	15.8866	8.76e-57		C	G	0.035711	1.77804	0.575511	0.203568	2.82712	0.00471
3:190739250	rs73068147	3q28	IL1RAP;GMNC	intergenic	no	T	C	0.047447	-0.185852	0.011699	15.8861	8.78e-57		T	C	0.035742	1.77324	0.572806	0.203143	2.81972	0.00482
3:190742108	rs56149751	3q28	IL1RAP;GMNC	intergenic	no	T	A	0.047431	-0.18587	0.011701	15.885	8.93e-57		T	A	0.035742	1.77324	0.57281	0.203142	2.81975	0.00482
3:190851408	rs9878421	3q28	IL1RAP;GMNC	intergenic	no	C	G	0.369973	0.081785	0.005152	15.8744	1.05e-56		C	G	0.379143	0.930395	-0.072146	0.09267	0.778526	0.436264
3:190605490	rs73060200	3q28	IL1RAP	intronic	no	C	T	0.038382	-0.27459	0.0173	15.8723	1.11e-56		C	T	0.031108	1.46326	0.380664	0.247349	1.53898	0.123802
3:190853353	rs2173911	3q28	GMNC	UTR3	no	G	A	0.368354	0.081769	0.005156	15.859	1.39e-56		G	A	0.379108	0.93048	-0.072055	0.092668	0.777561	0.436837
3:190848854	rs1018129	3q28	IL1RAP;GMNC	intergenic	no	T	C	0.36997	0.081555	0.005152	15.8298	2.14e-56		T	C	0.380069	0.928558	-0.074122	0.092765	0.79903	0.424279
3:190599500	.	3q28	IL1RAP	intronic	no	TC	TC	0.20295	0.14743	0.009323	15.8136	2.83e-56		NA	NA	NA	#VALUE!	NA	NA	NA	NA
3:190574601	rs75654877	3q28	IL1RAP	intronic	no	G	T	0.078167	-0.146522	0.009266	15.8129	2.85e-56		G	T	0.054652	1.06025	0.058502	0.213365	0.274187	0.783939
3:190759072	rs61443773	3q28	IL1RAP;GMNC	intergenic	no	G	A	0.047671	-0.184404	0.011673	15.7975	3.6e-56		G	A	0.035857	1.7534	0.561554	0.201235	2.79054	0.005276
3:190729116	rs76639754	3q28	IL1RAP;GMNC	intergenic	no	A	G	0.050788	-0.178922	0.011328	15.7947	3.82e-56		A	G	0.041868	1.57446	0.453915	0.197669	2.29634	0.021679
3:190729192	rs73068137	3q28	IL1RAP;GMNC	intergenic	no	T	C	0.05079	-0.178911	0.011328	15.7937	3.86e-56		T	C	0.041498	1.54001	0.431789	0.199658	2.16264	0.03059
3:190869692	rs13097902	3q28	GMNC;SNAR-I	intergenic	no	G	A	0.148147	0.147681	0.009355	15.7863	4.34e-56		G	A	0.145325	0.907616	-0.096934	0.166396	0.58255	0.560217
3:190758732	rs59866933	3q28	IL1RAP;GMNC	intergenic	no	G	A	0.047805	-0.184021	0.011657	15.7863	4.35e-56		G	A	0.035857	1.7534	0.561554	0.201235	2.79054	0.005276
3:190809798	rs9843828	3q28	IL1RAP;GMNC	intergenic	no	G	A	0.358571	0.081859	0.005186	15.7846	4.49e-56		G	A	0.372938	0.888269	-0.118481	0.09114	1.29999	0.193585
3:190840831	rs1587581	3q28	IL1RAP;GMNC	intergenic	no	C	A	0.114391	0.123292	0.007814	15.7783	4.9e-56		C	A	0.107582	0.785858	-0.240979	0.149123	1.61597	0.106098
3:190732945	rs73068143	3q28	IL1RAP;GMNC	intergenic	no	T	C	0.050791	-0.178735	0.011328	15.7782	4.92e-56		T	C	0.041525	1.5396	0.431525	0.199684	2.16104	0.030713
3:190572489	rs3773974	3q28	IL1RAP	intronic	no	A	G	0.060738	-0.164423	0.010426	15.7705	5.5e-56		A	G	0.062167	1.08061	0.07753	0.181041	0.428246	0.668492
3:190715612	rs146341792	3q28	IL1RAP;GMNC	intergenic	no	A	AAG	0.060781	-0.176279	0.011181	15.7659	5.95e-56		A	AAG	0.053363	1.78495	0.57939	0.18029	3.21366	0.001317
3:190715591	rs149136775	3q28	IL1RAP;GMNC	intergenic	no	G	GA	0.060749	-0.176284	0.011184	15.7622	6.26e-56		G	GA	0.047037	1.93772	0.66151	0.182102	3.63263	0.000283
3:190749203	rs115806934	3q28	IL1RAP;GMNC	intergenic	no	C	A	0.00861	-0.455171	0.028903	15.7482	7.92e-56		NA	NA	NA	#VALUE!	NA	NA	NA	NA
3:190767045	rs73068200	3q28	IL1RAP;GMNC	intergenic	no	A	G	0.047592	-0.183649	0.011682	15.7207	1.22e-55		A	G	0.035857	1.7534	0.561554	0.201235	2.79054	0.005276
3:190958167	rs13060312	3q28	SNAR-I;OSTN	intergenic	no	C	A	0.107276	0.126292	0.008038	15.7119	1.4e-55		C	A	0.090502	0.980577	-0.019614	0.15685	0.125049	0.900465
3:190761897	rs77736491	3q28	IL1RAP;GMNC	intergenic	no	T	G	0.047585	-0.183502	0.011683	15.7068	1.51e-55		T	G	0.035848	1.75415	0.561982	0.201345	2.79114	0.005267
3:190683937	rs150706940	3q28	IL1RAP;GMNC	intergenic	no	T	TGTACTATTTGCAATAGG	0.057082	-0.18078	0.011511	15.705	1.55e-55		T	TGTACTATTTGCAATAGG	0.048457	1.93112	0.658098	0.188858	3.48462	0.000496
3:190770318	rs115802775	3q28	IL1RAP;GMNC	intergenic	no	T	G	0.04755	-0.183457	0.011687	15.6975	1.75e-55		T	G	0.035843	1.75494	0.562435	0.201424	2.79229	0.005248
3:190792158	rs76593392	3q28	IL1RAP;GMNC	intergenic	no	G	A	0.047524	-0.183311	0.01169	15.681	2.27e-55		G	A	0.034772	1.82207	0.599974	0.206513	2.90526	0.003681
3:190771141	rs75055636	3q28	IL1RAP;GMNC	intergenic	no	A	T	0.047567	-0.183193	0.011685	15.6776	2.39e-55		A	T	0.035613	1.76831	0.570022	0.20192	2.82301	0.004771
3:190769589	rs74817065	3q28	IL1RAP;GMNC	intergenic	no	T	C	0.04755	-0.183139	0.011687	15.6703	2.68e-55		T	C	0.03572	1.77626	0.574512	0.203419	2.82428	0.004752
3:190754017	rs74912098	3q28	IL1RAP;GMNC	intergenic	no	T	A	0.047549	-0.183125	0.011687	15.6691	2.74e-55		T	A	0.035571	1.78616	0.580067	0.20532	2.82519	0.004739
3:190589491	rs73200013	3q28	IL1RAP	intronic	no	A	C	0.108406	-0.125326	0.008003	15.6599	3.15e-55		A	C	0.104377	1.19413	0.177418	0.140846	1.25966	0.207772
3:190775245	rs78352290	3q28	IL1RAP;GMNC	intergenic	no	C	A	0.047546	-0.182968	0.011687	15.6557	3.41e-55		C	A	0.035475	1.79125	0.582914	0.204117	2.85578	0.004306
3:190793219	rs55813937	3q28	IL1RAP;GMNC	intergenic	no	G	A	0.047492	-0.183013	0.011694	15.6502	3.67e-55		G	A	0.034866	1.80666	0.591481	0.203922	2.90053	0.003737
3:190792050	rs75061251	3q28	IL1RAP;GMNC	intergenic	no	A	G	0.047492	-0.18292	0.011694	15.6422	4.16e-55		A	G	0.034963	1.80269	0.589281	0.204027	2.88825	0.003886
3:190780386	rs55762639	3q28	IL1RAP;GMNC	intergenic	no	T	C	0.047491	-0.182919	0.011694	15.6421	4.16e-55		T	C	0.035442	1.77779	0.57537	0.202125	2.8466	0.004432
3:190753409	rs113951119	3q28	IL1RAP;GMNC	intergenic	no	G	A	0.047656	-0.18255	0.011674	15.6373	4.56e-55		G	A	0.035751	1.7713	0.571713	0.202974	2.81668	0.004866
3:190505646	rs13070253	3q28	TMEM207;IL1RAP	intergenic	no	G	C	0.547563	0.078097	0.004999	15.6225	5.82e-55		G	C	0.545548	0.704329	-0.35051	0.130607	2.6837	0.007298
3:190853024	rs7340658	3q28	GMNC	UTR3	no	C	A	0.368362	0.080528	0.005156	15.6183	6.2e-55		C	A	0.379171	0.930461	-0.072075	0.092661	0.777835	0.436672
3:190779282	rs74820592	3q28	IL1RAP;GMNC	intergenic	no	T	C	0.047489	-0.182605	0.011694	15.6153	6.38e-55		T	C	0.035442	1.7778	0.575377	0.202123	2.84667	0.004431
3:190568685	rs150558028	3q28	IL1RAP	intronic	no	A	G	0.00384	0.677826	0.043411	15.6142	6.5e-55		NA	NA	NA	#VALUE!	NA	NA	NA	NA
3:190563927	rs36100268	3q28	IL1RAP	intronic	no	A	AAG	0.720757	-0.092757	0.005952	15.5842	1.05e-54		A	AAG	0.748029	0.88782	-0.118986	0.111168	1.07033	0.284453
3:190816701	rs67438242	3q28	IL1RAP;GMNC	intergenic	no	G	A	0.126793	0.116353	0.007476	15.5635	1.46e-54		G	A	0.154934	0.86288	-0.14748	0.120207	1.22688	0.219846
3:190791128	rs74681642	3q28	IL1RAP;GMNC	intergenic	no	T	G	0.030191	-0.22621	0.014551	15.546	1.89e-54		T	G	0.034697	1.62678	0.486601	0.202861	2.39869	0.016475
3:190759162	rs57419648	3q28	IL1RAP;GMNC	intergenic	no	C	T	0.050902	-0.17584	0.011317	15.5377	2.13e-54		C	T	0.041728	1.52661	0.42305	0.197941	2.13725	0.032599
3:190588543	rs6806222	3q28	IL1RAP	intronic	no	T	G	0.108349	-0.124375	0.008005	15.5372	2.14e-54		T	G	0.104887	1.19628	0.179213	0.139964	1.28042	0.200378
3:190391208	.	3q28	CLDN16	intronic	no	GT	GT	0.23623	-0.137103	0.008828	15.5305	2.41e-54		NA	NA	NA	#VALUE!	NA	NA	NA	NA
3:190820798	rs66651707	3q28	IL1RAP;GMNC	intergenic	no	G	A	0.126711	0.11597	0.007479	15.5061	3.47e-54		G	A	0.154934	0.862879	-0.147481	0.120207	1.22689	0.219842
3:190596931	rs3773953	3q28	IL1RAP	intronic	no	C	A	0.107967	-0.12425	0.008017	15.4983	4.01e-54		C	A	0.103059	1.13042	0.122586	0.14362	0.853544	0.393359
3:190819922	rs56697047	3q28	IL1RAP;GMNC	intergenic	no	G	A	0.126792	0.115858	0.007476	15.4973	4.1e-54		G	A	0.154936	0.862905	-0.147451	0.120205	1.22666	0.219929
3:190813847	rs56252403	3q28	IL1RAP;GMNC	intergenic	no	C	T	0.127074	0.115722	0.007469	15.4936	4.34e-54		C	T	0.155117	0.860278	-0.1505	0.120157	1.25253	0.210356
3:190765037	rs116249622	3q28	IL1RAP;GMNC	intergenic	no	C	T	0.019238	-0.28026	0.0181	15.484	4.96e-54		C	T	0.027193	0.943894	-0.057741	0.305546	0.188976	0.850097
3:190845992	rs78043228	3q28	IL1RAP;GMNC	intergenic	no	T	C	0.096565	-0.130307	0.008424	15.4685	6.28e-54		T	C	0.107931	1.29937	0.261882	0.136712	1.91557	0.055433
3:190755335	rs11925822	3q28	IL1RAP;GMNC	intergenic	no	C	T	0.048604	-0.178852	0.011565	15.4649	6.74e-54		C	T	0.035751	1.7713	0.571713	0.202974	2.81668	0.004866
3:190757814	rs113344608	3q28	IL1RAP;GMNC	intergenic	no	T	G	0.048585	-0.178704	0.011568	15.4481	8.59e-54		T	G	0.035848	1.75415	0.561982	0.201345	2.79114	0.005267
3:190754952	rs73068167	3q28	IL1RAP;GMNC	intergenic	no	G	A	0.048737	-0.178415	0.011551	15.4458	8.91e-54		G	A	0.036195	1.77065	0.571346	0.203156	2.81235	0.004932
3:190755179	rs79669551	3q28	IL1RAP;GMNC	intergenic	no	C	A	0.048724	-0.178427	0.011552	15.4456	9.02e-54		C	A	0.035806	1.77007	0.571021	0.203073	2.8119	0.004939
3:190754971	rs77963996	3q28	IL1RAP;GMNC	intergenic	no	G	A	0.048728	-0.178382	0.011552	15.4417	9.51e-54		G	A	0.036195	1.77065	0.571346	0.203156	2.81235	0.004932
3:190848047	rs6790983	3q28	IL1RAP;GMNC	intergenic	no	G	C	0.096621	-0.129975	0.008422	15.4328	1.09e-53		G	C	0.109409	1.29891	0.261526	0.137031	1.90852	0.056338
3:190756367	rs73068170	3q28	IL1RAP;GMNC	intergenic	no	T	A	0.048575	-0.178446	0.011569	15.4245	1.24e-53		T	A	0.035751	1.7713	0.571713	0.202974	2.81668	0.004866
3:190591567	rs3773959	3q28	IL1RAP	intronic	no	G	A	0.107542	-0.123784	0.008031	15.4133	1.48e-53		G	A	0.103215	1.13853	0.129735	0.143278	0.905477	0.365205
3:190805927	rs16865893	3q28	IL1RAP;GMNC	intergenic	no	C	T	0.127117	0.115083	0.007468	15.4101	1.58e-53		C	T	0.155331	0.85942	-0.151497	0.120047	1.26198	0.206934
3:190815050	rs59259430	3q28	IL1RAP;GMNC	intergenic	no	A	G	0.127058	0.115076	0.00747	15.4051	1.68e-53		A	G	0.155062	0.860392	-0.150367	0.120157	1.25142	0.210759
3:190578630	rs12632135	3q28	IL1RAP	intronic	no	G	A	0.064366	-0.156305	0.010148	15.4025	1.75e-53		G	A	0.064218	0.898511	-0.107016	0.193483	0.553103	0.580215
3:190809315	rs6778424	3q28	IL1RAP;GMNC	intergenic	no	G	T	0.126916	0.115088	0.007473	15.4005	1.83e-53		G	T	0.155831	0.859664	-0.151214	0.120082	1.25926	0.207916
3:190723763	rs147970653	3q28	IL1RAP;GMNC	intergenic	no	T	TA	0.050486	-0.187634	0.012199	15.3811	2.46e-53		T	TA	0.038735	1.73477	0.550873	0.192802	2.8572	0.004287
3:190817791	rs66565723	3q28	IL1RAP;GMNC	intergenic	no	G	A	0.127188	0.114666	0.007467	15.3564	3.54e-53		G	A	0.155202	0.861988	-0.148514	0.120269	1.23485	0.216864
3:190591710	rs73200016	3q28	IL1RAP	intronic	no	A	G	0.107319	-0.123429	0.008038	15.3557	3.66e-53		A	G	0.103484	1.13176	0.123775	0.142874	0.866323	0.386309
3:190779149	rs75001568	3q28	IL1RAP;GMNC	intergenic	no	T	G	0.04851	-0.177659	0.011576	15.3472	4.14e-53		T	G	0.035644	1.77548	0.57407	0.202275	2.83807	0.004552
15:43735849	rs147233090	15q15.3	CATSPER2P1	downstream	no	C	T	0.025394	0.242429	0.015804	15.3397	4.62e-53		C	T	0.034146	1.34634	0.29739	0.219975	1.35193	0.17638
3:190592364	rs10513855	3q28	IL1RAP	intronic	no	G	C	0.107459	-0.12313	0.008034	15.3261	5.63e-53		G	C	0.103042	1.13064	0.122787	0.143629	0.85489	0.392612
3:190813602	rs56753560	3q28	IL1RAP;GMNC	intergenic	no	G	C	0.127405	0.114328	0.007461	15.3234	6.01e-53		G	C	0.155117	0.860278	-0.1505	0.120157	1.25253	0.210356
3:190840922	rs1587583	3q28	IL1RAP;GMNC	intergenic	no	T	A	0.362152	0.079069	0.005175	15.279	1.18e-52		T	A	0.375535	0.903521	-0.101456	0.092705	1.0944	0.273762
3:190810787	rs16865914	3q28	IL1RAP;GMNC	intergenic	no	A	G	0.127172	0.114024	0.007467	15.2704	1.34e-52		A	G	0.154819	0.859644	-0.151237	0.120283	1.25734	0.208609
3:190840855	rs1587582	3q28	IL1RAP;GMNC	intergenic	no	A	G	0.362148	0.078999	0.005175	15.2655	1.46e-52		A	G	0.375546	0.903549	-0.101425	0.092701	1.09411	0.273889
3:190687166	rs61071818	3q28	IL1RAP;GMNC	intergenic	no	C	CAT	0.059868	-0.171872	0.011261	15.2626	1.51e-52		C	CAT	0.052762	1.8377	0.608513	0.183541	3.31541	0.00092
3:190839933	rs9881115	3q28	IL1RAP;GMNC	intergenic	no	A	G	0.362257	0.078952	0.005175	15.2564	1.64e-52		A	G	0.375546	0.903533	-0.101443	0.0927	1.09431	0.273799
3:190809232	rs6778322	3q28	IL1RAP;GMNC	intergenic	no	G	A	0.126965	0.113857	0.007472	15.2378	2.21e-52		G	A	0.155811	0.859842	-0.151007	0.120067	1.25769	0.208482
3:190824891	rs9820242	3q28	IL1RAP;GMNC	intergenic	no	G	A	0.117024	0.117554	0.007737	15.1937	4.36e-52		G	A	0.109189	0.796157	-0.227959	0.145357	1.56827	0.116812
3:190946679	rs767325207	3q28	SNAR-I;OSTN	intergenic	no	G	T	0.00344	0.97201	0.064044	15.1772	5.58e-52		NA	NA	NA	#VALUE!	NA	NA	NA	NA
3:190553889	rs7640725	3q28	IL1RAP	intronic	no	G	A	0.469783	-0.075486	0.004985	15.1426	9.22e-52		G	A	0.432758	1.05497	0.053509	0.104786	0.51065	0.609621
3:190852904	rs73192253	3q28	GMNC	UTR3	no	A	C	0.090382	-0.131349	0.008675	15.1411	9.63e-52		A	C	0.100555	1.27876	0.24589	0.138255	1.77853	0.075324
3:192257848	rs367886871	3q28	FGF12-AS1	ncRNA_intronic	no	C	T	0.00396	0.902319	0.059707	15.1124	1.49e-51		NA	NA	NA	#VALUE!	NA	NA	NA	NA
3:190692979	rs60637097	3q28	IL1RAP;GMNC	intergenic	no	C	T	0.053182	-0.167415	0.011083	15.1056	1.65e-51		C	T	0.05057	1.55576	0.441963	0.191538	2.30744	0.021052
3:190760108	rs76854443	3q28	IL1RAP;GMNC	intergenic	no	C	T	0.031197	-0.216211	0.014324	15.0943	1.95e-51		C	T	0.035142	1.68193	0.519942	0.203231	2.55838	0.010535
15:43658501	rs141866277	15q15.3	PPIP5K1P1-CATSPER2	ncRNA_intronic	no	A	T	0.024868	0.240994	0.015966	15.0942	1.97e-51		A	T	0.033651	1.34586	0.297035	0.223769	1.32742	0.18435
3:190860954	rs4577513	3q28	GMNC	intronic	no	T	C	0.173804	0.099054	0.006568	15.0813	2.38e-51		T	C	0.17077	0.758881	-0.27591	0.160975	1.71399	0.086533
15:43434427	rs150844304	15q15.3	TP53BP1	intronic	no	A	C	0.026025	0.23544	0.015616	15.0768	2.57e-51		A	C	0.031403	1.30366	0.265173	0.239056	1.10925	0.267302
3:190504036	rs2042865	3q28	TMEM207;IL1RAP	intergenic	no	C	T	0.654584	0.078712	0.005231	15.0472	3.99e-51		C	T	0.623105	1.03831	0.037591	0.095267	0.394586	0.693163
3:190195456	rs531519471	3q28	P3H2-AS1;CLDN16	intergenic	no	C	T	0.011475	0.351211	0.02335	15.0412	4.37e-51		NA	NA	NA	#VALUE!	NA	NA	NA	NA
3:190505402	rs6444430	3q28	TMEM207;IL1RAP	intergenic	no	G	A	0.80975	0.094985	0.006337	14.989	9.72e-51		G	A	0.788227	0.942319	-0.059411	0.154638	0.384194	0.700848
3:190692989	rs73889634	3q28	IL1RAP;GMNC	intergenic	no	A	G	0.052881	-0.16648	0.011112	14.982	1.08e-50		A	G	0.049927	1.58162	0.458448	0.190596	2.40534	0.016179
3:190989518	rs116802720	3q28	SNAR-I;OSTN	intergenic	no	G	A	0.017764	0.28148	0.018818	14.958	1.53e-50		G	A	0.01238	1.27231	0.240831	0.650537	0.370203	0.711245
3:190827450	rs9290952	3q28	IL1RAP;GMNC	intergenic	no	T	A	0.365298	0.077056	0.005166	14.916	2.83e-50		T	A	0.37988	0.900426	-0.104887	0.091201	1.15006	0.250098
3:190630968	rs60537870	3q28	IL1RAP	intronic	no	A	T	0.049008	-0.171823	0.011529	14.9035	3.44e-50		A	T	0.069169	1.29537	0.258796	0.158824	1.62945	0.103216
3:190712144	rs7618148	3q28	IL1RAP;GMNC	intergenic	no	G	T	0.064713	-0.201301	0.013508	14.9024	3.53e-50		G	T	0.054865	1.6808	0.519271	0.174521	2.97541	0.002937
15:43528519	rs55707100	15q15.3	MAP1A	exonic	no	C	T	0.0259	0.232671	0.015653	14.8643	6.26e-50		C	T	0.036078	1.3389	0.291851	0.205352	1.42122	0.155237
3:190825629	rs6772764	3q28	IL1RAP;GMNC	intergenic	no	A	G	0.365565	0.076476	0.005165	14.8066	1.46e-49		A	G	0.379035	0.897751	-0.107863	0.091278	1.1817	0.237304
3:190928677	.	3q28	SNAR-I;OSTN	intergenic	no	AA	AA	0.09073	-0.193206	0.013055	14.7994	1.65e-49		NA	NA	NA	#VALUE!	NA	NA	NA	NA
15:43641743	rs139097404	15q15.3	PPIP5K1P1-CATSPER2	ncRNA_intronic	no	T	C	0.024654	0.23718	0.016032	14.7942	1.78e-49		T	C	0.033651	1.34573	0.296939	0.223778	1.32694	0.184512
3:190522248	rs16865546	3q28	IL1RAP	intronic	no	T	C	0.24951	0.084996	0.005757	14.7639	2.76e-49		T	C	0.223513	0.910026	-0.094282	0.105732	0.891707	0.372545
3:190797282	rs57768617	3q28	IL1RAP;GMNC	intergenic	no	A	G	0.131764	0.108586	0.007357	14.7595	2.97e-49		A	G	0.164102	0.864967	-0.145064	0.123116	1.17827	0.238667
3:190631260	rs2193878	3q28	IL1RAP	intronic	no	A	T	0.048542	-0.170881	0.01158	14.7566	3.11e-49		A	T	0.067691	1.28541	0.25108	0.159498	1.57419	0.115438
3:190758765	rs57152881	3q28	IL1RAP;GMNC	intergenic	no	A	G	0.053631	-0.16276	0.011042	14.7401	3.98e-49		A	G	0.046658	1.72917	0.547643	0.180179	3.03944	0.002379
3:190758764	rs59594096	3q28	IL1RAP;GMNC	intergenic	no	T	C	0.053644	-0.16273	0.011041	14.7387	4.04e-49		T	C	0.046675	1.72881	0.547435	0.180038	3.04066	0.00237
15:43464986	rs190543502	15q15.3	TP53BP1	intronic	no	T	C	0.025057	0.234442	0.015907	14.7383	4.07e-49		T	C	0.031194	1.32693	0.282867	0.239894	1.17913	0.238325
3:190625192	rs112537955	3q28	IL1RAP	intronic	no	G	A	0.078825	0.13634	0.009251	14.7379	4.12e-49		G	A	0.044239	0.851436	-0.160831	0.213456	0.753462	0.45118
3:190858913	rs60523033	3q28	GMNC	intronic	no	C	T	0.080978	-0.134181	0.009117	14.7177	5.51e-49		C	T	0.05751	1.6167	0.480387	0.186893	2.57039	0.010178
3:190876232	rs9841756	3q28	GMNC;SNAR-I	intergenic	no	A	G	0.09068	0.191865	0.013059	14.6922	7.98e-49		NA	NA	NA	#VALUE!	NA	NA	NA	NA
3:190817394	rs9877250	3q28	IL1RAP;GMNC	intergenic	no	T	C	0.360572	0.075895	0.00518	14.6515	1.46e-48		T	C	0.372835	0.910292	-0.09399	0.090965	1.03325	0.301474
3:190824131	rs9856351	3q28	IL1RAP;GMNC	intergenic	no	A	C	0.360691	0.075877	0.00518	14.6481	1.51e-48		A	C	0.373163	0.910806	-0.093425	0.091153	1.02493	0.305384
3:189802519	rs149074558	3q28	TP63	intronic	no	C	T	0.011352	0.367748	0.02518	14.6048	2.89e-48		NA	NA	NA	#VALUE!	NA	NA	NA	NA
3:190767567	rs13325877	3q28	IL1RAP;GMNC	intergenic	no	G	A	0.054691	-0.159233	0.010941	14.5538	6.08e-48		G	A	0.046679	1.7286	0.547312	0.180212	3.03705	0.002398
15:44063164	rs143573049	15q15.3	FRMD5	intronic	no	C	G	0.025497	0.22951	0.015772	14.5517	6.33e-48		C	G	0.03522	1.27796	0.245262	0.220394	1.11283	0.265759
15:44071541	rs144022883	15q15.3	FRMD5	intronic	no	G	A	0.025505	0.229378	0.01577	14.5452	6.95e-48		G	A	0.03522	1.27716	0.244641	0.220244	1.11077	0.266647
3:190701568	rs112623247	3q28	IL1RAP;GMNC	intergenic	no	T	C	0.008997	0.413623	0.028442	14.5427	7.2e-48		T	C	0.021655	1.10206	0.097182	0.446202	0.217798	0.827576
3:190804790	rs16865892	3q28	IL1RAP;GMNC	intergenic	no	T	C	0.132302	0.106772	0.007344	14.5387	7.67e-48		T	C	0.16484	0.867429	-0.142222	0.118704	1.19812	0.230848
15:44083726	rs144637338	15q15.3	FRMD5	intronic	no	T	C	0.025497	0.229278	0.015772	14.537	7.86e-48		T	C	0.035338	1.2734	0.241687	0.220566	1.09576	0.273166
3:190813706	rs58287374	3q28	IL1RAP;GMNC	intergenic	no	G	A	0.129618	0.107611	0.007406	14.5302	8.52e-48		G	A	0.155081	0.861504	-0.149075	0.120129	1.24096	0.214602
3:190658954	rs6788031	3q28	IL1RAP	UTR3	no	A	T	0.439589	-0.072782	0.005011	14.5244	9.51e-48		A	T	0.469037	1.10737	0.101986	0.095915	1.0633	0.287627
3:190772148	rs6444458	3q28	IL1RAP;GMNC	intergenic	no	A	G	0.054693	-0.158797	0.01094	14.5153	1.08e-47		A	G	0.046823	1.7375	0.55245	0.180643	3.05824	0.002235
15:43974532	rs138570705	15q15.3	FRMD5	intronic	no	G	A	0.02546	0.228942	0.015784	14.5047	1.25e-47		G	A	0.035921	1.30528	0.266418	0.220097	1.21046	0.226082
15:44013242	rs149779816	15q15.3	FRMD5	intronic	no	A	T	0.025487	0.228771	0.015775	14.5021	1.31e-47		A	T	0.034559	1.29127	0.255624	0.221027	1.15653	0.247447
3:190771495	rs59834487	3q28	IL1RAP;GMNC	intergenic	no	A	G	0.05468	-0.158574	0.010942	14.4922	1.49e-47		A	G	0.046801	1.73556	0.551333	0.180771	3.0499	0.002298
15:44013582	rs148596463	15q15.3	FRMD5	intronic	no	G	C	0.025507	0.228406	0.015769	14.4845	1.69e-47		G	C	0.034559	1.29127	0.255624	0.221027	1.15653	0.247447
3:190811492	rs2062680	3q28	IL1RAP;GMNC	intergenic	no	C	T	0.362232	0.074915	0.005175	14.4763	1.87e-47		C	T	0.382276	0.895653	-0.110202	0.089956	1.22507	0.220527
15:44005419	rs138893177	15q15.3	FRMD5	intronic	no	C	T	0.0255	0.228275	0.015771	14.4744	1.96e-47		C	T	0.03458	1.2964	0.259593	0.221139	1.17389	0.240419
3:190595109	rs146425720	3q28	IL1RAP	intronic	no	CT	C	0.109077	-0.123966	0.008567	14.4702	2.09e-47		CT	C	0.103056	1.13018	0.122375	0.143642	0.851944	0.394244
3:190815957	rs9837877	3q28	IL1RAP;GMNC	intergenic	no	A	C	0.363189	0.074801	0.005172	14.4627	2.29e-47		A	C	0.378108	0.890728	-0.115716	0.091045	1.27098	0.203718
3:190796067	rs6775728	3q28	IL1RAP;GMNC	intergenic	no	A	G	0.052509	-0.16119	0.011154	14.4513	2.7e-47		A	G	0.046885	1.75981	0.565207	0.185326	3.0498	0.002299
3:190818155	rs9824568	3q28	IL1RAP;GMNC	intergenic	no	A	G	0.363186	0.074737	0.005172	14.4503	2.75e-47		A	G	0.378108	0.890733	-0.11571	0.091045	1.27091	0.203743
3:190818092	rs9882087	3q28	IL1RAP;GMNC	intergenic	no	T	C	0.363188	0.07472	0.005172	14.447	2.88e-47		T	C	0.378108	0.890727	-0.115717	0.091045	1.27099	0.203714
3:190819756	rs9830737	3q28	IL1RAP;GMNC	intergenic	no	A	G	0.363177	0.074686	0.005172	14.4404	3.17e-47		A	G	0.378102	0.890708	-0.115739	0.091046	1.27121	0.203633
3:190475293	rs13327578	3q28	TMEM207;IL1RAP	intergenic	no	A	T	0.276211	0.080316	0.005563	14.4375	3.32e-47		A	T	0.282847	0.855708	-0.155826	0.096894	1.60821	0.107786
3:190590348	rs569310620	3q28	IL1RAP	intronic	no	C	T	0.00252	1.07942	0.074792	14.4323	3.6e-47		NA	NA	NA	#VALUE!	NA	NA	NA	NA
3:190700880	.	3q28	IL1RAP;GMNC	intergenic	no	TTGAAATAGCA	ATGAAAG	0.0027	1.04287	0.072263	14.4315	3.63e-47		NA	NA	NA	#VALUE!	NA	NA	NA	NA
15:44137670	rs148076268	15q15.3	FRMD5	intronic	no	A	T	0.024912	0.230164	0.015952	14.4285	3.77e-47		A	T	0.035394	1.25905	0.23036	0.220611	1.04419	0.296382
3:190807267	rs9832276	3q28	IL1RAP;GMNC	intergenic	no	G	A	0.362302	0.07465	0.005175	14.4251	3.91e-47		G	A	0.384601	0.894435	-0.111563	0.089068	1.25256	0.210349
3:190747264	rs537331413	3q28	IL1RAP;GMNC	intergenic	no	C	A	0.002077	1.20499	0.083555	14.4216	4.2e-47		NA	NA	NA	#VALUE!	NA	NA	NA	NA
3:190803751	rs181946424	3q28	IL1RAP;GMNC	intergenic	no	A	C	0.001927	1.25036	0.086736	14.4157	4.57e-47		NA	NA	NA	#VALUE!	NA	NA	NA	NA
3:190803920	rs560732695	3q28	IL1RAP;GMNC	intergenic	no	A	G	0.001927	1.25036	0.086736	14.4157	4.57e-47		NA	NA	NA	#VALUE!	NA	NA	NA	NA
3:192557876	rs535041445	3q28	FGF12	intronic	no	A	G	0.00375	0.883799	0.061349	14.4061	5.26e-47		NA	NA	NA	#VALUE!	NA	NA	NA	NA
3:190842577	rs17458693	3q28	IL1RAP;GMNC	intergenic	no	G	A	0.052537	-0.160542	0.011147	14.4023	5.51e-47		G	A	0.046646	1.00605	0.006036	0.265151	0.0227644	0.98183
3:190808216	rs144153126	3q28	IL1RAP;GMNC	intergenic	no	A	C	0.001926	1.24575	0.086768	14.3572	1.06e-46		NA	NA	NA	#VALUE!	NA	NA	NA	NA
3:190808621	rs547025319	3q28	IL1RAP;GMNC	intergenic	no	A	T	0.001926	1.24575	0.086768	14.3572	1.06e-46		NA	NA	NA	#VALUE!	NA	NA	NA	NA
3:190808687	rs550070104	3q28	IL1RAP;GMNC	intergenic	no	A	G	0.001926	1.24575	0.086768	14.3572	1.06e-46		NA	NA	NA	#VALUE!	NA	NA	NA	NA
3:190808736	rs191401295	3q28	IL1RAP;GMNC	intergenic	no	T	A	0.001926	1.24575	0.086768	14.3572	1.06e-46		NA	NA	NA	#VALUE!	NA	NA	NA	NA
3:190470923	rs9819363	3q28	TMEM207;IL1RAP	intergenic	no	G	A	0.276003	0.07988	0.005564	14.3566	1.08e-46		G	A	0.280727	0.860559	-0.150173	0.097589	1.53883	0.12384
3:190844517	rs148242878	3q28	IL1RAP;GMNC	intergenic	no	A	AAT	0.094733	-0.130887	0.009122	14.3485	1.2e-46		A	AAT	0.107753	1.29629	0.259504	0.136337	1.9034	0.057002
3:190807591	rs9870005	3q28	IL1RAP;GMNC	intergenic	no	A	G	0.362571	0.074052	0.005174	14.3123	2.01e-46		A	G	0.382764	0.894738	-0.111224	0.089612	1.24117	0.214524
3:191338703	rs559284388	3q28	CCDC50	intronic	no	A	C	0.003186	0.676132	0.047324	14.2873	2.91e-46		NA	NA	NA	#VALUE!	NA	NA	NA	NA
3:190816216	rs145813762	3q28	IL1RAP;GMNC	intergenic	no	ACACT	A	0.12587	0.11489	0.008053	14.2667	3.87e-46		ACACT	A	0.154936	0.862903	-0.147453	0.120205	1.22668	0.219921
3:190649137	rs79383051	3q28	IL1RAP	UTR3	no	C	T	0.048782	-0.220031	0.01543	14.2599	4.29e-46		C	T	0.038036	1.65566	0.504201	0.211098	2.38847	0.01694
3:190925304	.	3q28	SNAR-I;OSTN	intergenic	no	G	C	0.919846	-0.17431	0.01224	14.241	5.66e-46		C	G	0.06245	0.767185	-0.265027	0.207248	1.27879	0.20095
3:190129835	rs149582056	3q28	P3H2-AS1	ncRNA_intronic	no	T	C	0.010748	0.367995	0.025874	14.2226	7.34e-46		T	C	0.021739	1.11169	0.105881	0.578083	0.183159	0.854659
3:190631881	rs56823006	3q28	IL1RAP	intronic	no	A	G	0.122219	-0.107838	0.007594	14.2004	1.01e-45		A	G	0.142032	1.28632	0.251789	0.120678	2.08645	0.036958
3:191269276	rs773171367	3q28	UTS2B	intronic	no	T	C	0.00272	1.02224	0.071997	14.1984	1.04e-45		NA	NA	NA	#VALUE!	NA	NA	NA	NA
3:190573324	rs111393057	3q28	IL1RAP	intronic	no	C	CTGT	0.059719	-0.160128	0.011286	14.1882	1.19e-45		C	CTGT	0.065515	1.07971	0.076695	0.18195	0.421517	0.673394
3:190633877	rs12497824	3q28	IL1RAP	intronic	no	C	T	0.047953	-0.164984	0.011647	14.1654	1.67e-45		C	T	0.066022	1.28336	0.249484	0.159775	1.56147	0.118405
3:190923709	rs78273091	3q28	SNAR-I;OSTN	intergenic	no	T	C	0.08473	0.190363	0.013465	14.1376	2.47e-45		NA	NA	NA	#VALUE!	NA	NA	NA	NA
3:190689550	rs6808596	3q28	IL1RAP;GMNC	intergenic	no	T	C	0.459093	-0.07034	0.004991	14.0934	4.66e-45		T	C	0.463562	1.11036	0.104687	0.090907	1.15158	0.249472
3:191126223	rs779349065	3q28	SNAR-I;OSTN	intergenic	no	C	G	0.00614	0.675777	0.048002	14.0781	5.73e-45		NA	NA	NA	#VALUE!	NA	NA	NA	NA
3:190567434	rs114068118	3q28	IL1RAP	intronic	no	C	T	0.023491	-0.231119	0.016442	14.0566	7.79e-45		C	T	0.018817	1.86847	0.625122	0.32503	1.92327	0.05446
3:190633418	rs113789448	3q28	IL1RAP	intronic	no	G	A	0.122444	-0.106549	0.007588	14.0418	9.55e-45		G	A	0.142448	1.28717	0.252446	0.121005	2.08624	0.036977
3:190789679	rs9813243	3q28	IL1RAP;GMNC	intergenic	no	T	C	0.011514	0.327629	0.023346	14.0336	1.07e-44		T	C	0.021514	0.888663	-0.118037	0.340625	0.346531	0.728955
3:190633176	rs7629377	3q28	IL1RAP	intronic	no	A	G	0.122426	-0.106455	0.007589	14.0275	1.15e-44		A	G	0.142448	1.28717	0.252446	0.121005	2.08624	0.036977
3:190570755	rs11707507	3q28	IL1RAP	intronic	no	G	A	0.537885	-0.069964	0.00499	14.0208	1.27e-44		G	A	0.520813	1.09345	0.089341	0.095228	0.93818	0.348146
15:43387833	rs140646549	15q15.3	TUBGCP4	intronic	no	G	A	0.028889	0.208049	0.014843	14.0166	1.35e-44		G	A	0.030568	1.30362	0.265146	0.247418	1.07165	0.283858
15:43393609	rs149181595	15q15.3	TUBGCP4	intronic	no	A	C	0.028953	0.207683	0.014827	14.0071	1.55e-44		A	C	0.030571	1.30322	0.264835	0.2475	1.07004	0.284585
3:190632672	rs7626795	3q28	IL1RAP	intronic	no	A	G	0.122581	-0.106187	0.007584	14.0015	1.7e-44		A	G	0.142772	1.2885	0.253481	0.120611	2.10164	0.035604
3:190428304	rs73192474	3q28	TMEM207	downstream	no	C	T	0.035353	0.188091	0.01347	13.9637	2.88e-44		C	T	0.022499	1.13691	0.128317	0.303663	0.422564	0.672631
3:190514716	rs761747428	3q28	IL1RAP	intronic	no	G	A	0.0026	1.02792	0.073636	13.9595	3.04e-44		NA	NA	NA	#VALUE!	NA	NA	NA	NA
3:190690129	rs71310877	3q28	IL1RAP;GMNC	intergenic	no	A	G	0.328894	0.073887	0.005299	13.9436	3.8e-44		A	G	0.321723	1.00328	0.003273	0.091979	0.0355842	0.971603
3:190673743	rs769236407	3q28	IL1RAP;GMNC	intergenic	no	C	A	0.00396	0.832333	0.059707	13.9403	3.98e-44		NA	NA	NA	#VALUE!	NA	NA	NA	NA
3:190562697	rs200759056	3q28	IL1RAP	intronic	no	C	T	0.035676	0.247674	0.017914	13.8257	1.98e-43		C	T	0.076036	0.760046	-0.274376	0.236324	1.16102	0.245614
3:190675688	.	3q28	IL1RAP;GMNC	intergenic	no	G	A	0.952546	0.215677	0.015634	13.7954	3.01e-43		A	G	0.03838	1.69031	0.524912	0.2002	2.62194	0.008761
3:192023607	rs760825247	3q28	LINCR-0002;FGF12	intergenic	no	C	A	0.00205	1.1431	0.082905	13.7881	3.31e-43		NA	NA	NA	#VALUE!	NA	NA	NA	NA
3:190690907	.	3q28	IL1RAP;GMNC	intergenic	no	AAAAA	AAAAA	0.01917	0.374812	0.027347	13.7058	1.03e-42		NA	NA	NA	#VALUE!	NA	NA	NA	NA
3:190608657	rs57876270	3q28	IL1RAP	intronic	no	AT	A	0.095522	-0.124364	0.009084	13.6904	1.27e-42		AT	A	0.090424	1.20572	0.187074	0.147884	1.26501	0.205848
3:190465310	rs9819973	3q28	TMEM207;IL1RAP	intergenic	no	G	A	0.274012	0.076255	0.005577	13.6731	1.61e-42		G	A	0.278044	0.863017	-0.147321	0.09783	1.50589	0.132086
3:190569008	rs73198295	3q28	IL1RAP	intronic	no	T	C	0.022799	-0.227186	0.016653	13.6423	2.47e-42		T	C	0.018634	2.2254	0.799935	0.574226	1.39307	0.163583
3:190569584	.	3q28	IL1RAP	intronic	no	CT	CT	0.33986	0.107981	0.007917	13.6391	2.56e-42		CT	C	0.345403	0.995968	-0.00404	0.095428	0.0423356	0.966215
3:190277770	rs549778702	3q28	P3H2-AS1;CLDN16	intergenic	no	C	T	0.005147	0.506786	0.037165	13.6361	2.7e-42		NA	NA	NA	#VALUE!	NA	NA	NA	NA
3:190821363	.	3q28	IL1RAP;GMNC	intergenic	no	T	A	0.86918	-0.134313	0.009856	13.6275	3.01e-42		A	T	0.15497	0.864267	-0.145873	0.120229	1.21329	0.224998
3:190181040	rs151019772	3q28	P3H2-AS1;CLDN16	intergenic	no	C	G	0.012189	0.308657	0.022675	13.6122	3.74e-42		C	G	0.024845	0.894554	-0.11143	0.567047	0.196509	0.844199
3:191257185	.	3q28	OSTN	intronic	no	CAAAAAAAAAAAAAA	CAAAAAAAAAAAAAA	0.00028	3.04548	0.224126	13.5883	5.18e-42		NA	NA	NA	#VALUE!	NA	NA	NA	NA
3:190634809	rs59210205	3q28	IL1RAP	UTR3	no	G	A	0.084561	-0.121302	0.008942	13.5654	7.04e-42		G	A	0.104892	1.20134	0.183439	0.141483	1.29654	0.194769
3:190823129	.	3q28	IL1RAP;GMNC	intergenic	no	C	T	0.869271	-0.133546	0.009859	13.5456	9.2e-42		T	C	0.15486	0.864589	-0.145501	0.12024	1.21009	0.226223
3:190635031	rs57549596	3q28	IL1RAP	UTR3	no	G	C	0.084834	-0.1207	0.008929	13.5178	1.35e-41		G	C	0.107097	1.20822	0.18915	0.140695	1.3444	0.178803
3:190813041	.	3q28	IL1RAP;GMNC	intergenic	no	C	T	0.869034	-0.133031	0.009851	13.5043	1.63e-41		T	C	0.155081	0.860307	-0.150466	0.120151	1.25231	0.210436
15:43926168	rs483800	15q15.3	FRMD5	intronic	no	A	G	0.03838	0.174515	0.012947	13.4792	2.3e-41		A	G	0.05183	1.40625	0.340924	0.17464	1.95215	0.050936
3:190405603	rs60457733	3q28	CLDN16	intronic	no	C	T	0.036849	0.177891	0.013204	13.4725	2.5e-41		C	T	0.024699	1.14725	0.137366	0.294459	0.466503	0.640878
15:43908387	rs8035689	15q15.3	FRMD5	intronic	no	T	C	0.960898	-0.172719	0.012834	13.4579	3.04e-41		T	C	0.930397	0.754122	-0.282201	0.180343	1.5648	0.117622
3:190478164	rs34015018	3q28	TMEM207;IL1RAP	intergenic	no	AT	A	0.275332	0.080418	0.005979	13.4501	3.35e-41		AT	A	0.282969	0.85658	-0.154808	0.096853	1.59838	0.109953
3:190902352	rs547333958	3q28	SNAR-I;OSTN	intergenic	no	G	A	0.00401	0.797583	0.059335	13.442	3.77e-41		NA	NA	NA	#VALUE!	NA	NA	NA	NA
15:43927409	rs16948098	15q15.3	FRMD5	intronic	no	G	A	0.038294	0.174221	0.012961	13.4419	3.79e-41		G	A	0.051306	1.32564	0.281897	0.176277	1.59917	0.109777
3:191636209	rs542105871	3q28	LINCR-0002;FGF12	intergenic	no	G	C	0.006161	0.45737	0.03405	13.4323	4.3e-41		NA	NA	NA	#VALUE!	NA	NA	NA	NA
15:43927310	rs56793082	15q15.3	FRMD5	intronic	no	C	T	0.038268	0.174121	0.012965	13.4301	4.46e-41		C	T	0.051153	1.32629	0.282388	0.177309	1.59263	0.111238
3:190406891	rs55654563	3q28	CLDN16	intronic	no	A	C	0.037486	0.175794	0.013096	13.4235	4.83e-41		A	C	0.025028	1.25731	0.228974	0.288838	0.792742	0.427934
3:191466590	rs554175569	3q28	LINCR-0002	ncRNA_intronic	no	C	T	0.00451	0.750593	0.055963	13.4123	5.64e-41		NA	NA	NA	#VALUE!	NA	NA	NA	NA
15:43910847	rs545119	15q15.3	FRMD5	intronic	no	A	C	0.039361	0.171555	0.012793	13.4101	5.83e-41		A	C	0.052739	1.3871	0.327215	0.174989	1.86992	0.061507
3:190428244	rs73192473	3q28	TMEM207	downstream	no	T	C	0.03703	0.175905	0.013172	13.3545	1.23e-40		T	C	0.025208	1.07393	0.071326	0.297935	0.239401	0.810787
3:190416126	rs73192469	3q28	CLDN16;TMEM207	intergenic	no	T	A	0.037023	0.17583	0.013174	13.3467	1.35e-40		T	A	0.025245	1.09157	0.087614	0.295107	0.296889	0.766554
3:190421874	rs6766136	3q28	CLDN16;TMEM207	intergenic	no	A	G	0.037034	0.175744	0.013172	13.3422	1.44e-40		A	G	0.025162	1.08197	0.078785	0.29696	0.265305	0.790773
3:190413394	rs79416117	3q28	CLDN16;TMEM207	intergenic	no	T	C	0.037021	0.175571	0.013174	13.3271	1.77e-40		T	C	0.025677	1.08967	0.085874	0.294823	0.291273	0.770844
15:43932470	rs4270152	15q15.3	FRMD5	intronic	no	A	G	0.039119	0.170923	0.012831	13.3211	1.91e-40		A	G	0.051287	1.30033	0.262616	0.180752	1.45291	0.146235
15:43919075	rs492571	15q15.3	FRMD5	UTR5	no	T	C	0.038849	0.171255	0.012873	13.3034	2.44e-40		T	C	0.051028	1.3278	0.283521	0.177246	1.59959	0.109685
15:43924542	rs2918952	15q15.3	FRMD5	intronic	no	G	A	0.038833	0.171239	0.012876	13.2991	2.56e-40		G	A	0.05104	1.32775	0.283484	0.17721	1.59971	0.10966
3:190850149	rs9872656	3q28	IL1RAP;GMNC	intergenic	no	C	T	0.296967	0.096727	0.007274	13.2976	2.61e-40		C	T	0.319648	0.816761	-0.202409	0.097781	2.07002	0.03847
15:43921971	rs1561458	15q15.3	FRMD5	intronic	no	T	A	0.038834	0.171182	0.012875	13.2957	2.71e-40		T	A	0.05104	1.32775	0.283484	0.17721	1.59971	0.10966
15:43939502	rs74009159	15q15.3	FRMD5	intronic	no	G	A	0.038859	0.171052	0.012872	13.2887	2.94e-40		G	A	0.05081	1.33086	0.285825	0.17813	1.60459	0.10858
3:190432410	rs1346017	3q28	TMEM207	intronic	no	G	T	0.037379	0.17421	0.013112	13.2863	3.07e-40		G	T	0.025025	1.06942	0.067115	0.299288	0.224249	0.822555
3:190520254	rs3821744	3q28	IL1RAP	intronic	no	C	T	0.29741	0.072232	0.005451	13.2511	4.91e-40		C	T	0.257341	0.891145	-0.115248	0.102225	1.1274	0.259556
15:43925938	rs481837	15q15.3	FRMD5	intronic	no	C	T	0.038451	0.171099	0.012936	13.2266	6.78e-40		C	T	0.051306	1.32564	0.281897	0.176277	1.59917	0.109777
3:190621822	rs9866258	3q28	IL1RAP	intronic	no	T	A	0.119725	-0.101331	0.007662	13.2251	6.96e-40		T	A	0.144094	1.25323	0.225728	0.118306	1.908	0.056405
3:191983814	rs145490033	3q28	LINCR-0002;FGF12	intergenic	no	A	G	0.002822	0.663112	0.050173	13.2165	7.73e-40		NA	NA	NA	#VALUE!	NA	NA	NA	NA
3:190831283	rs75661406	3q28	IL1RAP;GMNC	intergenic	no	G	C	0.029818	-0.25783	0.019535	13.1984	9.83e-40		G	C	0.047852	1.06371	0.061766	0.201969	0.305819	0.759747
15:43946671	rs16949992	15q15.3	FRMD5	intronic	no	C	G	0.039458	0.168317	0.012778	13.1724	1.39e-39		C	G	0.051763	1.31209	0.271618	0.178725	1.51975	0.128564
3:190424637	rs56749070	3q28	CLDN16;TMEM207	intergenic	no	AC	A	0.036951	0.186413	0.014157	13.1675	1.49e-39		AC	A	0.020693	1.36825	0.313535	0.38296	0.818715	0.412951
15:43943717	rs74009160	15q15.3	FRMD5	intronic	no	C	T	0.039085	0.169005	0.012836	13.1665	1.5e-39		C	T	0.050786	1.33124	0.286109	0.178114	1.60633	0.108199
3:190569420	rs3773977	3q28	IL1RAP	intronic	no	T	C	0.276693	-0.073188	0.00556	13.1633	1.57e-39		T	C	0.284048	0.913448	-0.090529	0.09648	0.938319	0.348073
3:193023144	rs552292826	3q29	MB21D2;PLAAT1	intergenic	no	G	A	0.0043	0.753973	0.057308	13.1565	1.71e-39		NA	NA	NA	#VALUE!	NA	NA	NA	NA
3:190634785	rs57617422	3q28	IL1RAP	UTR3	no	G	T	0.089879	-0.152875	0.01162	13.1562	1.71e-39		G	T	0.105977	1.20631	0.187566	0.141355	1.32691	0.184518
15:43947454	rs28654093	15q15.3	FRMD5	intronic	no	C	T	0.039079	0.168845	0.012837	13.153	1.8e-39		C	T	0.050904	1.33159	0.286372	0.178118	1.60777	0.107883
15:43944787	rs4321171	15q15.3	FRMD5	intronic	no	G	A	0.039085	0.168824	0.012836	13.1524	1.81e-39		G	A	0.050786	1.33119	0.286072	0.17812	1.60606	0.108256
3:190857046	rs76867783	3q28	GMNC	intronic	no	A	G	0.055321	-0.143038	0.01088	13.1469	1.94e-39		A	G	0.038105	1.78327	0.578449	0.208439	2.77515	0.005532
3:190633092	rs112042661	3q28	IL1RAP	intronic	no	G	A	0.123786	-0.132654	0.010091	13.1458	1.97e-39		G	A	0.140462	1.28126	0.247846	0.121315	2.043	0.041071
3:190830098	rs16865946	3q28	IL1RAP;GMNC	intergenic	no	G	A	0.029895	-0.256402	0.01951	13.1421	2.08e-39		G	A	0.047791	1.06341	0.061478	0.201734	0.304748	0.760562
3:190922829	rs570330397	3q28	SNAR-I;OSTN	intergenic	no	C	T	0.076836	0.163759	0.012478	13.1238	2.66e-39		C	T	0.07715	0.893431	-0.112686	0.183007	0.615747	0.538083
3:190619868	rs2161061	3q28	IL1RAP	intronic	no	A	G	0.045684	-0.156456	0.011923	13.1222	2.71e-39		A	G	0.063944	1.24894	0.222299	0.163381	1.36062	0.173618
3:190620476	rs41500851	3q28	IL1RAP	intronic	no	A	G	0.045679	-0.156464	0.011924	13.1218	2.7e-39		A	G	0.063923	1.24888	0.222246	0.16339	1.36022	0.173742
3:190515251	rs113797530	3q28	IL1RAP	intronic	no	C	CA	0.293662	0.076956	0.005873	13.1034	3.47e-39		C	CA	0.23866	0.940109	-0.061759	0.118528	0.52105	0.602353
3:190857358	rs76804620	3q28	GMNC	intronic	no	A	C	0.055344	-0.142511	0.010878	13.1008	3.56e-39		A	C	0.037732	1.79525	0.585143	0.208105	2.81177	0.004941
3:190621853	rs16865708	3q28	IL1RAP	intronic	no	A	T	0.045704	-0.156118	0.011921	13.096	3.79e-39		A	T	0.06405	1.30008	0.262429	0.160431	1.63577	0.101886
3:190833683	rs546226129	3q28	IL1RAP;GMNC	intergenic	no	G	A	0.00212	1.06671	0.081527	13.0841	4.46e-39		NA	NA	NA	#VALUE!	NA	NA	NA	NA
3:190589766	rs73200014	3q28	IL1RAP	intronic	no	A	G	0.005445	-0.474853	0.0363	13.0813	4.61e-39		NA	NA	NA	#VALUE!	NA	NA	NA	NA
3:190854094	rs56029111	3q28	GMNC	UTR3	no	C	T	0.055407	-0.142214	0.010872	13.0808	4.65e-39		C	T	0.03883	1.74974	0.559465	0.199323	2.80683	0.005017
3:190601564	rs59245674	3q28	IL1RAP	intronic	no	G	A	0.044047	-0.158641	0.012136	13.0719	5.23e-39		G	A	0.063951	1.29037	0.25493	0.161211	1.58134	0.113794
3:190519562	rs9290935	3q28	IL1RAP	intronic	no	T	C	0.299742	0.071074	0.005438	13.0699	5.34e-39		T	C	0.260498	0.875871	-0.132536	0.101996	1.29942	0.193781
3:190504294	rs778812634	3q28	TMEM207;IL1RAP	intergenic	no	G	A	0.00403	0.772867	0.059188	13.0578	6.29e-39		NA	NA	NA	#VALUE!	NA	NA	NA	NA
3:190517077	rs9990300	3q28	IL1RAP	intronic	no	A	G	0.3	0.070983	0.005437	13.0555	6.41e-39		A	G	0.259405	0.867409	-0.142245	0.103129	1.37929	0.167787
15:43951497	rs59561000	15q15.3	FRMD5	intronic	no	T	A	0.037761	0.170413	0.013053	13.0555	6.47e-39		T	A	0.046425	1.41064	0.344043	0.189383	1.81665	0.069279
3:190426298	rs148337078	3q28	CLDN16;TMEM207	intergenic	no	TAATA	T	0.037169	0.184269	0.014118	13.0521	6.8e-39		TAATA	T	0.025208	1.07393	0.071326	0.297935	0.239401	0.810787
3:190521359	rs10212103	3q28	IL1RAP	intronic	no	A	C	0.299614	0.070985	0.005439	13.0511	6.77e-39		A	C	0.259557	0.87503	-0.133497	0.101675	1.31298	0.189171
3:190385981	rs767006613	3q28	CLDN16	intronic	no	C	G	0.00414	0.760624	0.0584	13.0244	9.75e-39		NA	NA	NA	#VALUE!	NA	NA	NA	NA
3:190448130	rs754836237	3q28	TMEM207	intronic	no	G	C	0.00414	0.760513	0.0584	13.0225	9.99e-39		NA	NA	NA	#VALUE!	NA	NA	NA	NA
3:190846518	rs77942599	3q28	IL1RAP;GMNC	intergenic	no	C	A	0.055463	-0.141468	0.010867	13.0181	1.06e-38		C	A	0.039425	1.75066	0.559993	0.19945	2.80769	0.005004
3:190453124	rs3902133	3q28	TMEM207;IL1RAP	intergenic	no	G	A	0.041288	0.16277	0.012506	13.0154	1.1e-38		G	A	0.037116	0.960331	-0.040477	0.226787	0.17848	0.858331
3:190600535	rs7610144	3q28	IL1RAP	intronic	no	T	A	0.086717	-0.114982	0.008839	13.0085	1.2e-38		T	A	0.089487	1.15179	0.141319	0.153719	0.919333	0.357915
3:190601151	rs9832568	3q28	IL1RAP	intronic	no	A	C	0.086805	-0.114829	0.008835	12.9971	1.39e-38		A	C	0.089487	1.15179	0.141319	0.153719	0.919333	0.357915
3:192510736	rs75918639	3q28	FGF12	intronic	no	G	A	0.00251	0.691057	0.053193	12.9915	1.5e-38		NA	NA	NA	#VALUE!	NA	NA	NA	NA
3:190844667	.	3q28	IL1RAP;GMNC	intergenic	no	G	A	0.970266	0.254113	0.019562	12.9901	1.53e-38		A	G	0.048206	1.05728	0.055702	0.202071	0.275656	0.782813
3:190603029	rs77531693	3q28	IL1RAP	intronic	no	A	G	0.044024	-0.157685	0.012139	12.9899	1.53e-38		A	G	0.063943	1.29381	0.257589	0.161366	1.5963	0.110418
3:190601501	rs55818579	3q28	IL1RAP	intronic	no	A	G	0.08675	-0.114792	0.008838	12.9885	1.55e-38		A	G	0.089162	1.15693	0.145766	0.153872	0.94732	0.343465
3:190599861	rs9823258	3q28	IL1RAP	intronic	no	A	G	0.086781	-0.114748	0.008836	12.9864	1.6e-38		A	G	0.089906	1.15254	0.14197	0.152884	0.928613	0.353082
3:190733555	rs141520193	3q28	IL1RAP;GMNC	intergenic	no	T	C	0.00508	0.684829	0.052745	12.9838	1.66e-38		NA	NA	NA	#VALUE!	NA	NA	NA	NA
3:190601700	rs57433296	3q28	IL1RAP	intronic	no	T	C	0.044018	-0.157579	0.01214	12.9801	1.74e-38		T	C	0.063951	1.29037	0.25493	0.161211	1.58134	0.113794
3:191187973	rs747756331	3q28	SNAR-I;OSTN	intergenic	no	C	T	0.00233	1.00915	0.077775	12.9753	1.85e-38		NA	NA	NA	#VALUE!	NA	NA	NA	NA
3:190599954	rs9861208	3q28	IL1RAP	intronic	no	C	T	0.086747	-0.114636	0.008838	12.9708	1.95e-38		C	T	0.089487	1.15185	0.141372	0.153724	0.919648	0.35775
3:190515511	rs4140708	3q28	IL1RAP	intronic	no	A	G	0.3001	0.070451	0.005436	12.9601	2.27e-38		A	G	0.258437	0.874904	-0.133641	0.104526	1.27854	0.201039
3:190515886	rs3774001	3q28	IL1RAP	intronic	no	T	C	0.30001	0.070445	0.005437	12.9566	2.34e-38		T	C	0.258454	0.866824	-0.142919	0.104113	1.37273	0.169817
3:190599885	rs77868878	3q28	IL1RAP	intronic	no	C	G	0.044061	-0.157165	0.012134	12.9524	2.51e-38		C	G	0.064078	1.28942	0.25419	0.160835	1.58044	0.114
3:190600634	rs61748327	3q28	IL1RAP	intronic	no	A	G	0.086677	-0.114505	0.008841	12.9516	2.53e-38		A	G	0.089269	1.1505	0.1402	0.154052	0.910082	0.362774
3:190516049	rs3773999	3q28	IL1RAP	intronic	no	A	G	0.300039	0.070393	0.005436	12.9494	2.63e-38		A	G	0.258646	0.867145	-0.142549	0.104043	1.3701	0.170639
3:190779160	rs558319592	3q28	IL1RAP;GMNC	intergenic	no	T	A	0.00425	0.746366	0.057642	12.9483	2.64e-38		NA	NA	NA	#VALUE!	NA	NA	NA	NA
3:190683309	rs148803287	3q28	IL1RAP;GMNC	intergenic	no	G	T	0.001635	0.856185	0.066207	12.9319	3.26e-38		NA	NA	NA	#VALUE!	NA	NA	NA	NA
3:190664829	rs187741743	3q28	IL1RAP;GMNC	intergenic	no	G	A	0.001682	1.19951	0.092831	12.9214	3.74e-38		NA	NA	NA	#VALUE!	NA	NA	NA	NA
15:43942578	rs11853395	15q15.3	FRMD5	intronic	no	A	C	0.039961	0.163868	0.0127	12.903	4.76e-38		A	C	0.053258	1.30761	0.268203	0.178994	1.49839	0.13402
3:189204663	rs758376187	3q28	TPRG1	intronic	no	TC	T	0.00421	0.746222	0.057914	12.885	6e-38		NA	NA	NA	#VALUE!	NA	NA	NA	NA
3:190538825	rs62288175	3q28	IL1RAP	intronic	no	C	G	0.256652	0.073335	0.005696	12.8748	6.77e-38		C	G	0.195283	0.962281	-0.038449	0.13308	0.288916	0.772648
3:190596544	rs12486715	3q28	IL1RAP	intronic	no	T	C	0.043802	-0.156323	0.012168	12.8471	9.79e-38		T	C	0.063879	1.28903	0.25389	0.159816	1.58864	0.112137
3:190588358	rs12488835	3q28	IL1RAP	intronic	no	C	T	0.043646	-0.156478	0.012188	12.8387	1.1e-37		C	T	0.063435	1.29185	0.256078	0.160442	1.59608	0.110467
3:189159094	rs539467308	3q28	TPRG1-AS1;TPRG1	intergenic	no	C	T	0.00432	0.733553	0.057175	12.83	1.22e-37		NA	NA	NA	#VALUE!	NA	NA	NA	NA
3:190625408	rs141546954	3q28	IL1RAP	intronic	no	C	A	0.008598	-0.346374	0.027004	12.8268	1.27e-37		C	A	0.010637	1.497	0.403466	0.603741	0.668277	0.503974
3:190594032	rs74979059	3q28	IL1RAP	intronic	no	C	T	0.043836	-0.156007	0.012163	12.8264	1.29e-37		C	T	0.063424	1.29205	0.256233	0.160398	1.59748	0.110154
15:43958097	rs2930524	15q15.3	FRMD5	intronic	no	T	C	0.037737	0.167226	0.013057	12.8074	1.63e-37		T	C	0.046858	1.41994	0.350612	0.189916	1.84614	0.064882
15:43957856	rs2929279	15q15.3	FRMD5	intronic	no	C	G	0.037731	0.167207	0.013058	12.8049	1.68e-37		C	G	0.046882	1.41982	0.350531	0.18994	1.84548	0.064978
15:43956999	rs2930523	15q15.3	FRMD5	intronic	no	A	T	0.037723	0.167215	0.013059	12.8046	1.7e-37		A	T	0.046858	1.41996	0.35063	0.189912	1.84628	0.064863
3:190542301	rs767137512	3q28	IL1RAP	intronic	no	T	A	0.00217	1.03056	0.080585	12.7885	2.08e-37		NA	NA	NA	#VALUE!	NA	NA	NA	NA
3:191912249	rs745575237	3q28	LINCR-0002;FGF12	intergenic	no	T	C	0.00486	0.688457	0.05392	12.7681	2.71e-37		NA	NA	NA	#VALUE!	NA	NA	NA	NA
3:191938564	rs763675205	3q28	LINCR-0002;FGF12	intergenic	no	C	A	0.00333	0.830284	0.06509	12.7559	3.16e-37		NA	NA	NA	#VALUE!	NA	NA	NA	NA
3:190861708	rs9828636	3q28	GMNC	intronic	no	C	G	0.155509	0.087469	0.006863	12.745	3.68e-37		C	G	0.143249	0.988369	-0.011699	0.138955	0.0841927	0.932884
3:190897939	rs531501481	3q28	SNAR-I;OSTN	intergenic	no	A	G	0.002348	0.701397	0.055109	12.7274	4.56e-37		NA	NA	NA	#VALUE!	NA	NA	NA	NA
3:190599279	rs62288217	3q28	IL1RAP	intronic	no	G	A	0.01363	-0.273033	0.021473	12.7152	5.31e-37		G	A	0.018836	0.769397	-0.262148	0.434671	0.603095	0.546466
3:190554056	.	3q28	IL1RAP	intronic	no	GTCTCAAAAAAAAAA	GTCTCAAAAAAAAAA	0.00994	0.480428	0.0378	12.7097	5.7e-37		NA	NA	NA	#VALUE!	NA	NA	NA	NA
3:190320382	rs3774017	3q28	CLDN1;CLDN16	intronic	no	G	A	0.048716	0.147086	0.011581	12.7006	6.45e-37		G	A	0.055174	0.646437	-0.43628	0.231597	1.88379	0.059607
3:190944858	rs751270532	3q28	SNAR-I;OSTN	intergenic	no	C	T	0.00185	1.10703	0.087262	12.6863	7.71e-37		NA	NA	NA	#VALUE!	NA	NA	NA	NA
3:190864295	rs73192273	3q28	GMNC;SNAR-I	intergenic	no	G	T	0.172916	-0.111382	0.008788	12.6743	9.05e-37		G	T	0.177192	1.03682	0.036157	0.114189	0.316642	0.751523
3:190776086	rs115550270	3q28	IL1RAP;GMNC	intergenic	no	C	T	0.013752	-0.270259	0.021379	12.6413	1.37e-36		C	T	0.019326	1.98602	0.686131	0.286614	2.39392	0.016691
3:190520509	rs17196143	3q28	IL1RAP	intronic	no	G	A	0.227975	0.074866	0.005935	12.6143	1.92e-36		G	A	0.195412	0.883937	-0.123369	0.115536	1.0678	0.285595
15:43962711	rs148300189	15q15.3	FRMD5	intronic	no	T	C	0.040582	0.159018	0.012607	12.6135	1.96e-36		T	C	0.049215	1.45663	0.376126	0.186662	2.01501	0.043922
3:191394146	rs750030254	3q28	CCDC50	UTR3	no	T	C	0.00183	1.1058	0.087737	12.6036	2.21e-36		NA	NA	NA	#VALUE!	NA	NA	NA	NA
3:190539953	rs62288177	3q28	IL1RAP	intronic	no	T	C	0.2673	0.070867	0.005623	12.6031	2.25e-36		T	C	0.209606	0.985095	-0.015017	0.125841	0.119333	0.904989
3:190923840	rs554621316	3q28	SNAR-I;OSTN	intergenic	no	C	T	0.021738	0.214692	0.017047	12.5941	2.48e-36		C	T	0.022599	1.09175	0.087779	0.372254	0.235804	0.813578
15:42986528	rs143875230	15q15.2	UBR1	intronic	no	G	A	0.026732	0.193442	0.015414	12.5498	4.36e-36		G	A	0.019902	1.35236	0.301849	0.416474	0.724773	0.468604
3:190228407	rs776678707	3q28	P3H2-AS1;CLDN16	intergenic	no	G	C	0.00266	0.913543	0.072803	12.5482	4.45e-36		NA	NA	NA	#VALUE!	NA	NA	NA	NA
15:43411079	rs575505283	15q15.3	TP53BP1	intronic	no	AT	A	0.016606	0.261704	0.02088	12.5337	5.34e-36		AT	A	0.019437	1.48721	0.396899	0.355506	1.11643	0.264217
3:190818147	rs144073769	3q28	IL1RAP;GMNC	intergenic	no	A	C	0.001794	1.12632	0.089876	12.532	5.46e-36		NA	NA	NA	#VALUE!	NA	NA	NA	NA
3:191002761	rs530634044	3q28	SNAR-I;OSTN	intergenic	no	C	A	0.0032	0.831526	0.066394	12.5241	6.03e-36		NA	NA	NA	#VALUE!	NA	NA	NA	NA
3:190977942	rs541974673	3q28	SNAR-I;OSTN	intergenic	no	T	C	0.0032	0.831472	0.066394	12.5233	6.09e-36		NA	NA	NA	#VALUE!	NA	NA	NA	NA
3:190687484	rs115035681	3q28	IL1RAP;GMNC	intergenic	no	G	C	0.017751	-0.23607	0.018881	12.503	7.86e-36		G	C	0.018376	1.34219	0.294305	0.272831	1.07871	0.280701
3:190539536	rs56007925	3q28	IL1RAP	intronic	no	A	G	0.267696	0.070268	0.005621	12.501	7.97e-36		A	G	0.209044	0.984506	-0.015615	0.125846	0.12408	0.901234
3:190796045	rs112345276	3q28	IL1RAP;GMNC	intergenic	no	TTGTG	T	0.053249	-0.148428	0.011895	12.4782	1.07e-35		TTGTG	T	0.046887	1.75977	0.565185	0.185329	3.04963	0.0023
3:190524748	rs9883811	3q28	IL1RAP	intronic	no	T	C	0.232255	0.073516	0.005897	12.4667	1.25e-35		T	C	0.195376	0.877621	-0.130541	0.116897	1.11672	0.264098
15:43952369	rs8035402	15q15.3	FRMD5	intronic	no	T	C	0.040456	0.157168	0.012627	12.447	1.58e-35		T	C	0.049504	1.44727	0.369677	0.186105	1.98639	0.047007
15:43953733	rs2929282	15q15.3	FRMD5	intronic	no	A	T	0.040497	0.157035	0.012621	12.4424	1.67e-35		A	T	0.049416	1.44776	0.370017	0.18598	1.98955	0.046658
3:190648722	rs372650058	3q28	IL1RAP	UTR3	no	G	A	0.00188	1.0768	0.086565	12.4392	1.75e-35		NA	NA	NA	#VALUE!	NA	NA	NA	NA
3:190823985	rs762563194	3q28	IL1RAP;GMNC	intergenic	no	G	C	0.00189	1.07305	0.086336	12.4288	1.99e-35		NA	NA	NA	#VALUE!	NA	NA	NA	NA
3:190863325	rs13319386	3q28	GMNC	upstream	no	C	T	0.146203	0.08742	0.00704	12.4176	2.27e-35		C	T	0.142057	1.03834	0.037624	0.123083	0.30568	0.759852
3:190502995	rs13316596	3q28	TMEM207;IL1RAP	intergenic	no	T	C	0.450354	0.062074	0.004999	12.4173	2.33e-35		T	C	0.453147	0.907287	-0.097296	0.089666	1.08509	0.27786
3:190658147	.	3q28	IL1RAP	UTR3	no	I	D	0.8008	-0.212151	0.017109	12.4	2.85e-35		T	TC	0.170112	1.15371	0.142981	0.159278	0.897682	0.36935
3:190521864	rs28587401	3q28	IL1RAP	intronic	no	C	T	0.255282	0.094513	0.007623	12.3984	2.88e-35		C	T	0.24104	0.904912	-0.099918	0.10345	0.965858	0.334103
15:43970677	rs2623015	15q15.3	FRMD5	intronic	no	A	C	0.040297	0.156661	0.01265	12.3843	3.47e-35		A	C	0.048903	1.45281	0.373502	0.188503	1.98141	0.047562
3:190730552	rs200022211	3q28	IL1RAP;GMNC	intergenic	no	AC	A	0.005697	0.625787	0.050541	12.3818	3.58e-35		AC	A	0.019206	0.823109	-0.194667	0.612082	0.318041	0.75046
3:191544590	rs193025434	3q28	LINCR-0002	ncRNA_intronic	no	C	T	0.003282	0.576247	0.046555	12.3778	3.76e-35		NA	NA	NA	#VALUE!	NA	NA	NA	NA
15:43966699	rs2929275	15q15.3	FRMD5	intronic	no	C	T	0.040688	0.15576	0.012592	12.3698	4.18e-35		C	T	0.050263	1.43354	0.360147	0.185063	1.94608	0.051661
15:43960164	rs28729677	15q15.3	FRMD5	intronic	no	C	T	0.040734	0.155643	0.012586	12.3664	4.32e-35		C	T	0.04986	1.44023	0.364805	0.186045	1.96084	0.049913
15:43952325	rs8035382	15q15.3	FRMD5	intronic	no	T	C	0.040538	0.155969	0.012614	12.3648	4.45e-35		T	C	0.049405	1.44698	0.369481	0.186097	1.98542	0.047115
15:44272494	rs144972973	15q15.3	FRMD5;GOLM2	intergenic	no	A	G	0.029062	0.182747	0.014799	12.3486	5.4e-35		A	G	0.032965	1.16943	0.156514	0.243598	0.642509	0.520563
15:43958713	rs2930525	15q15.3	FRMD5	intronic	no	T	C	0.040734	0.155393	0.012586	12.3465	5.54e-35		T	C	0.050269	1.43332	0.359992	0.185064	1.94523	0.051763
3:190836915	rs185902749	3q28	IL1RAP;GMNC	intergenic	no	G	C	0.001757	0.78822	0.063887	12.3377	6.19e-35		NA	NA	NA	#VALUE!	NA	NA	NA	NA
3:189573509	rs766880157	3q28	TPRG1;TP63	intergenic	no	C	T	0.004146	0.510734	0.041411	12.3333	6.54e-35		NA	NA	NA	#VALUE!	NA	NA	NA	NA
3:189673412	rs540412076	3q28	TP63	intronic	no	T	A	0.004276	0.502683	0.040786	12.3249	7.26e-35		NA	NA	NA	#VALUE!	NA	NA	NA	NA
15:44289263	rs148489550	15q15.3	GOLM2	exonic	no	G	A	0.0296	0.18074	0.014668	12.3221	7.5e-35		G	A	0.032965	1.1703	0.157257	0.243577	0.645615	0.518546
3:190727369	rs529752571	3q28	IL1RAP;GMNC	intergenic	no	T	G	0.001383	1.26079	0.10234	12.3196	7.75e-35		NA	NA	NA	#VALUE!	NA	NA	NA	NA
3:189529931	rs752438131	3q28	TPRG1;TP63	intergenic	no	G	GA	0.004194	0.507197	0.041176	12.3178	7.92e-35		NA	NA	NA	#VALUE!	NA	NA	NA	NA
3:190570538	rs6798593	3q28	IL1RAP	intronic	no	C	T	0.247108	-0.070982	0.005766	12.3104	8.76e-35		C	T	0.255841	0.932203	-0.070205	0.101195	0.69376	0.487848
3:190836375	.	3q28	IL1RAP;GMNC	intergenic	no	AAG	AAG	0.30829	-0.099827	0.00812	12.294	1.07e-34		NA	NA	NA	#VALUE!	NA	NA	NA	NA
3:190504155	rs56142326	3q28	TMEM207;IL1RAP	intergenic	no	C	A	0.057462	0.131357	0.010695	12.2821	1.24e-34		C	A	0.046836	1.11237	0.106493	0.248991	0.427698	0.668891
15:43719006	rs570914107	15q15.3	STRCP1	upstream	no	CAGAG	C	0.015156	0.267965	0.021828	12.2762	1.33e-34		CAGAG	C	0.024845	1.65977	0.506679	0.5335	0.949726	0.342242
3:190839271	rs189002231	3q28	IL1RAP;GMNC	intergenic	no	G	A	0.001748	0.786036	0.064058	12.2707	1.42e-34		NA	NA	NA	#VALUE!	NA	NA	NA	NA
3:190730775	.	3q28	IL1RAP;GMNC	intergenic	no	I	D	0.7413	-0.191327	0.015604	12.2614	1.59e-34		A	AC	0.265537	0.908193	-0.096298	0.101264	0.95096	0.341614
3:190516372	rs9811205	3q28	IL1RAP	intronic	no	A	G	0.230275	0.072494	0.005913	12.2601	1.63e-34		A	G	0.192689	0.890659	-0.115794	0.117318	0.98701	0.323626
3:190599287	rs113023674	3q28	IL1RAP	intronic	no	C	A	0.036238	-0.163115	0.013317	12.2486	1.87e-34		C	A	0.028635	1.25658	0.228395	0.252719	0.903751	0.366123
3:190518969	rs9990231	3q28	IL1RAP	intronic	no	T	C	0.282006	0.067824	0.005538	12.247	1.91e-34		T	C	0.237834	0.893211	-0.112933	0.105943	1.06598	0.286418
3:190520940	rs16865541	3q28	IL1RAP	intronic	no	A	G	0.281833	0.067776	0.005539	12.2361	2.19e-34		A	G	0.23946	0.900174	-0.105167	0.104526	1.00613	0.314339
3:190530958	rs3836448	3q28	IL1RAP	intronic	no	C	CT	0.32925	0.069609	0.00569	12.2336	2.27e-34		C	CT	0.291586	0.866189	-0.143652	0.102652	1.39941	0.161676
3:190540466	rs9817149	3q28	IL1RAP	intronic	no	G	T	0.077729	-0.113635	0.009289	12.2333	2.26e-34		G	T	0.060768	0.901709	-0.103463	0.191938	0.539044	0.589881
3:192602899	rs559317898	3q29	FGF12	intronic	no	A	G	0.00609	0.589018	0.048198	12.2208	2.62e-34		NA	NA	NA	#VALUE!	NA	NA	NA	NA
3:192609046	rs562394526	3q29	FGF12	intronic	no	C	T	0.00609	0.588936	0.048198	12.2191	2.68e-34		NA	NA	NA	#VALUE!	NA	NA	NA	NA
15:43385781	rs201393666	15q15.3	TUBGCP4	intronic	no	C	A	0.026408	0.253138	0.020724	12.2147	2.83e-34		C	A	0.030568	1.30355	0.26509	0.247433	1.07136	0.28399
3:191874187	rs142359926	3q28	LINCR-0002;FGF12	intergenic	no	T	C	0.003182	0.577184	0.047259	12.2132	2.88e-34		NA	NA	NA	#VALUE!	NA	NA	NA	NA
15:43973426	rs8033233	15q15.3	FRMD5	intronic	no	C	T	0.041036	0.152884	0.012544	12.1878	3.95e-34		C	T	0.05054	1.41069	0.34408	0.184662	1.8633	0.062432
3:189514673	rs189796384	3q28	TPRG1;TP63	intergenic	no	A	C	0.00286	0.854452	0.070218	12.1686	4.98e-34		NA	NA	NA	#VALUE!	NA	NA	NA	NA
15:44043846	rs7402780	15q15.3	FRMD5	intronic	no	A	G	0.958501	-0.151813	0.012476	12.1684	4.99e-34		A	G	0.906749	0.680619	-0.384752	0.177974	2.16184	0.030651
3:190741871	rs76145128	3q28	IL1RAP;GMNC	intergenic	no	G	A	0.046755	-0.191408	0.015743	12.1583	5.66e-34		G	A	0.035742	1.7733	0.572845	0.203144	2.8199	0.004818
3:190345032	rs146913320	3q28	CLDN16	intronic	no	G	A	0.002	1.02045	0.083932	12.1581	5.67e-34		NA	NA	NA	#VALUE!	NA	NA	NA	NA
3:190203797	rs766239969	3q28	P3H2-AS1;CLDN16	intergenic	no	GT	G	0.002	1.02027	0.083932	12.156	5.82e-34		NA	NA	NA	#VALUE!	NA	NA	NA	NA
3:190482930	rs576057108	3q28	TMEM207;IL1RAP	intergenic	no	A	G	0.002	1.02015	0.083932	12.1544	5.93e-34		NA	NA	NA	#VALUE!	NA	NA	NA	NA
3:190353261	rs758035019	3q28	CLDN16	intronic	no	C	T	0.002	1.02008	0.083932	12.1537	5.98e-34		NA	NA	NA	#VALUE!	NA	NA	NA	NA
3:191032550	rs548748682	3q28	SNAR-I;OSTN	intergenic	no	TTT	ATT	0.00282	0.859315	0.070713	12.1522	6.09e-34		NA	NA	NA	#VALUE!	NA	NA	NA	NA
15:44098088	rs2042741	15q15.3	FRMD5	intronic	no	T	C	0.958318	-0.151286	0.012451	12.1505	6.18e-34		T	C	0.909774	0.706533	-0.347386	0.176702	1.96594	0.049321
3:189402698	rs758185439	3q28	TPRG1;TP63	intergenic	no	C	T	0.00291	0.845711	0.069614	12.1486	6.36e-34		NA	NA	NA	#VALUE!	NA	NA	NA	NA
3:190741875	rs55785735	3q28	IL1RAP;GMNC	intergenic	no	G	C	0.046586	-0.191528	0.015771	12.1443	6.7e-34		G	C	0.036128	1.85599	0.618417	0.207051	2.98679	0.00283
15:43977401	rs2412847	15q15.3	FRMD5	intronic	no	G	A	0.041187	0.151967	0.012521	12.137	7.36e-34		G	A	0.048945	1.40111	0.337262	0.186947	1.80405	0.071231
15:44037098	rs4924735	15q15.3	FRMD5	intronic	no	A	T	0.958572	-0.151527	0.012486	12.1358	7.46e-34		A	T	0.907491	0.717988	-0.331302	0.180564	1.83482	0.066542
15:44046721	rs1426658	15q15.3	FRMD5	intronic	no	C	T	0.958618	-0.151569	0.012493	12.1323	7.76e-34		C	T	0.906527	0.680574	-0.384818	0.177976	2.16219	0.030624
15:44047400	rs12900880	15q15.3	FRMD5	intronic	no	C	T	0.958618	-0.151569	0.012493	12.1323	7.76e-34		C	T	0.906746	0.680633	-0.384732	0.177948	2.16205	0.030635
15:44033104	rs1820482	15q15.3	FRMD5	intronic	no	A	G	0.95863	-0.151566	0.012495	12.1301	7.97e-34		A	G	0.906538	0.680664	-0.384687	0.178179	2.15899	0.030872
3:190535786	rs28657503	3q28	IL1RAP	intronic	no	A	T	0.078082	-0.112439	0.00927	12.1293	8.06e-34		A	T	0.066924	0.942241	-0.059494	0.175319	0.339347	0.73436
15:44107430	rs2623019	15q15.3	FRMD5	intronic	no	G	A	0.958364	-0.151095	0.012457	12.1293	8.05e-34		G	A	0.915193	0.715747	-0.334428	0.176232	1.89766	0.057755
15:44035872	rs4924734	15q15.3	FRMD5	intronic	no	G	T	0.958544	-0.151389	0.012482	12.1286	8.12e-34		G	T	0.907471	0.718334	-0.330821	0.180564	1.83215	0.066939
15:44037058	rs4923972	15q15.3	FRMD5	intronic	no	G	A	0.958586	-0.151461	0.012488	12.1285	8.14e-34		G	A	0.90749	0.718018	-0.331261	0.180563	1.8346	0.066575
15:44038092	rs4597286	15q15.3	FRMD5	intronic	no	T	C	0.958355	-0.151054	0.012455	12.128	8.2e-34		T	C	0.905183	0.67995	-0.385736	0.178133	2.16544	0.030376
15:44041990	rs3919618	15q15.3	FRMD5	intronic	no	A	G	0.958584	-0.151445	0.012488	12.1272	8.24e-34		A	G	0.90749	0.717957	-0.331346	0.180565	1.83505	0.066509
15:44042994	rs11630815	15q15.3	FRMD5	intronic	no	A	G	0.958616	-0.151469	0.012492	12.1253	8.5e-34		A	G	0.907491	0.717985	-0.331307	0.180576	1.83472	0.066556
15:44034981	rs11070419	15q15.3	FRMD5	intronic	no	C	G	0.958583	-0.151417	0.012488	12.125	8.46e-34		C	G	0.907473	0.718283	-0.330891	0.180565	1.83253	0.066883
15:44018592	rs6493094	15q15.3	FRMD5	intronic	no	G	A	0.958651	-0.151527	0.012498	12.1241	8.56e-34		G	A	0.947667	0.710134	-0.342301	0.17282	1.98068	0.047644
15:44038612	rs12900237	15q15.3	FRMD5	intronic	no	A	T	0.958355	-0.150992	0.012455	12.123	8.71e-34		A	T	0.905231	0.680086	-0.385536	0.178131	2.16434	0.030459
15:43997755	rs4924728	15q15.3	FRMD5	intronic	no	T	C	0.958659	-0.151518	0.012499	12.1224	8.76e-34		T	C	0.903433	0.676868	-0.390279	0.179085	2.17929	0.029331
15:44344211	rs144310047	15q15.3	GOLM2	intronic	no	G	T	0.02822	0.181923	0.015011	12.1193	9.08e-34		G	T	0.03325	1.18503	0.169771	0.2449	0.693226	0.488183
15:44057867	rs958485	15q15.3	FRMD5	intronic	no	A	G	0.958414	-0.151044	0.012464	12.1184	9.18e-34		A	G	0.907132	0.702494	-0.353118	0.176427	2.0015	0.045357
15:44107342	rs2733226	15q15.3	FRMD5	intronic	no	T	C	0.95839	-0.150987	0.012461	12.1168	9.34e-34		T	C	0.9152	0.71587	-0.334256	0.176227	1.89674	0.057877
15:44108450	rs2706493	15q15.3	FRMD5	intronic	no	G	A	0.958394	-0.150939	0.012461	12.1129	9.85e-34		G	A	0.915162	0.717248	-0.332334	0.176134	1.88682	0.059197
15:44019718	rs8037441	15q15.3	FRMD5	intronic	no	T	C	0.958661	-0.151405	0.0125	12.1124	9.85e-34		T	C	0.908223	0.718417	-0.330705	0.180688	1.83025	0.067222
15:44114119	rs2706481	15q15.3	FRMD5	intronic	no	G	A	0.958376	-0.150826	0.012459	12.1058	1.07e-33		G	A	0.915152	0.71709	-0.332554	0.176132	1.8881	0.059025
15:44122178	rs2615292	15q15.3	FRMD5	intronic	no	C	G	0.958372	-0.150757	0.012458	12.1012	1.13e-33		C	G	0.915461	0.717416	-0.332099	0.177372	1.87233	0.061174
15:44122130	rs2615293	15q15.3	FRMD5	intronic	no	A	T	0.958364	-0.150717	0.012457	12.099	1.16e-33		A	T	0.88753	0.717764	-0.331614	0.175014	1.89479	0.058134
15:44123688	rs2615288	15q15.3	FRMD5	intronic	no	T	A	0.958364	-0.150699	0.012457	12.0975	1.18e-33		T	A	0.915188	0.715644	-0.334573	0.176202	1.8988	0.057603
15:44056202	rs4419034	15q15.3	FRMD5	intronic	no	T	C	0.958513	-0.150953	0.012478	12.0975	1.19e-33		T	C	0.907199	0.702296	-0.353401	0.17644	2.00295	0.0452
15:44097699	rs2706488	15q15.3	FRMD5	intronic	no	G	A	0.958404	-0.150766	0.012463	12.0971	1.19e-33		G	A	0.909869	0.70881	-0.344168	0.176577	1.94911	0.051298
15:44054563	rs12437804	15q15.3	FRMD5	intronic	no	C	T	0.958451	-0.150832	0.012469	12.0966	1.2e-33		C	T	0.907144	0.702387	-0.353271	0.176451	2.00209	0.045292
15:44127261	rs2555385	15q15.3	FRMD5	intronic	no	C	T	0.958361	-0.150662	0.012456	12.0955	1.22e-33		C	T	0.915205	0.715769	-0.334398	0.176207	1.89776	0.057742
15:44122418	rs2615291	15q15.3	FRMD5	intronic	no	C	T	0.041704	0.150552	0.012447	12.0954	1.22e-33		C	T	0.05653	1.36868	0.31385	0.174747	1.79603	0.072498
15:44117672	rs2019074	15q15.3	FRMD5	intronic	no	C	T	0.958363	-0.150666	0.012457	12.0949	1.22e-33		C	T	0.915234	0.715705	-0.334487	0.176246	1.89784	0.05773
15:43977577	rs2957583	15q15.3	FRMD5	intronic	no	A	C	0.041584	0.15075	0.012464	12.0948	1.23e-33		A	C	0.05395	1.4757	0.389131	0.182256	2.13508	0.032775
15:44123795	rs2615287	15q15.3	FRMD5	intronic	no	A	T	0.958404	-0.150731	0.012463	12.0943	1.23e-33		A	T	0.915188	0.715643	-0.334574	0.176203	1.8988	0.057604
15:44113823	rs2615297	15q15.3	FRMD5	intronic	no	A	C	0.958637	-0.151106	0.012496	12.0923	1.26e-33		A	C	0.918336	0.749616	-0.288194	0.179568	1.60493	0.108506
15:43985018	rs6493091	15q15.3	FRMD5	intronic	no	C	T	0.958591	-0.15102	0.012489	12.0922	1.27e-33		C	T	0.90315	0.678095	-0.388468	0.179229	2.16744	0.030222
15:44117341	rs1808509	15q15.3	FRMD5	intronic	no	C	T	0.958369	-0.150628	0.012457	12.0918	1.28e-33		C	T	0.91524	0.715847	-0.334289	0.176209	1.89712	0.057826
15:44125537	rs2706473	15q15.3	FRMD5	intronic	no	C	A	0.95837	-0.150636	0.012458	12.0915	1.27e-33		C	A	0.915212	0.715681	-0.334521	0.176221	1.8983	0.05767
15:43994127	rs11631340	15q15.3	FRMD5	intronic	no	T	C	0.958442	-0.150753	0.012468	12.0912	1.28e-33		T	C	0.902211	0.678026	-0.38857	0.17925	2.16775	0.030199
15:44016707	rs7176955	15q15.3	FRMD5	intronic	no	A	G	0.958699	-0.151191	0.012505	12.0904	1.29e-33		A	G	0.908205	0.71782	-0.331537	0.180598	1.83577	0.066401
15:44117884	rs2957581	15q15.3	FRMD5	intronic	no	T	C	0.958369	-0.150619	0.012458	12.0901	1.29e-33		T	C	0.915227	0.715576	-0.334668	0.176237	1.89897	0.057582
15:44046065	rs12591537	15q15.3	FRMD5	intronic	no	T	A	0.958445	-0.150739	0.012468	12.0901	1.3e-33		T	A	0.905228	0.68016	-0.385427	0.178133	2.1637	0.030508
15:44003059	rs2412853	15q15.3	FRMD5	intronic	no	C	T	0.958531	-0.150893	0.012481	12.0898	1.3e-33		C	T	0.948285	0.749456	-0.288408	0.17605	1.63822	0.101374
15:44027179	rs8036541	15q15.3	FRMD5	intronic	no	C	T	0.958673	-0.151134	0.012501	12.0898	1.3e-33		C	T	0.907381	0.718409	-0.330716	0.180816	1.82902	0.067407
15:44125408	rs7166715	15q15.3	FRMD5	intronic	no	C	T	0.958371	-0.150611	0.012458	12.0895	1.3e-33		C	T	0.915206	0.715769	-0.334398	0.176207	1.89776	0.057741
15:44027564	rs8041487	15q15.3	FRMD5	intronic	no	G	T	0.958677	-0.151142	0.012502	12.0894	1.3e-33		G	T	0.907372	0.718516	-0.330568	0.180769	1.82868	0.067457
15:44043366	rs10152607	15q15.3	FRMD5	intronic	no	A	T	0.958722	-0.151212	0.012508	12.0892	1.31e-33		A	T	0.907491	0.717947	-0.33136	0.180574	1.83504	0.066511
15:44048357	rs2899103	15q15.3	FRMD5	intronic	no	A	T	0.958722	-0.151211	0.012508	12.0891	1.31e-33		A	T	0.907471	0.718291	-0.330881	0.180557	1.83256	0.066879
15:44122459	rs2615290	15q15.3	FRMD5	intronic	no	T	C	0.958372	-0.150606	0.012458	12.0891	1.31e-33		T	C	0.915206	0.715763	-0.334406	0.176206	1.89781	0.057734
15:44122724	rs2059626	15q15.3	FRMD5	intronic	no	C	A	0.958372	-0.150605	0.012458	12.089	1.31e-33		C	A	0.915206	0.715741	-0.334437	0.176203	1.89802	0.057707
15:44123073	rs2059628	15q15.3	FRMD5	intronic	no	A	G	0.958372	-0.150593	0.012458	12.0881	1.33e-33		A	G	0.915206	0.715742	-0.334435	0.176214	1.89789	0.057724
15:43977155	rs2412846	15q15.3	FRMD5	intronic	no	G	A	0.041281	0.151194	0.012508	12.0878	1.33e-33		G	A	0.050649	1.40968	0.343364	0.184378	1.86228	0.062574
15:43999046	rs4924729	15q15.3	FRMD5	intronic	no	T	C	0.958669	-0.151109	0.012501	12.0878	1.33e-33		T	C	0.904225	0.714357	-0.336373	0.18154	1.85289	0.06391
15:43977409	rs2412848	15q15.3	FRMD5	intronic	no	G	T	0.041268	0.151217	0.01251	12.0877	1.33e-33		G	T	0.050649	1.40973	0.343397	0.184374	1.8625	0.062544
15:43978333	rs2930528	15q15.3	FRMD5	intronic	no	A	G	0.041324	0.151108	0.012501	12.0877	1.34e-33		A	G	0.050649	1.40974	0.343403	0.18437	1.86258	0.062533
15:44124814	rs2733204	15q15.3	FRMD5	intronic	no	A	T	0.958371	-0.150581	0.012458	12.0871	1.34e-33		A	T	0.915206	0.715756	-0.334416	0.176205	1.89788	0.057725
15:44028938	rs10518994	15q15.3	FRMD5	intronic	no	T	C	0.958481	-0.150771	0.012474	12.0868	1.34e-33		T	C	0.905029	0.680102	-0.385513	0.178343	2.16164	0.030667
15:44020385	rs2114420	15q15.3	FRMD5	intronic	no	T	C	0.958488	-0.150768	0.012475	12.0856	1.36e-33		T	C	0.906177	0.678763	-0.387483	0.178218	2.17421	0.029711
15:44118739	rs1160066	15q15.3	FRMD5	intronic	no	A	G	0.958409	-0.150619	0.012463	12.0853	1.38e-33		A	G	0.915234	0.715704	-0.334488	0.176276	1.89752	0.057772
15:44119197	rs2706474	15q15.3	FRMD5	intronic	no	A	C	0.958411	-0.15063	0.012464	12.0852	1.37e-33		A	C	0.915234	0.715701	-0.334493	0.176247	1.89786	0.057727
15:43974494	rs2412845	15q15.3	FRMD5	intronic	no	C	T	0.041281	0.151158	0.012508	12.0849	1.38e-33		C	T	0.05065	1.40969	0.34337	0.184373	1.86237	0.062563
15:43984357	rs2412849	15q15.3	FRMD5	intronic	no	C	G	0.958459	-0.150696	0.01247	12.0847	1.39e-33		C	G	0.901605	0.677989	-0.388624	0.179321	2.1672	0.030241
15:44018008	rs9920249	15q15.3	FRMD5	intronic	no	T	A	0.958718	-0.151153	0.012508	12.0845	1.38e-33		T	A	0.908205	0.717815	-0.331543	0.180598	1.83581	0.066397
15:44000939	rs11638352	15q15.3	FRMD5	intronic	no	C	A	0.958675	-0.151067	0.012501	12.0844	1.4e-33		C	A	0.904222	0.714437	-0.336261	0.18152	1.85247	0.063969
15:43987511	rs11854312	15q15.3	FRMD5	intronic	no	T	C	0.95847	-0.150714	0.012472	12.0842	1.39e-33		T	C	0.902112	0.677939	-0.388698	0.179229	2.16872	0.030125
15:44012110	rs10851416	15q15.3	FRMD5	intronic	no	G	A	0.95868	-0.151075	0.012502	12.0841	1.4e-33		G	A	0.908205	0.717472	-0.332022	0.180741	1.837	0.066218
15:43985963	rs2412850	15q15.3	FRMD5	intronic	no	A	G	0.958444	-0.150662	0.012468	12.0839	1.4e-33		A	G	0.904644	0.654506	-0.423875	0.187157	2.26481	0.023546
15:44017189	rs28667396	15q15.3	FRMD5	intronic	no	T	C	0.95872	-0.151135	0.012508	12.0831	1.41e-33		T	C	0.908205	0.717836	-0.331514	0.180598	1.83565	0.06642
15:44016338	rs4923969	15q15.3	FRMD5	intronic	no	A	G	0.95872	-0.151129	0.012508	12.0826	1.42e-33		A	G	0.908205	0.71782	-0.331537	0.180598	1.83577	0.066401
15:44002274	rs2412854	15q15.3	FRMD5	intronic	no	A	G	0.958699	-0.151089	0.012505	12.0823	1.43e-33		A	G	0.904223	0.714387	-0.33633	0.181516	1.85289	0.063909
15:44048282	rs2412855	15q15.3	FRMD5	intronic	no	G	A	0.958498	-0.150734	0.012476	12.0819	1.43e-33		G	A	0.90513	0.68023	-0.385325	0.17814	2.16305	0.030559
15:43991970	rs10851415	15q15.3	FRMD5	intronic	no	G	A	0.958673	-0.151035	0.012501	12.0818	1.44e-33		G	A	0.904208	0.714374	-0.336348	0.181522	1.85293	0.063903
15:44001013	rs12913809	15q15.3	FRMD5	intronic	no	G	T	0.958663	-0.15102	0.0125	12.0816	1.43e-33		G	T	0.904222	0.714447	-0.336247	0.18152	1.8524	0.06398
15:44103837	rs1115870	15q15.3	FRMD5	intronic	no	G	T	0.958599	-0.150897	0.01249	12.0814	1.45e-33		G	T	0.918257	0.751304	-0.285945	0.17948	1.59319	0.111114
15:44125178	rs2615285	15q15.3	FRMD5	intronic	no	G	A	0.958373	-0.150489	0.012458	12.0797	1.47e-33		G	A	0.915206	0.715778	-0.334385	0.176208	1.89767	0.057752
3:191808265	rs139560361	3q28	LINCR-0002;FGF12	intergenic	no	C	G	0.003306	0.56032	0.046386	12.0795	1.48e-33		NA	NA	NA	#VALUE!	NA	NA	NA	NA
15:43988411	rs4924727	15q15.3	FRMD5	intronic	no	T	G	0.958478	-0.150663	0.012473	12.0791	1.48e-33		T	G	0.901968	0.677603	-0.389193	0.179252	2.17121	0.029937
15:44012438	rs8035212	15q15.3	FRMD5	intronic	no	T	C	0.958485	-0.150674	0.012474	12.079	1.49e-33		T	C	0.906096	0.678277	-0.3882	0.17815	2.17906	0.029348
15:43986243	rs2412851	15q15.3	FRMD5	intronic	no	G	A	0.9587	-0.151046	0.012505	12.0788	1.49e-33		G	A	0.904247	0.714318	-0.336427	0.18163	1.85227	0.063999
15:43997220	rs6493092	15q15.3	FRMD5	intronic	no	C	T	0.958716	-0.15107	0.012507	12.0788	1.49e-33		C	T	0.904225	0.714349	-0.336383	0.18154	1.85294	0.063902
3:190496087	rs9290933	3q28	TMEM207;IL1RAP	intergenic	no	T	C	0.45549	0.060328	0.004995	12.0777	1.49e-33		T	C	0.466009	0.944383	-0.057224	0.084605	0.676367	0.498827
15:43987652	rs11070417	15q15.3	FRMD5	intronic	no	T	C	0.958716	-0.151055	0.012507	12.0776	1.52e-33		T	C	0.904239	0.714295	-0.336459	0.181588	1.85287	0.063913
15:43988055	rs11632901	15q15.3	FRMD5	intronic	no	T	C	0.958716	-0.151055	0.012507	12.0776	1.52e-33		T	C	0.904239	0.714282	-0.336477	0.181589	1.85296	0.063899
15:44013297	rs6493093	15q15.3	FRMD5	intronic	no	C	G	0.95872	-0.151054	0.012508	12.0766	1.53e-33		C	G	0.908201	0.717904	-0.33142	0.180581	1.8353	0.066472
15:44111087	rs2623017	15q15.3	FRMD5	intronic	no	C	G	0.958629	-0.150892	0.012495	12.0762	1.53e-33		C	G	0.917804	0.750747	-0.286687	0.179669	1.59564	0.110564
3:190483543	rs12494006	3q28	TMEM207;IL1RAP	intergenic	no	G	A	0.49189	0.060133	0.004981	12.0725	1.63e-33		G	A	0.515379	0.952863	-0.048284	0.085231	0.566507	0.571068
15:44093666	rs2114417	15q15.3	FRMD5	intronic	no	G	A	0.958329	-0.150312	0.012452	12.0713	1.63e-33		G	A	0.905383	0.71034	-0.342011	0.176745	1.93505	0.052999
3:191532500	rs772515607	3q28	LINCR-0002	ncRNA_intronic	no	A	G	0.00185	1.05336	0.087262	12.0712	1.63e-33		NA	NA	NA	#VALUE!	NA	NA	NA	NA
15:43995399	rs8037596	15q15.3	FRMD5	intronic	no	A	C	0.958704	-0.150957	0.012506	12.0708	1.64e-33		A	C	0.904222	0.714154	-0.336656	0.181547	1.85437	0.063696
15:44010888	rs2412852	15q15.3	FRMD5	intronic	no	T	C	0.958479	-0.150552	0.012473	12.0702	1.66e-33		T	C	0.90221	0.677941	-0.388695	0.179205	2.169	0.030104
15:44097672	rs2733221	15q15.3	FRMD5	intronic	no	T	C	0.95865	-0.150844	0.012498	12.0695	1.67e-33		T	C	0.912841	0.740433	-0.30052	0.179981	1.66973	0.094972
15:44120422	rs2615294	15q15.3	FRMD5	intronic	no	C	A	0.95861	-0.15076	0.012492	12.0685	1.69e-33		C	A	0.918316	0.74961	-0.288202	0.179543	1.6052	0.108447
15:44120437	rs2555380	15q15.3	FRMD5	intronic	no	A	T	0.95861	-0.15076	0.012492	12.0685	1.69e-33		A	T	0.918316	0.749617	-0.288193	0.179543	1.60515	0.108458
15:44020857	rs2114421	15q15.3	FRMD5	intronic	no	T	C	0.958502	-0.150576	0.012477	12.0683	1.68e-33		T	C	0.906177	0.678763	-0.387483	0.178218	2.17421	0.029711
15:44122172	rs2706471	15q15.3	FRMD5	intronic	no	C	T	0.95861	-0.150757	0.012492	12.0683	1.69e-33		C	T	0.918571	0.751792	-0.285296	0.180785	1.5781	0.114539
15:44122760	rs2059627	15q15.3	FRMD5	intronic	no	T	C	0.95861	-0.150757	0.012492	12.0683	1.69e-33		T	C	0.918316	0.749615	-0.288196	0.179542	1.60517	0.108453
15:44120963	rs2015277	15q15.3	FRMD5	intronic	no	C	T	0.04164	0.150272	0.012456	12.0642	1.78e-33		C	T	0.05653	1.3687	0.31386	0.174749	1.79606	0.072492
15:44064265	rs890465	15q15.3	FRMD5	intronic	no	G	A	0.958421	-0.150348	0.012465	12.0616	1.83e-33		G	A	0.907006	0.704467	-0.350314	0.176133	1.98892	0.046728
3:190503298	rs56292883	3q28	TMEM207;IL1RAP	intergenic	no	A	C	0.058023	0.128313	0.010647	12.0516	2.08e-33		A	C	0.047772	1.14001	0.13104	0.246089	0.53249	0.59441
3:190599451	rs142809548	3q28	IL1RAP	intronic	no	T	A	0.008642	-0.32449	0.026929	12.0498	2.11e-33		NA	NA	NA	#VALUE!	NA	NA	NA	NA
3:190495832	rs9831627	3q28	TMEM207;IL1RAP	intergenic	no	A	G	0.455364	0.060173	0.004995	12.0466	2.18e-33		A	G	0.466134	0.944819	-0.056762	0.084626	0.670739	0.502403
15:44075092	rs8038096	15q15.3	FRMD5	intronic	no	A	C	0.958441	-0.150181	0.012468	12.0453	2.23e-33		A	C	0.906947	0.704346	-0.350486	0.176406	1.98681	0.04696
15:44086645	rs1365456	15q15.3	FRMD5	intronic	no	C	T	0.958636	-0.150408	0.012496	12.0365	2.48e-33		C	T	0.91238	0.741189	-0.299499	0.179976	1.66411	0.09609
15:44072703	rs4924737	15q15.3	FRMD5	intronic	no	T	A	0.958613	-0.150345	0.012492	12.0353	2.54e-33		T	A	0.908781	0.737158	-0.304953	0.179497	1.69893	0.089335
15:44074060	rs11857696	15q15.3	FRMD5	intronic	no	T	A	0.958426	-0.15002	0.012466	12.0343	2.55e-33		T	A	0.906941	0.704494	-0.350276	0.176334	1.98643	0.047001
15:44088706	rs2555375	15q15.3	FRMD5	intronic	no	G	A	0.958608	-0.150268	0.012492	12.0291	2.71e-33		G	A	0.912316	0.742671	-0.297502	0.179857	1.6541	0.098106
3:190775624	rs75470822	3q28	IL1RAP;GMNC	intergenic	no	A	G	0.017724	-0.227068	0.018896	12.0167	3.16e-33		A	G	0.016984	1.199	0.181484	0.309913	0.585597	0.558169
3:190494653	rs9863951	3q28	TMEM207;IL1RAP	intergenic	no	C	T	0.455365	0.059988	0.004995	12.0096	3.42e-33		C	T	0.464009	0.945329	-0.056222	0.084868	0.662464	0.507694
3:190760591	rs7641409	3q28	IL1RAP;GMNC	intergenic	no	C	T	0.046945	-0.188642	0.015713	12.0055	3.63e-33		C	T	0.03572	1.77626	0.574512	0.203419	2.82428	0.004752
15:44120400	rs2615295	15q15.3	FRMD5	intronic	no	C	T	0.958383	-0.149407	0.012459	11.9919	4.29e-33		C	T	0.915206	0.715755	-0.334417	0.176208	1.89785	0.057729
3:190518324	rs9851214	3q28	IL1RAP	intronic	no	T	C	0.284434	0.066212	0.005523	11.9884	4.42e-33		T	C	0.239179	0.888532	-0.118185	0.105918	1.11582	0.264481
3:190494373	rs9883456	3q28	TMEM207;IL1RAP	intergenic	no	T	C	0.455333	0.059877	0.004995	11.9874	4.48e-33		T	C	0.465746	0.943924	-0.05771	0.084704	0.681314	0.495692
3:190493455	rs9878240	3q28	TMEM207;IL1RAP	intergenic	no	T	C	0.455266	0.059871	0.004995	11.9862	4.54e-33		T	C	0.466085	0.944628	-0.056964	0.08462	0.673174	0.500856
3:190811587	rs139032565	3q28	IL1RAP;GMNC	intergenic	no	G	A	0.00177	1.06654	0.089209	11.9556	6.61e-33		NA	NA	NA	#VALUE!	NA	NA	NA	NA
3:190783374	rs753120553	3q28	IL1RAP;GMNC	intergenic	no	A	G	0.00203	0.99429	0.083311	11.9347	8.49e-33		NA	NA	NA	#VALUE!	NA	NA	NA	NA
3:190861769	rs6766389	3q28	GMNC	intronic	no	T	C	0.221809	-0.071468	0.005989	11.9332	8.65e-33		T	C	0.20418	1.07221	0.069724	0.10551	0.660828	0.508735
3:190519312	rs11719243	3q28	IL1RAP	intronic	no	A	G	0.28414	0.065919	0.005524	11.9332	8.72e-33		A	G	0.239854	0.896216	-0.109574	0.104907	1.04449	0.296242
3:190643398	rs750648518	3q28	IL1RAP	intronic	no	A	G	0.00203	0.994162	0.083311	11.9331	8.65e-33		NA	NA	NA	#VALUE!	NA	NA	NA	NA
3:190453367	rs554368835	3q28	TMEM207;IL1RAP	intergenic	no	T	G	0.003435	0.5422	0.045562	11.9003	1.28e-32		NA	NA	NA	#VALUE!	NA	NA	NA	NA
3:191846735	rs563804373	3q28	LINCR-0002;FGF12	intergenic	no	GC	G	0.003511	0.535838	0.04504	11.8969	1.34e-32		NA	NA	NA	#VALUE!	NA	NA	NA	NA
3:190590151	rs111807746	3q28	IL1RAP	intronic	no	A	G	0.03619	-0.158485	0.013325	11.8938	1.39e-32		A	G	0.027921	1.24222	0.216899	0.263115	0.824351	0.409743
3:190505358	rs2193879	3q28	TMEM207;IL1RAP	intergenic	no	T	C	0.333681	-0.062737	0.005276	11.891	1.43e-32		T	C	0.345258	1.52292	0.420629	0.136073	3.0912	0.002002
3:190678539	rs535840339	3q28	IL1RAP;GMNC	intergenic	no	T	A	0.001507	0.817796	0.068819	11.8833	1.57e-32		T	A	0.011995	0.637002	-0.450983	0.825735	0.546159	0.58498
3:192000252	rs777852267	3q28	LINCR-0002;FGF12	intergenic	no	A	C	0.00186	1.03412	0.087028	11.8826	1.59e-32		NA	NA	NA	#VALUE!	NA	NA	NA	NA
3:190641667	rs9821122	3q28	IL1RAP	intronic	no	G	A	0.249075	0.068336	0.005751	11.8825	1.59e-32		G	A	0.253128	0.997943	-0.002059	0.100031	0.0205836	0.983569
3:190686177	rs536971443	3q28	IL1RAP;GMNC	intergenic	no	A	G	0.001511	0.816498	0.068736	11.8788	1.66e-32		A	G	0.011621	0.697339	-0.360483	0.805598	0.447473	0.654555
3:190517999	rs3773997	3q28	IL1RAP	intronic	no	A	G	0.284423	0.065594	0.005523	11.8765	1.7e-32		A	G	0.239179	0.889269	-0.117356	0.106047	1.10664	0.268431
3:191882999	rs756639278	3q28	LINCR-0002;FGF12	intergenic	no	C	T	0.00186	1.03335	0.087028	11.8738	1.76e-32		NA	NA	NA	#VALUE!	NA	NA	NA	NA
3:190453541	rs6794669	3q28	TMEM207;IL1RAP	intergenic	no	C	G	0.418374	0.059776	0.005043	11.8533	2.24e-32		C	G	0.430269	0.928592	-0.074086	0.087178	0.849824	0.39542
3:191838619	rs184938100	3q28	LINCR-0002;FGF12	intergenic	no	C	A	0.010138	0.31575	0.026641	11.852	2.29e-32		NA	NA	NA	#VALUE!	NA	NA	NA	NA
3:190569457	rs13062084	3q28	IL1RAP	intronic	no	G	A	0.346213	0.061852	0.005228	11.8309	2.97e-32		G	A	0.342663	0.95175	-0.049453	0.099262	0.498207	0.618359
3:190691471	rs55816904	3q28	IL1RAP;GMNC	intergenic	no	G	A	0.00695	-0.355681	0.030064	11.8308	2.94e-32		NA	NA	NA	#VALUE!	NA	NA	NA	NA
3:190678541	rs554950963	3q28	IL1RAP;GMNC	intergenic	no	C	A	0.0015	0.815332	0.06897	11.8215	3.29e-32		C	A	0.011995	0.637002	-0.450983	0.825735	0.546159	0.58498
3:190609915	rs78055055	3q28	IL1RAP	intronic	no	A	G	0.02931	-0.174095	0.014747	11.8055	3.99e-32		A	G	0.025717	1.1472	0.13732	0.32483	0.422744	0.672501
3:190568399	rs71310871	3q28	IL1RAP	intronic	no	A	G	0.019451	0.212989	0.018044	11.8039	4.04e-32		A	G	0.022316	0.67809	-0.388475	0.463369	0.838371	0.401822
15:44550012	rs151291132	15q21.1	EIF3J	intronic	no	A	G	0.030309	0.171117	0.0145	11.8012	4.19e-32		A	G	0.036064	1.17899	0.16466	0.228033	0.722088	0.470253
3:190147268	rs369831459	3q28	P3H2-AS1;CLDN16	intergenic	no	C	T	0.02615	0.277107	0.023498	11.7928	4.62e-32		NA	NA	NA	#VALUE!	NA	NA	NA	NA
3:190703415	rs17514402	3q28	IL1RAP;GMNC	intergenic	no	G	A	0.044464	-0.142518	0.012093	11.7852	5.06e-32		G	A	0.040474	1.35384	0.302947	0.224759	1.34787	0.17768
3:190668596	rs772658994	3q28	IL1RAP;GMNC	intergenic	no	G	A	0.00191	1.01138	0.085883	11.7762	5.63e-32		NA	NA	NA	#VALUE!	NA	NA	NA	NA
3:190672185	rs767507781	3q28	IL1RAP;GMNC	intergenic	no	A	C	0.00191	1.01137	0.085883	11.7761	5.64e-32		NA	NA	NA	#VALUE!	NA	NA	NA	NA
15:44140696	rs2114415	15q15.3	FRMD5	intronic	no	T	C	0.950774	-0.135371	0.011509	11.7622	6.63e-32		T	C	0.903915	0.662128	-0.412296	0.158196	2.60624	0.009173
15:44143652	rs2555368	15q15.3	FRMD5	intronic	no	G	A	0.950719	-0.135277	0.011503	11.7601	6.77e-32		G	A	0.903485	0.662189	-0.412205	0.158324	2.60355	0.009245
15:44131648	rs2706492	15q15.3	FRMD5	intronic	no	T	C	0.950793	-0.135344	0.011511	11.7578	6.96e-32		T	C	0.906328	0.676079	-0.391446	0.16163	2.42186	0.015462
15:44143065	rs2615271	15q15.3	FRMD5	intronic	no	T	C	0.950798	-0.135334	0.011511	11.7569	7.08e-32		T	C	0.903508	0.662193	-0.412198	0.158304	2.60384	0.009237
15:44131631	rs2706491	15q15.3	FRMD5	intronic	no	G	A	0.950793	-0.135328	0.011511	11.7564	7.08e-32		G	A	0.906328	0.676111	-0.391398	0.161634	2.42151	0.015478
15:44141094	rs2706472	15q15.3	FRMD5	intronic	no	T	G	0.950848	-0.135397	0.011517	11.7563	7.11e-32		T	G	0.904061	0.660598	-0.41461	0.158261	2.61979	0.008816
15:44142331	rs1426657	15q15.3	FRMD5	intronic	no	A	T	0.95084	-0.135367	0.011516	11.7547	7.26e-32		A	T	0.903918	0.662066	-0.41239	0.158209	2.60662	0.009163
15:44133240	rs8042697	15q15.3	FRMD5	intronic	no	A	C	0.0492	0.135278	0.011511	11.7521	7.53e-32		A	C	0.065348	1.45043	0.371858	0.160322	2.31944	0.020393
15:44132118	rs2555382	15q15.3	FRMD5	intronic	no	T	G	0.049283	0.135167	0.011502	11.7516	7.56e-32		T	G	0.065356	1.45058	0.371963	0.160306	2.32033	0.020345
15:44127721	rs2615280	15q15.3	FRMD5	intronic	no	A	G	0.950794	-0.135203	0.011511	11.7455	8.06e-32		A	G	0.906328	0.67599	-0.391577	0.161641	2.42251	0.015435
15:44130040	rs2706490	15q15.3	FRMD5	intronic	no	C	G	0.950801	-0.135206	0.011512	11.7448	8.11e-32		C	G	0.906328	0.676045	-0.391495	0.161637	2.42206	0.015454
15:44138134	rs1820485	15q15.3	FRMD5	intronic	no	G	A	0.950775	-0.13516	0.011509	11.7439	8.22e-32		G	A	0.903915	0.662207	-0.412177	0.158199	2.60543	0.009194
15:44073748	rs10459588	15q15.3	FRMD5	intronic	no	G	T	0.954658	-0.140519	0.011966	11.7432	8.36e-32		G	T	0.942742	0.731718	-0.31236	0.167047	1.86989	0.061511
15:44133359	rs8042916	15q15.3	FRMD5	intronic	no	A	G	0.049204	0.135159	0.011511	11.7417	8.46e-32		A	G	0.065348	1.45038	0.371827	0.160316	2.31934	0.020399
15:44143782	rs2555369	15q15.3	FRMD5	intronic	no	G	A	0.950697	-0.135023	0.0115	11.7411	8.54e-32		G	A	0.903508	0.66225	-0.412112	0.158321	2.60302	0.009259
15:44134392	rs2042739	15q15.3	FRMD5	intronic	no	A	G	0.95083	-0.135196	0.011515	11.7409	8.53e-32		A	G	0.906409	0.676895	-0.390239	0.161481	2.41662	0.015686
15:44124870	rs2615286	15q15.3	FRMD5	intronic	no	C	T	0.950794	-0.135087	0.011511	11.7355	9.09e-32		C	T	0.906329	0.676058	-0.391477	0.161636	2.42197	0.015458
15:44145494	rs2733208	15q15.3	FRMD5	intronic	no	G	T	0.049172	0.135122	0.011515	11.7344	9.18e-32		G	T	0.064703	1.45586	0.375597	0.157447	2.38555	0.017076
15:44128046	rs2114422	15q15.3	FRMD5	intronic	no	G	A	0.950787	-0.135026	0.01151	11.7312	9.58e-32		G	A	0.906311	0.675958	-0.391624	0.161626	2.42303	0.015413
15:44128702	rs2555384	15q15.3	FRMD5	intronic	no	T	G	0.950839	-0.135089	0.011516	11.7305	9.64e-32		T	G	0.906328	0.67601	-0.391547	0.161636	2.4224	0.01544
15:44146610	rs2555370	15q15.3	FRMD5	intronic	no	C	T	0.950788	-0.135009	0.01151	11.7297	9.76e-32		C	T	0.903686	0.661934	-0.41259	0.158219	2.60771	0.009133
15:44134355	rs2042738	15q15.3	FRMD5	intronic	no	T	G	0.950806	-0.135004	0.011512	11.7272	1.01e-31		T	G	0.906409	0.676894	-0.390241	0.161488	2.41653	0.01569
15:44135758	rs2615269	15q15.3	FRMD5	intronic	no	G	A	0.049228	0.134951	0.011508	11.7267	1.01e-31		G	A	0.064739	1.45585	0.375591	0.15744	2.38561	0.017072
15:44137687	rs1820484	15q15.3	FRMD5	intronic	no	T	C	0.04906	0.135158	0.011527	11.7253	1.03e-31		T	C	0.062652	1.39852	0.335418	0.15966	2.10083	0.035676
15:44140944	rs2162365	15q15.3	FRMD5	intronic	no	G	A	0.951081	-0.135329	0.011543	11.7239	1.04e-31		G	A	0.905976	0.687665	-0.374453	0.160591	2.33172	0.019738
15:44141179	rs2217108	15q15.3	FRMD5	intronic	no	C	T	0.951081	-0.135329	0.011543	11.7239	1.04e-31		C	T	0.905976	0.687656	-0.374467	0.16059	2.33182	0.019732
15:44142114	rs1834641	15q15.3	FRMD5	intronic	no	T	G	0.951083	-0.135303	0.011543	11.7216	1.07e-31		T	G	0.905997	0.687584	-0.374571	0.160613	2.33213	0.019716
15:44135599	rs2615268	15q15.3	FRMD5	intronic	no	A	G	0.951047	-0.135223	0.011539	11.7188	1.11e-31		A	G	0.905978	0.687658	-0.374464	0.160591	2.33179	0.019733
15:44138947	rs2555389	15q15.3	FRMD5	intronic	no	A	G	0.951081	-0.135194	0.011543	11.7122	1.2e-31		A	G	0.905976	0.687665	-0.374453	0.160591	2.33172	0.019738
15:44147182	rs2162366	15q15.3	FRMD5	intronic	no	G	A	0.048929	0.135179	0.011542	11.7119	1.2e-31		G	A	0.062646	1.39861	0.33548	0.159692	2.10079	0.035679
15:44136687	rs2706487	15q15.3	FRMD5	intronic	no	C	T	0.048981	0.135094	0.011536	11.7106	1.22e-31		C	T	0.062563	1.39925	0.335939	0.159828	2.10188	0.035583
15:44134518	rs1813196	15q15.3	FRMD5	intronic	no	A	G	0.951076	-0.135158	0.011542	11.7101	1.23e-31		A	G	0.909436	0.704763	-0.349894	0.164091	2.13232	0.033001
15:44147393	rs2114416	15q15.3	FRMD5	intronic	no	C	G	0.951053	-0.135071	0.01154	11.7046	1.3e-31		C	G	0.905953	0.687566	-0.374597	0.160621	2.33218	0.019713
3:190704994	rs547352135	3q28	IL1RAP;GMNC	intergenic	no	G	A	0.001513	0.803448	0.068688	11.6971	1.43e-31		G	A	0.011673	0.718078	-0.331177	0.797767	0.41513	0.678065
3:190311749	rs571849327	3q28	CLDN1;CLDN16	intronic	no	G	GAT	0.00711	0.522009	0.04463	11.6964	1.44e-31		NA	NA	NA	#VALUE!	NA	NA	NA	NA
3:190866139	rs7636699	3q28	GMNC;SNAR-I	intergenic	no	A	G	0.187339	-0.074567	0.00638	11.6876	1.6e-31		A	G	0.175464	1.03347	0.032922	0.111837	0.294375	0.768473
3:190811336	rs147359388	3q28	IL1RAP;GMNC	intergenic	no	G	A	0.005307	-0.42929	0.036733	11.6868	1.62e-31		NA	NA	NA	#VALUE!	NA	NA	NA	NA
3:190423075	rs9879176	3q28	CLDN16;TMEM207	intergenic	no	T	C	0.223494	0.06972	0.005971	11.6764	1.81e-31		T	C	0.240477	0.873782	-0.134924	0.105642	1.27718	0.201518
3:190319145	rs780549489	3q28	CLDN1;CLDN16	intronic	no	TAAG	T	0.01665	0.342046	0.029305	11.6719	1.93e-31		NA	NA	NA	#VALUE!	NA	NA	NA	NA
15:44158391	rs2615281	15q15.3	FRMD5	intronic	no	T	C	0.950737	-0.134282	0.011505	11.6716	1.93e-31		T	C	0.903612	0.666655	-0.405483	0.157816	2.56934	0.010208
15:44169692	rs2555387	15q15.3	FRMD5	intronic	no	C	T	0.950745	-0.134141	0.011506	11.6584	2.25e-31		C	T	0.903397	0.677223	-0.389755	0.158037	2.46623	0.013675
15:43982962	rs5812258	15q15.3	FRMD5	intronic	no	AC	A	0.958933	-0.156979	0.013465	11.6583	2.25e-31		AC	A	0.918747	0.664653	-0.40849	0.185077	2.20714	0.027326
3:192788467	rs527274572	3q29	FGF12;MB21D2	intergenic	no	C	T	0.00582	0.574673	0.049297	11.6574	2.28e-31		NA	NA	NA	#VALUE!	NA	NA	NA	NA
15:44158298	rs2733209	15q15.3	FRMD5	intronic	no	A	G	0.951038	-0.134342	0.011538	11.6434	2.69e-31		A	G	0.905607	0.692372	-0.367632	0.160116	2.29604	0.021696
15:44153410	rs2706495	15q15.3	FRMD5	intronic	no	G	A	0.951045	-0.134272	0.011539	11.6364	2.92e-31		G	A	0.905581	0.692378	-0.367623	0.160111	2.29605	0.021695
3:190494049	rs34260994	3q28	TMEM207;IL1RAP	intergenic	no	C	CG	0.454829	0.0624	0.005363	11.6353	2.98e-31		C	CG	0.466186	0.944689	-0.056899	0.084634	0.672295	0.501414
15:44158793	rs2555376	15q15.3	FRMD5	intronic	no	G	A	0.951042	-0.134248	0.011539	11.6343	2.98e-31		G	A	0.905577	0.692351	-0.367662	0.160105	2.29638	0.021676
15:44148560	rs4923976	15q15.3	FRMD5	intronic	no	C	T	0.951036	-0.134221	0.011538	11.633	3.04e-31		C	T	0.90568	0.691278	-0.369213	0.160057	2.30676	0.02109
15:44121155	rs35129810	15q15.3	FRMD5	intronic	no	TG	T	0.959029	-0.156729	0.01348	11.6268	3.26e-31		TG	T	0.915206	0.715898	-0.334218	0.17622	1.8966	0.057894
3:190365792	rs112357320	3q28	CLDN16	intronic	no	G	T	0.011528	0.271611	0.023387	11.6138	3.82e-31		G	T	0.012908	0.372767	-0.986801	0.732754	1.3467	0.178058
15:44136784	rs2706486	15q15.3	FRMD5	intronic	no	C	T	0.950488	-0.133256	0.011478	11.6097	3.98e-31		C	T	0.903794	0.66182	-0.412761	0.15818	2.60944	0.009087
15:44170756	rs2733213	15q15.3	FRMD5	intronic	no	T	C	0.048957	0.133938	0.011539	11.6074	4.08e-31		T	C	0.064677	1.36136	0.308486	0.158892	1.94148	0.052215
3:190392056	.	3q28	CLDN16	intronic	no	AGTCT	AGTCT	0.00297	-0.79982	0.068909	11.6069	4.13e-31		NA	NA	NA	#VALUE!	NA	NA	NA	NA
3:190587229	rs3773967	3q28	IL1RAP	intronic	no	C	T	0.192115	-0.097908	0.008436	11.606	4.18e-31		C	T	0.201652	1.1011	0.09631	0.102514	0.939481	0.347473
3:192809472	rs566918295	3q29	MB21D2	intronic	no	C	T	0.003293	0.538429	0.046403	11.6033	4.31e-31		NA	NA	NA	#VALUE!	NA	NA	NA	NA
15:43997654	rs10682740	15q15.3	FRMD5	intronic	no	C	CTTAAG	0.958546	-0.155516	0.013406	11.6005	4.45e-31		C	CTTAAG	0.904067	0.713072	-0.338173	0.181435	1.86388	0.062351
3:190427985	rs9853760	3q28	TMEM207	downstream	no	C	T	0.223733	0.069076	0.005968	11.5744	6.08e-31		C	T	0.240414	0.871692	-0.137319	0.105612	1.30022	0.193507
15:44180105	rs2696098	15q15.3	FRMD5	intronic	no	C	T	0.95083	-0.133265	0.011515	11.5732	6.13e-31		C	T	0.912394	0.701075	-0.355141	0.159402	2.22796	0.025905
3:191748311	rs553039729	3q28	LINCR-0002;FGF12	intergenic	no	C	G	0.005882	0.403218	0.034843	11.5724	6.16e-31		NA	NA	NA	#VALUE!	NA	NA	NA	NA
3:190816032	rs150969380	3q28	IL1RAP;GMNC	intergenic	no	GAAAGA	G	0.17797	0.113445	0.009804	11.5713	6.23e-31		NA	NA	NA	#VALUE!	NA	NA	NA	NA
3:190312046	rs747256565	3q28	CLDN1;CLDN16	intronic	no	TCAG	T	0.00428	0.664653	0.057441	11.5711	6.26e-31		NA	NA	NA	#VALUE!	NA	NA	NA	NA
3:190542854	rs9848267	3q28	IL1RAP	intronic	no	T	A	0.069519	-0.113123	0.009778	11.5691	6.43e-31		T	A	0.055111	0.909117	-0.095282	0.200151	0.476051	0.634061
3:190431770	rs61661693	3q28	TMEM207	intronic	no	T	A	0.22385	0.069032	0.005967	11.569	6.46e-31		T	A	0.240602	0.870897	-0.138232	0.105623	1.30873	0.190607
3:190411153	rs10470534	3q28	CLDN16	UTR3	no	G	A	0.223862	0.068867	0.005967	11.5413	8.9e-31		G	A	0.241289	0.872964	-0.135861	0.105331	1.28985	0.197084
3:190490486	rs11294265	3q28	TMEM207;IL1RAP	intergenic	no	TG	T	0.454252	0.061839	0.005364	11.5285	1.02e-30		TG	T	0.466947	0.946153	-0.055351	0.084365	0.65609	0.511785
3:190860777	rs13075089	3q28	GMNC	exonic	no	A	G	0.394685	0.05866	0.005089	11.5268	1.04e-30		A	G	0.387482	0.968345	-0.032167	0.090261	0.356378	0.721569
3:190320300	rs766248217	3q28	CLDN1;CLDN16	intronic	no	T	C	0.00181	1.0157	0.088219	11.5134	1.23e-30		NA	NA	NA	#VALUE!	NA	NA	NA	NA
3:190963710	rs78424979	3q28	SNAR-I;OSTN	intergenic	no	C	T	0.009154	-0.322559	0.028021	11.5113	1.25e-30		C	T	0.014192	2.36537	0.860934	0.758621	1.13487	0.256412
3:190200511	rs185648566	3q28	P3H2-AS1;CLDN16	intergenic	no	G	T	0.017848	0.215986	0.018782	11.4996	1.44e-30		NA	NA	NA	#VALUE!	NA	NA	NA	NA
3:190696626	rs4687166	3q28	IL1RAP;GMNC	intergenic	no	T	C	0.968872	0.164482	0.014321	11.4854	1.69e-30		T	C	0.969311	1.07919	0.076215	0.315259	0.241754	0.808965
3:190500517	rs9867414	3q28	TMEM207;IL1RAP	intergenic	no	C	T	0.476626	0.056951	0.004981	11.4336	3.08e-30		C	T	0.485185	0.934134	-0.068135	0.086357	0.788992	0.430123
3:192918448	rs546692163	3q29	MB21D2	upstream	no	AAGG	A	0.003415	0.520732	0.045577	11.4253	3.39e-30		NA	NA	NA	#VALUE!	NA	NA	NA	NA
3:191655449	rs548612774	3q28	LINCR-0002;FGF12	intergenic	no	A	G	0.00201	0.955789	0.083724	11.416	3.77e-30		NA	NA	NA	#VALUE!	NA	NA	NA	NA
3:189115580	rs772434646	3q28	TPRG1-AS1;TPRG1	intergenic	no	A	G	0.00348	0.726911	0.063676	11.4158	3.78e-30		NA	NA	NA	#VALUE!	NA	NA	NA	NA
3:190521738	rs113631700	3q28	IL1RAP	intronic	no	T	TCTG	0.286055	0.067545	0.00592	11.4096	4.04e-30		T	TCTG	0.233924	0.948367	-0.053014	0.114683	0.462266	0.643915
3:190611646	rs768989456	3q28	IL1RAP	intronic	no	T	C	0.00855	-0.463811	0.040728	11.388	5.19e-30		NA	NA	NA	#VALUE!	NA	NA	NA	NA
3:190633640	rs181608482	3q28	IL1RAP	intronic	no	C	T	0.00854	-0.46408	0.040752	11.3879	5.19e-30		NA	NA	NA	#VALUE!	NA	NA	NA	NA
3:190924037	rs964295170	3q28	SNAR-I;OSTN	intergenic	no	C	G	0.002	0.955196	0.083932	11.3806	5.66e-30		NA	NA	NA	#VALUE!	NA	NA	NA	NA
3:190925608	rs187833423	3q28	SNAR-I;OSTN	intergenic	no	C	T	0.002	0.955188	0.083932	11.3805	5.67e-30		NA	NA	NA	#VALUE!	NA	NA	NA	NA
3:190629185	rs185831506	3q28	IL1RAP	intronic	no	C	T	0.00855	-0.463388	0.040728	11.3776	5.85e-30		NA	NA	NA	#VALUE!	NA	NA	NA	NA
15:44644381	rs145326144	15q21.1	SPG11	intronic	no	T	C	0.026705	0.175349	0.015419	11.3723	6.23e-30		T	C	0.034671	1.13221	0.12417	0.234461	0.529598	0.596412
15:43331199	rs45617141	15q15.3	ADAL	intronic	no	T	G	0.019077	0.206417	0.018172	11.3591	7.25e-30		T	G	0.018545	1.43838	0.363518	0.375496	0.968101	0.332984
15:44655236	rs4273010	15q21.1	SPG11	intronic	no	T	C	0.027093	0.173746	0.015312	11.347	8.28e-30		T	C	0.034438	1.1372	0.128572	0.238753	0.538515	0.590244
3:190532878	rs184882892	3q28	IL1RAP	intronic	no	T	A	0.00278	0.574892	0.050668	11.3463	8.37e-30		NA	NA	NA	#VALUE!	NA	NA	NA	NA
3:190132466	rs59501681	3q28	P3H2-AS1	ncRNA_intronic	no	CT	C	0.00198	0.95672	0.084354	11.3417	8.83e-30		NA	NA	NA	#VALUE!	NA	NA	NA	NA
3:190564925	rs2241343	3q28	IL1RAP	intronic	no	T	G	0.139213	-0.081524	0.007189	11.3401	8.93e-30		T	G	0.151663	1.08668	0.083131	0.114614	0.725313	0.468271
3:192182991	rs540404396	3q28	FGF12	intronic	no	C	T	0.00694	0.512122	0.045169	11.3379	9.22e-30		NA	NA	NA	#VALUE!	NA	NA	NA	NA
3:190815210	.	3q28	IL1RAP;GMNC	intergenic	no	TA	TA	0.17889	-0.11081	0.009784	11.3256	1.06e-29		T	TA	0.154044	0.85394	-0.157894	0.140479	1.12397	0.261006
3:191258265	rs6444521	3q28	OSTN	intronic	no	C	T	0.719189	-0.062674	0.005535	11.3232	1.1e-29		C	T	0.723123	0.943081	-0.058603	0.093968	0.623648	0.532879
3:190565156	rs2241344	3q28	IL1RAP	intronic	no	C	G	0.138638	-0.081537	0.007201	11.323	1.09e-29		C	G	0.149885	1.09426	0.090077	0.115848	0.777545	0.436842
3:190953663	rs184505007	3q28	SNAR-I;OSTN	intergenic	no	A	G	0.001583	0.758902	0.06705	11.3184	1.15e-29		NA	NA	NA	#VALUE!	NA	NA	NA	NA
3:192744171	rs865843412	3q29	FGF12;MB21D2	intergenic	no	T	C	0.02134	0.293636	0.025948	11.3163	1.18e-29		NA	NA	NA	#VALUE!	NA	NA	NA	NA
3:190564034	rs3732922	3q28	IL1RAP	intronic	no	A	G	0.668759	-0.059734	0.005284	11.3047	1.36e-29		A	G	0.678187	0.917011	-0.086636	0.096485	0.897922	0.369221
3:190451933	rs9850026	3q28	TMEM207;IL1RAP	intergenic	no	G	A	0.245288	0.065343	0.005781	11.3031	1.37e-29		G	A	0.255789	0.840801	-0.1734	0.101419	1.70974	0.087318
3:190599489	.	3q28	IL1RAP	intronic	no	I	D	0.8131	0.198115	0.017529	11.3021	1.39e-29		C	CT	0.197865	1.07023	0.067875	0.127166	0.533751	0.593534
3:190448011	rs1346016	3q28	TMEM207	intronic	no	T	G	0.245464	0.065307	0.005779	11.3007	1.42e-29		T	G	0.257501	0.84125	-0.172866	0.100581	1.71867	0.085676
3:190505165	rs766442	3q28	TMEM207;IL1RAP	intergenic	no	T	G	0.291664	0.061822	0.005472	11.2979	1.46e-29		T	G	0.266785	0.883787	-0.123539	0.147595	0.837013	0.402584
15:44140998	rs34680070	15q15.3	FRMD5	intronic	no	C	CA	0.952262	-0.141655	0.01254	11.2963	1.48e-29		C	CA	0.90598	0.695872	-0.362589	0.160653	2.25697	0.024031
3:191045322	rs139826590	3q28	SNAR-I;OSTN	intergenic	no	C	T	0.01192	0.277408	0.024575	11.2882	1.62e-29		NA	NA	NA	#VALUE!	NA	NA	NA	NA
15:42807352	rs149492745	15q15.2	TTBK2	intronic	no	C	T	0.022167	0.190672	0.016893	11.287	1.64e-29		C	T	0.020228	1.16954	0.156609	0.382858	0.409052	0.68252
15:44131394	rs11304212	15q15.3	FRMD5	intronic	no	TA	T	0.952083	-0.141249	0.012518	11.2837	1.71e-29		TA	T	0.908973	0.704146	-0.350769	0.164181	2.13648	0.032661
3:190450788	rs6799892	3q28	TMEM207	upstream	no	T	A	0.245584	0.06516	0.005778	11.2773	1.86e-29		T	A	0.255749	0.840641	-0.17359	0.1014	1.71193	0.08691
3:192169255	rs534288438	3q28	FGF12	intronic	no	C	T	0.00696	0.50854	0.045105	11.2746	1.89e-29		NA	NA	NA	#VALUE!	NA	NA	NA	NA
3:190449269	rs9838201	3q28	TMEM207	intronic	no	G	A	0.245429	0.065162	0.00578	11.2737	1.91e-29		G	A	0.255708	0.8404	-0.173877	0.101373	1.71522	0.086308
3:190950720	rs144104805	3q28	SNAR-I;OSTN	intergenic	no	T	C	0.001544	0.76419	0.067875	11.2588	2.27e-29		NA	NA	NA	#VALUE!	NA	NA	NA	NA
15:44136675	rs11370459	15q15.3	FRMD5	intronic	no	T	TA	0.048072	0.140723	0.012499	11.2587	2.27e-29		T	TA	0.064618	1.45674	0.3762	0.157594	2.38715	0.017001
3:191238927	rs548835844	3q28	OSTN	intronic	no	C	A	0.00467	0.618941	0.055001	11.2533	2.41e-29		NA	NA	NA	#VALUE!	NA	NA	NA	NA
3:190873483	rs9826263	3q28	GMNC;SNAR-I	intergenic	no	A	G	0.554121	-0.05631	0.005004	11.253	2.42e-29		A	G	0.544505	1.08295	0.079689	0.10607	0.751287	0.45249
3:190804270	rs2362627	3q28	IL1RAP;GMNC	intergenic	no	C	G	0.160624	0.076117	0.006774	11.2366	2.91e-29		C	G	0.1592	0.808059	-0.21312	0.12185	1.74904	0.080291
3:190804445	rs2362628	3q28	IL1RAP;GMNC	intergenic	no	T	C	0.160623	0.076114	0.006774	11.2362	2.93e-29		T	C	0.159514	0.807793	-0.21345	0.121666	1.75439	0.079368
3:190803931	rs6773525	3q28	IL1RAP;GMNC	intergenic	no	T	G	0.160707	0.076046	0.006773	11.2278	3.19e-29		T	G	0.160544	0.807894	-0.213325	0.120767	1.76642	0.077333
3:190445588	rs9845532	3q28	TMEM207	intronic	no	C	T	0.245526	0.064885	0.005779	11.2277	3.22e-29		C	T	0.255092	0.839794	-0.174599	0.101491	1.72034	0.085374
3:190345133	rs555699787	3q28	CLDN16	intronic	no	A	G	0.009825	0.303129	0.02701	11.2228	3.4e-29		NA	NA	NA	#VALUE!	NA	NA	NA	NA
15:44136224	rs397745996	15q15.3	FRMD5	intronic	no	ATGT	A	0.951881	-0.140181	0.012493	11.2208	3.49e-29		ATGT	A	0.903919	0.662147	-0.412268	0.158193	2.60611	0.009176
15:43760050	rs117519814	15q15.3	PDIA3	intronic	no	G	A	0.060343	0.11719	0.010452	11.2122	3.86e-29		G	A	0.065634	1.22944	0.206558	0.169323	1.21991	0.222481
3:190564084	rs3732921	3q28	IL1RAP	intronic	no	T	C	0.668495	-0.059214	0.005283	11.2084	4.05e-29		T	C	0.676483	0.917088	-0.086552	0.096361	0.898206	0.369073
3:190848634	rs12054278	3q28	IL1RAP;GMNC	intergenic	no	C	A	0.030545	-0.216361	0.019309	11.2052	4.15e-29		C	A	0.048437	1.06601	0.063921	0.200693	0.318501	0.750111
3:190563802	rs9845825	3q28	IL1RAP	intronic	no	A	T	0.668409	-0.059091	0.005283	11.1851	5.23e-29		A	T	0.677325	0.917874	-0.085695	0.095489	0.897433	0.369483
3:192741225	.	3q29	FGF12;MB21D2	intergenic	no	T	G	0.02182	0.286906	0.025667	11.178	5.65e-29		NA	NA	NA	#VALUE!	NA	NA	NA	NA
3:190564408	rs6764468	3q28	IL1RAP	intronic	no	G	A	0.668318	-0.059039	0.005283	11.1753	5.78e-29		G	A	0.675674	0.917718	-0.085865	0.09656	0.88924	0.373874
3:190505686	rs9290934	3q28	TMEM207;IL1RAP	intergenic	no	G	A	0.155459	-0.0767	0.006867	11.1694	6.22e-29		G	A	0.123728	0.917508	-0.086094	0.266542	0.323004	0.746701
3:190870555	rs12634559	3q28	GMNC;SNAR-I	intergenic	no	G	A	0.291386	0.061133	0.005474	11.1679	6.31e-29		G	A	0.288294	0.970315	-0.030135	0.113693	0.265056	0.790965
15:44588585	rs148770227	15q21.1	SPG11	intronic	no	C	T	0.026799	0.171751	0.015393	11.1577	7.09e-29		C	T	0.034946	1.13906	0.130199	0.234801	0.554508	0.579253
3:190826874	rs17458184	3q28	IL1RAP;GMNC	intergenic	no	A	G	0.01878	-0.205086	0.018381	11.1575	7.13e-29		A	G	0.018509	1.09776	0.093273	0.268825	0.346965	0.728627
3:190547640	rs3773989	3q28	IL1RAP	intronic	no	G	A	0.478619	0.055533	0.00498	11.1512	7.68e-29		G	A	0.450456	1.04078	0.039972	0.095135	0.420161	0.674389
3:192111238	rs138076304	3q28	LINCR-0002;FGF12	intergenic	no	G	A	0.013417	0.25809	0.023182	11.1332	9.33e-29		NA	NA	NA	#VALUE!	NA	NA	NA	NA
3:190350536	rs16865408	3q28	CLDN16	intronic	no	G	A	0.044812	0.133754	0.012043	11.1064	1.26e-28		G	A	0.045499	0.743636	-0.296203	0.242308	1.22242	0.221528
3:190644431	rs34590034	3q28	IL1RAP	intronic	no	A	T	0.245186	0.064187	0.005781	11.1031	1.32e-28		A	T	0.2445	1.01608	0.015952	0.099299	0.160646	0.872355
3:191909090	rs759067481	3q28	LINCR-0002;FGF12	intergenic	no	G	T	0.00289	0.772149	0.069854	11.0538	2.27e-28		NA	NA	NA	#VALUE!	NA	NA	NA	NA
3:190349274	rs55704239	3q28	CLDN16	intronic	no	G	C	0.044882	0.132966	0.012034	11.0492	2.39e-28		G	C	0.045514	0.743403	-0.296517	0.242337	1.22357	0.221093
3:190798520	rs13063080	3q28	IL1RAP;GMNC	intergenic	no	C	T	0.160925	0.074766	0.006769	11.0454	2.48e-28		C	T	0.160934	0.804896	-0.217042	0.123236	1.76119	0.078213
3:191151012	rs115225926	3q28	SNAR-I;OSTN	intergenic	no	C	A	0.009517	0.303132	0.027474	11.0334	2.85e-28		NA	NA	NA	#VALUE!	NA	NA	NA	NA
3:190350087	rs55825791	3q28	CLDN16	intronic	no	A	G	0.044904	0.13272	0.012032	11.0306	2.93e-28		A	G	0.04652	0.741881	-0.298566	0.242735	1.23001	0.218673
3:190336004	rs3846099	3q28	CLDN16	intronic	no	G	A	0.044732	0.13297	0.012055	11.0303	2.93e-28		G	A	0.045221	0.75175	-0.285351	0.237699	1.20047	0.229935
3:190977920	rs74943327	3q28	SNAR-I;OSTN	intergenic	no	C	G	0.017965	-0.206279	0.01872	11.0192	3.35e-28		C	G	0.013832	2.36149	0.859294	0.550132	1.56198	0.118286
3:190811540	rs187283188	3q28	IL1RAP;GMNC	intergenic	no	C	T	0.001949	0.670275	0.060834	11.0181	3.37e-28		NA	NA	NA	#VALUE!	NA	NA	NA	NA
3:190338121	rs73192422	3q28	CLDN16	intronic	no	G	A	0.044733	0.13276	0.012054	11.0138	3.56e-28		G	A	0.045193	0.751912	-0.285136	0.237795	1.19908	0.230474
3:190823149	rs78651871	3q28	IL1RAP;GMNC	intergenic	no	C	T	0.019037	-0.201013	0.01826	11.0084	3.76e-28		C	T	0.018792	1.0951	0.090848	0.265755	0.341849	0.732475
3:190675900	.	3q28	IL1RAP;GMNC	intergenic	no	CTTTCTTTCTTTCTTCTTTCTTCTTCTTTTTTTTTTTTTTG	CTTTCTTTCTTTCTTTCTTCTTTCTTCTTCTTTTTTTTTTTTTTG	0.04899	-0.191043	0.017373	10.9965	4.27e-28		NA	NA	NA	#VALUE!	NA	NA	NA	NA
3:190534904	rs73058190	3q28	IL1RAP	intronic	no	T	A	0.138695	-0.079117	0.007196	10.9946	4.39e-28		T	A	0.130472	0.974191	-0.026148	0.127315	0.20538	0.837265
3:190335006	rs73192421	3q28	CLDN16	intronic	no	C	A	0.044727	0.132372	0.012055	10.9807	5.12e-28		C	A	0.045223	0.756814	-0.278638	0.235628	1.18253	0.236973
3:190329373	rs16865378	3q28	CLDN16	intronic	no	A	G	0.044767	0.132065	0.01205	10.9598	6.45e-28		A	G	0.045469	0.756435	-0.279139	0.234367	1.19103	0.233619
3:190741076	rs760613509	3q28	IL1RAP;GMNC	intergenic	no	G	A	0.00149	1.06522	0.097217	10.9571	6.63e-28		NA	NA	NA	#VALUE!	NA	NA	NA	NA
3:190922696	rs150434736	3q28	SNAR-I;OSTN	intergenic	no	C	T	0.366423	-0.05655	0.005163	10.9529	6.89e-28		C	T	0.372029	0.999818	-0.000182	0.09417	0.00193267	0.998456
3:190938604	rs2363038	3q28	SNAR-I;OSTN	intergenic	no	G	T	0.38	-0.056098	0.005124	10.9481	7.39e-28		G	T	0.370382	0.995456	-0.004554	0.088992	0.0511731	0.959173
3:190924602	rs61494018	3q28	SNAR-I;OSTN	intergenic	no	A	G	0.380341	-0.056095	0.005124	10.9475	7.29e-28		A	G	0.371459	0.988578	-0.011488	0.090474	0.126976	0.898939
3:190554779	rs73886475	3q28	IL1RAP	intronic	no	C	T	0.169175	-0.072616	0.006635	10.9444	7.61e-28		C	T	0.17429	0.906174	-0.098524	0.114078	0.863655	0.387777
3:190952479	rs66520966	3q28	SNAR-I;OSTN	intergenic	no	A	T	0.379629	-0.05608	0.005125	10.9424	7.86e-28		A	T	0.370065	0.991841	-0.008192	0.088962	0.0920843	0.926606
3:190953436	rs35989701	3q28	SNAR-I;OSTN	intergenic	no	A	C	0.379629	-0.056075	0.005125	10.9415	7.93e-28		A	C	0.370229	0.990399	-0.009647	0.089	0.108393	0.913661
3:190808166	.	3q28	IL1RAP;GMNC	intergenic	no	C	T	0.863254	-0.105818	0.009673	10.9395	8.04e-28		T	C	0.166	0.873684	-0.135037	0.116733	1.1568	0.247333
3:190952709	rs35595073	3q28	SNAR-I;OSTN	intergenic	no	A	G	0.379626	-0.056059	0.005125	10.9383	8.21e-28		A	G	0.370065	0.991846	-0.008187	0.088963	0.092027	0.926658
3:190940106	rs13100545	3q28	SNAR-I;OSTN	intergenic	no	A	G	0.380141	-0.056043	0.005124	10.9374	8.25e-28		A	G	0.370403	0.994948	-0.005065	0.089011	0.0569031	0.954609
3:190296771	rs536524351	3q28	CLDN16	intronic	no	C	T	0.00156	1.0391	0.095014	10.9362	8.34e-28		NA	NA	NA	#VALUE!	NA	NA	NA	NA
3:189699188	rs149751209	3q28	TP63	intronic	no	C	CA	0.066203	0.117405	0.010737	10.9346	8.54e-28		C	CA	0.039873	0.69133	-0.369138	0.263463	1.4011	0.161168
3:190952426	rs67744585	3q28	SNAR-I;OSTN	intergenic	no	A	G	0.380664	-0.055961	0.005123	10.9235	9.54e-28		A	G	0.370065	0.991844	-0.008189	0.088962	0.0920505	0.926637
3:190920605	rs185144672	3q28	SNAR-I;OSTN	intergenic	no	A	T	0.00676	0.499834	0.045763	10.9222	9.72e-28		NA	NA	NA	#VALUE!	NA	NA	NA	NA
3:190899642	rs142494308	3q28	SNAR-I;OSTN	intergenic	no	A	G	0.00676	0.499816	0.045763	10.9218	9.77e-28		NA	NA	NA	#VALUE!	NA	NA	NA	NA
3:190953381	rs35670382	3q28	SNAR-I;OSTN	intergenic	no	C	T	0.379597	-0.05597	0.005125	10.921	9.96e-28		C	T	0.370229	0.990406	-0.00964	0.089001	0.108313	0.913727
3:190952869	rs34911650	3q28	SNAR-I;OSTN	intergenic	no	C	G	0.379586	-0.055964	0.005125	10.9198	1.01e-27		C	G	0.370298	0.991724	-0.00831	0.088978	0.0933939	0.925568
3:190953188	rs56396731	3q28	SNAR-I;OSTN	intergenic	no	A	C	0.379545	-0.055969	0.005126	10.9187	1e-27		A	C	0.370229	0.99041	-0.009636	0.089	0.10827	0.913764
3:190953268	rs34542080	3q28	SNAR-I;OSTN	intergenic	no	C	A	0.379511	-0.05596	0.005126	10.9169	1.02e-27		C	A	0.369865	0.990366	-0.009681	0.089032	0.108736	0.913386
3:190352299	rs555346781	3q28	CLDN16	intronic	no	GC	G	0.002519	0.582239	0.05341	10.9013	1.23e-27		NA	NA	NA	#VALUE!	NA	NA	NA	NA
3:190534846	rs9290936	3q28	IL1RAP	intronic	no	G	T	0.139116	-0.078277	0.007187	10.8915	1.36e-27		G	T	0.135475	0.953367	-0.047755	0.123145	0.387795	0.698185
3:190491566	rs184298545	3q28	TMEM207;IL1RAP	intergenic	no	A	G	0.003264	0.511713	0.046985	10.891	1.37e-27		NA	NA	NA	#VALUE!	NA	NA	NA	NA
3:190921029	rs113180518	3q28	SNAR-I;OSTN	intergenic	no	G	T	0.382364	-0.055723	0.005118	10.8877	1.44e-27		G	T	0.390949	1.03122	0.030739	0.091402	0.336306	0.736653
3:190950181	rs4686570	3q28	SNAR-I;OSTN	intergenic	no	G	A	0.379933	-0.055792	0.005125	10.8862	1.43e-27		G	A	0.370252	0.993655	-0.006365	0.088975	0.0715369	0.942951
3:190938735	rs2088882	3q28	SNAR-I;OSTN	intergenic	no	A	G	0.379719	-0.055788	0.005125	10.8855	1.46e-27		A	G	0.369631	0.995428	-0.004582	0.08895	0.0515121	0.958903
3:190921062	rs112522420	3q28	SNAR-I;OSTN	intergenic	no	C	T	0.382355	-0.055708	0.005118	10.8847	1.49e-27		C	T	0.390897	1.0312	0.030727	0.091414	0.33613	0.736782
3:190955338	rs35872768	3q28	SNAR-I;OSTN	intergenic	no	C	T	0.380247	-0.055773	0.005124	10.8847	1.46e-27		C	T	0.369646	0.98987	-0.010182	0.089081	0.1143	0.908979
3:190925404	rs60386222	3q28	SNAR-I;OSTN	intergenic	no	G	T	0.382296	-0.055717	0.005119	10.8844	1.46e-27		G	T	0.375188	0.998157	-0.001845	0.089678	0.0205736	0.983581
3:190863372	rs9682599	3q28	GMNC	upstream	no	T	C	0.144558	0.07698	0.007073	10.8836	1.49e-27		T	C	0.141547	1.03437	0.033797	0.124479	0.271508	0.785998
3:192680924	rs560612949	3q29	FGF12	intronic	no	G	A	0.005507	0.391351	0.035967	10.8808	1.53e-27		NA	NA	NA	#VALUE!	NA	NA	NA	NA
3:190369550	rs9834826	3q28	CLDN16	intronic	no	T	C	0.397508	0.055286	0.005082	10.8788	1.58e-27		T	C	0.397633	0.979199	-0.02102	0.092769	0.226584	0.820735
15:44223666	rs7174819	15q15.3	FRMD5;GOLM2	intergenic	no	C	T	0.054187	0.119534	0.010991	10.8756	1.63e-27		C	T	0.064448	1.37008	0.314868	0.163121	1.93027	0.053587
3:190944125	rs35955860	3q28	SNAR-I;OSTN	intergenic	no	T	C	0.379691	-0.055737	0.005125	10.8755	1.63e-27		T	C	0.369666	0.995178	-0.004834	0.088962	0.0543378	0.956647
15:44208174	rs2615277	15q15.3	FRMD5;GOLM2	intergenic	no	C	T	0.054207	0.119497	0.01099	10.8732	1.66e-27		C	T	0.063836	1.36919	0.314222	0.162973	1.92806	0.053862
3:190922568	rs73193907	3q28	SNAR-I;OSTN	intergenic	no	G	T	0.382447	-0.055649	0.005118	10.8732	1.68e-27		G	T	0.390915	1.03118	0.030703	0.091402	0.335912	0.736943
3:190939374	rs1316356	3q28	SNAR-I;OSTN	intergenic	no	T	C	0.37961	-0.055724	0.005125	10.873	1.69e-27		T	C	0.374442	0.995443	-0.004567	0.087637	0.0521127	0.958426
3:190950588	rs1393057	3q28	SNAR-I;OSTN	intergenic	no	T	C	0.379809	-0.055719	0.005125	10.872	1.68e-27		T	C	0.370249	0.992991	-0.007034	0.088969	0.0790612	0.936961
3:190950343	rs34086510	3q28	SNAR-I;OSTN	intergenic	no	G	A	0.379807	-0.055718	0.005125	10.8718	1.69e-27		G	A	0.370249	0.992991	-0.007034	0.088969	0.0790612	0.936961
3:190950415	rs13066848	3q28	SNAR-I;OSTN	intergenic	no	T	C	0.379699	-0.055718	0.005125	10.8718	1.7e-27		T	C	0.369884	0.992959	-0.007066	0.088999	0.0793942	0.936703
3:190939305	rs883841	3q28	SNAR-I;OSTN	intergenic	no	C	T	0.37961	-0.055708	0.005125	10.8699	1.74e-27		C	T	0.369254	0.995461	-0.004549	0.088986	0.0511204	0.959211
3:190939571	rs905124	3q28	SNAR-I;OSTN	intergenic	no	T	A	0.37967	-0.055701	0.005125	10.8685	1.76e-27		T	A	0.369254	0.995407	-0.004604	0.088986	0.0517385	0.958722
3:189525297	.	3q28	TPRG1;TP63	intergenic	no	ATA	ATA	0.00533	-0.559705	0.0515	10.8681	1.76e-27		NA	NA	NA	#VALUE!	NA	NA	NA	NA
3:190948854	rs1159211	3q28	SNAR-I;OSTN	intergenic	no	C	T	0.379884	-0.055696	0.005125	10.8675	1.76e-27		C	T	0.370197	0.99389	-0.006129	0.088963	0.0688938	0.945058
3:190950828	rs1393058	3q28	SNAR-I;OSTN	intergenic	no	T	C	0.379794	-0.05569	0.005125	10.8663	1.79e-27		T	C	0.370249	0.992991	-0.007034	0.088969	0.0790612	0.936961
3:190946375	rs967513	3q28	SNAR-I;OSTN	intergenic	no	C	A	0.37969	-0.055685	0.005125	10.8654	1.82e-27		C	A	0.370129	0.993232	-0.006791	0.08897	0.0763291	0.939139
3:190954996	rs34216926	3q28	SNAR-I;OSTN	intergenic	no	G	A	0.380251	-0.055671	0.005124	10.8648	1.81e-27		G	A	0.369646	0.989885	-0.010166	0.089081	0.114121	0.909122
3:190946175	rs62288111	3q28	SNAR-I;OSTN	intergenic	no	T	C	0.37964	-0.055681	0.005125	10.8646	1.84e-27		T	C	0.369763	0.993197	-0.006826	0.089001	0.0766958	0.938847
3:190920632	rs146550622	3q28	SNAR-I;OSTN	intergenic	no	T	C	0.382488	-0.055604	0.005118	10.8644	1.84e-27		T	C	0.390917	1.0312	0.030728	0.091401	0.336189	0.736738
3:190948387	rs35910287	3q28	SNAR-I;OSTN	intergenic	no	G	A	0.37973	-0.055675	0.005125	10.8634	1.86e-27		G	A	0.370129	0.993232	-0.006791	0.08897	0.0763291	0.939139
3:190949809	rs1501604	3q28	SNAR-I;OSTN	intergenic	no	G	A	0.379836	-0.055674	0.005125	10.8632	1.85e-27		G	A	0.370249	0.992991	-0.007034	0.088969	0.0790612	0.936961
3:190948593	rs59351287	3q28	SNAR-I;OSTN	intergenic	no	A	T	0.379706	-0.055673	0.005125	10.863	1.87e-27		A	T	0.370129	0.993229	-0.006794	0.08897	0.0763628	0.939112
3:190941175	rs35592123	3q28	SNAR-I;OSTN	intergenic	no	G	A	0.37979	-0.055671	0.005125	10.8626	1.87e-27		G	A	0.370132	0.995617	-0.004393	0.08897	0.0493762	0.960604
3:190939195	rs883842	3q28	SNAR-I;OSTN	intergenic	no	C	T	0.379608	-0.05567	0.005125	10.8624	1.89e-27		C	T	0.369631	0.995825	-0.004184	0.088959	0.0470329	0.962467
3:190944914	rs13083859	3q28	SNAR-I;OSTN	intergenic	no	G	C	0.379669	-0.05567	0.005125	10.8624	1.88e-27		G	C	0.369273	0.995153	-0.004859	0.088999	0.0545961	0.956447
3:190948002	rs2047712	3q28	SNAR-I;OSTN	intergenic	no	C	T	0.379732	-0.055667	0.005125	10.8619	1.89e-27		C	T	0.370129	0.993232	-0.006791	0.08897	0.0763291	0.939139
3:190945332	rs61556420	3q28	SNAR-I;OSTN	intergenic	no	T	C	0.379744	-0.055664	0.005125	10.8613	1.9e-27		T	C	0.369666	0.995183	-0.004829	0.088961	0.0542822	0.95669
3:190945935	rs62288110	3q28	SNAR-I;OSTN	intergenic	no	T	C	0.379704	-0.055654	0.005125	10.8593	1.95e-27		T	C	0.36965	0.995197	-0.004815	0.088965	0.0541224	0.956817
3:190946284	rs967512	3q28	SNAR-I;OSTN	intergenic	no	T	C	0.379697	-0.055646	0.005125	10.8578	1.98e-27		T	C	0.370129	0.993237	-0.006786	0.08897	0.0762729	0.939186
3:190948656	rs57742221	3q28	SNAR-I;OSTN	intergenic	no	G	C	0.379706	-0.055644	0.005125	10.8574	1.99e-27		G	C	0.370129	0.993232	-0.006791	0.08897	0.0763291	0.939139
3:190951775	rs62288115	3q28	SNAR-I;OSTN	intergenic	no	C	G	0.37977	-0.055641	0.005125	10.8568	1.99e-27		C	G	0.370268	0.992954	-0.007071	0.088968	0.079478	0.936631
3:190941802	rs13065568	3q28	SNAR-I;OSTN	intergenic	no	G	A	0.379682	-0.05564	0.005125	10.8566	2.01e-27		G	A	0.369273	0.995153	-0.004859	0.088999	0.0545961	0.956447
15:44200739	rs2615299	15q15.3	FRMD5;GOLM2	intergenic	no	G	A	0.054157	0.119352	0.010994	10.8561	2.02e-27		G	A	0.063523	1.37489	0.318377	0.159743	1.99306	0.046272
3:190924639	rs187620717	3q28	SNAR-I;OSTN	intergenic	no	A	G	0.379428	-0.055646	0.005126	10.8556	2.02e-27		A	G	0.367946	0.999361	-0.000639	0.100233	0.00637515	0.99491
3:190364581	rs6766716	3q28	CLDN16	intronic	no	C	T	0.398712	0.055145	0.00508	10.8553	2.02e-27		C	T	0.39762	0.978612	-0.02162	0.092795	0.232987	0.815767
3:190951868	rs62288116	3q28	SNAR-I;OSTN	intergenic	no	C	A	0.37977	-0.055627	0.005125	10.854	2.06e-27		C	A	0.370268	0.992952	-0.007073	0.088968	0.0795005	0.936618
3:190955048	rs13069243	3q28	SNAR-I;OSTN	intergenic	no	A	G	0.380278	-0.055613	0.005124	10.8534	2.05e-27		A	G	0.369646	0.989291	-0.010767	0.089059	0.120897	0.903748
3:190949761	rs1501603	3q28	SNAR-I;OSTN	intergenic	no	G	C	0.37981	-0.055612	0.005125	10.8511	2.12e-27		G	C	0.370249	0.992991	-0.007034	0.088969	0.0790612	0.936961
15:44193725	rs2615303	15q15.3	FRMD5	intronic	no	C	G	0.054133	0.119293	0.010997	10.8478	2.19e-27		C	G	0.06328	1.38232	0.323761	0.158561	2.04187	0.041183
3:190804092	rs2362626	3q28	IL1RAP;GMNC	intergenic	no	G	C	0.158215	0.073928	0.006816	10.8462	2.23e-27		G	C	0.153903	0.760359	-0.273965	0.122851	2.23006	0.025766
3:190946929	rs13095744	3q28	SNAR-I;OSTN	intergenic	no	C	T	0.379722	-0.055578	0.005125	10.8445	2.29e-27		C	T	0.370129	0.993233	-0.00679	0.088971	0.076317	0.939148
3:190937726	rs1909960	3q28	SNAR-I;OSTN	intergenic	no	A	C	0.379581	-0.055577	0.005125	10.8443	2.31e-27		A	C	0.371815	0.998801	-0.0012	0.089323	0.0134344	0.989275
3:190947825	rs2047711	3q28	SNAR-I;OSTN	intergenic	no	A	G	0.37975	-0.055574	0.005125	10.8437	2.3e-27		A	G	0.370129	0.993225	-0.006798	0.088972	0.0764061	0.939078
3:190949087	rs1159213	3q28	SNAR-I;OSTN	intergenic	no	C	T	0.379695	-0.055573	0.005125	10.8435	2.32e-27		C	T	0.370129	0.993241	-0.006782	0.08897	0.0762279	0.939222
15:44202741	rs2733234	15q15.3	FRMD5;GOLM2	intergenic	no	T	C	0.05428	0.119077	0.010983	10.8419	2.34e-27		T	C	0.064817	1.38088	0.322718	0.159921	2.01798	0.043611
3:190948945	rs1159212	3q28	SNAR-I;OSTN	intergenic	no	T	G	0.379609	-0.055563	0.005125	10.8416	2.38e-27		T	G	0.369763	0.993197	-0.006826	0.089001	0.0766958	0.938846
3:190951284	rs6782126	3q28	SNAR-I;OSTN	intergenic	no	G	A	0.379854	-0.055558	0.005125	10.8406	2.37e-27		G	A	0.370249	0.992964	-0.007061	0.088971	0.0793629	0.93672
3:190945768	rs35055419	3q28	SNAR-I;OSTN	intergenic	no	T	C	0.379856	-0.055551	0.005125	10.8392	2.41e-27		T	C	0.37026	0.993105	-0.006919	0.089037	0.0777093	0.938043
3:190923930	rs34886272	3q28	SNAR-I;OSTN	intergenic	no	A	C	0.38235	-0.055467	0.005119	10.8355	2.49e-27		A	C	0.376205	0.995828	-0.004181	0.089591	0.0466676	0.962762
3:190925050	rs4686569	3q28	SNAR-I;OSTN	intergenic	no	G	A	0.359637	-0.056172	0.005185	10.8336	2.57e-27		G	A	0.357687	0.979163	-0.021057	0.092922	0.226609	0.820716
3:190346308	rs781015555	3q28	CLDN16	intronic	no	T	C	0.00141	1.08233	0.099933	10.8305	2.66e-27		NA	NA	NA	#VALUE!	NA	NA	NA	NA
3:190922345	rs4308324	3q28	SNAR-I;OSTN	intergenic	no	A	T	0.3776	-0.055547	0.005131	10.8258	2.77e-27		A	T	0.38444	1.02778	0.027405	0.092652	0.295784	0.767401
3:190748930	rs556608875	3q28	IL1RAP;GMNC	intergenic	no	T	TTTG	0.00095	1.31756	0.121718	10.8247	2.84e-27		NA	NA	NA	#VALUE!	NA	NA	NA	NA
3:190936635	rs13089287	3q28	SNAR-I;OSTN	intergenic	no	T	C	0.382032	-0.055406	0.005119	10.8236	2.89e-27		T	C	0.374971	0.999924	-7.6e-05	0.089287	0.000851188	0.999318
3:190935041	rs34859790	3q28	SNAR-I;OSTN	intergenic	no	C	T	0.382191	-0.055381	0.005119	10.8187	3.02e-27		C	T	0.37538	0.999353	-0.000647	0.089346	0.00724151	0.99422
3:191921515	rs149847512	3q28	LINCR-0002;FGF12	intergenic	no	A	G	0.010853	0.278703	0.025767	10.8163	3.1e-27		NA	NA	NA	#VALUE!	NA	NA	NA	NA
3:190912186	rs13070564	3q28	SNAR-I;OSTN	intergenic	no	G	T	0.382156	-0.055314	0.005119	10.8056	3.49e-27		G	T	0.389322	1.03246	0.031944	0.091491	0.349149	0.726991
3:190918960	rs61500084	3q28	SNAR-I;OSTN	intergenic	no	T	A	0.382198	-0.055312	0.005119	10.8052	3.5e-27		T	A	0.389367	1.03252	0.031998	0.091479	0.349785	0.726511
3:190935217	rs13060370	3q28	SNAR-I;OSTN	intergenic	no	G	A	0.381987	-0.055302	0.005119	10.8033	3.61e-27		G	A	0.374998	0.999299	-0.000701	0.089383	0.00784265	0.993738
3:190925516	rs62288104	3q28	SNAR-I;OSTN	intergenic	no	C	T	0.382096	-0.055293	0.005119	10.8015	3.66e-27		C	T	0.375134	0.997181	-0.002823	0.089509	0.0315387	0.974826
3:190929398	rs13066753	3q28	SNAR-I;OSTN	intergenic	no	C	T	0.381851	-0.055296	0.00512	10.8	3.69e-27		C	T	0.373378	0.989193	-0.010866	0.09011	0.120586	0.904001
15:43727394	rs7167976	15q15.3	STRCP1;CATSPER2P1	intergenic	no	T	C	0.076544	0.101036	0.009356	10.7991	3.75e-27		T	C	0.086733	1.09579	0.091478	0.158843	0.575902	0.564704
3:190816990	rs748676027	3q28	IL1RAP;GMNC	intergenic	no	T	C	0.00157	1.02278	0.094711	10.799	3.75e-27		NA	NA	NA	#VALUE!	NA	NA	NA	NA
3:191331814	rs187820974	3q28	CCDC50	intronic	no	A	C	0.014103	0.227658	0.021082	10.7987	3.77e-27		NA	NA	NA	#VALUE!	NA	NA	NA	NA
3:192101920	rs182797979	3q28	LINCR-0002;FGF12	intergenic	no	A	T	0.006572	0.356015	0.032973	10.7972	3.83e-27		NA	NA	NA	#VALUE!	NA	NA	NA	NA
3:191579591	rs562352313	3q28	LINCR-0002	ncRNA_intronic	no	T	C	0.00464	0.595626	0.055177	10.7948	3.93e-27		NA	NA	NA	#VALUE!	NA	NA	NA	NA
3:190324120	rs16865354	3q28	CLDN16	intronic	no	T	C	0.044656	0.130214	0.012064	10.7936	3.98e-27		T	C	0.045872	0.747735	-0.290706	0.234756	1.23833	0.215572
3:190931100	rs13078126	3q28	SNAR-I;OSTN	intergenic	no	A	C	0.382152	-0.055209	0.005119	10.7851	4.36e-27		A	C	0.375561	0.999332	-0.000668	0.08935	0.00747622	0.994032
3:190217703	rs186363112	3q28	P3H2-AS1;CLDN16	intergenic	no	A	G	0.00216	0.870973	0.080771	10.7832	4.45e-27		NA	NA	NA	#VALUE!	NA	NA	NA	NA
3:190553609	rs57688420	3q28	IL1RAP	intronic	no	G	C	0.074069	-0.102362	0.009496	10.7795	4.65e-27		G	C	0.081934	1.06324	0.061321	0.160549	0.381946	0.702518
3:190923279	rs58531798	3q28	SNAR-I;OSTN	intergenic	no	T	G	0.3803	-0.055234	0.005124	10.7795	4.6e-27		T	G	0.373708	0.989782	-0.010271	0.089681	0.114528	0.9088
3:190923147	rs56268441	3q28	SNAR-I;OSTN	intergenic	no	G	A	0.381998	-0.055177	0.005119	10.7789	4.71e-27		G	A	0.375741	0.997975	-0.002027	0.08949	0.0226506	0.981917
3:191082662	rs184796751	3q28	SNAR-I;OSTN	intergenic	no	G	A	0.009641	0.294229	0.027301	10.7772	4.76e-27		NA	NA	NA	#VALUE!	NA	NA	NA	NA
3:190923320	rs12727448	3q28	SNAR-I;OSTN	intergenic	no	A	G	0.380272	-0.0552	0.005124	10.7728	4.94e-27		A	G	0.372431	0.989422	-0.010634	0.089807	0.118409	0.905719
3:191125432	.	3q28	SNAR-I;OSTN	intergenic	no	C	T	0.00602	0.522118	0.048476	10.7706	5.1e-27		NA	NA	NA	#VALUE!	NA	NA	NA	NA
3:190922845	rs56234707	3q28	SNAR-I;OSTN	intergenic	no	T	C	0.381811	-0.055133	0.00512	10.7682	5.23e-27		T	C	0.374569	0.997795	-0.002207	0.08966	0.0246152	0.980348
3:190430010	rs1425093	3q28	TMEM207	intronic	no	T	C	0.679387	0.057397	0.005331	10.7666	5.33e-27		T	C	0.641444	0.969063	-0.031426	0.090482	0.347318	0.728364
3:190239828	rs548183729	3q28	P3H2-AS1;CLDN16	intergenic	no	C	T	0.00268	0.780555	0.072531	10.7617	5.63e-27		NA	NA	NA	#VALUE!	NA	NA	NA	NA
3:190368476	rs55641542	3q28	CLDN16	intronic	no	G	C	0.398639	0.054669	0.00508	10.7616	5.61e-27		G	C	0.397633	0.978632	-0.0216	0.092797	0.232766	0.815938
3:189807220	rs115409829	3q28	TP63	intronic	no	C	T	0.034386	0.146798	0.013645	10.7584	5.8e-27		C	T	0.023346	0.745361	-0.293887	0.398619	0.737263	0.460974
3:192075763	rs879470180	3q28	LINCR-0002;FGF12	intergenic	no	G	T	0.07863	-0.149817	0.013932	10.7534	6.13e-27		NA	NA	NA	#VALUE!	NA	NA	NA	NA
3:192075767	rs141328413	3q28	LINCR-0002;FGF12	intergenic	no	C	T	0.07863	-0.149817	0.013932	10.7534	6.13e-27		NA	NA	NA	#VALUE!	NA	NA	NA	NA
3:190922332	rs4624605	3q28	SNAR-I;OSTN	intergenic	no	G	T	0.377787	-0.055144	0.00513	10.7493	6.43e-27		G	T	0.384533	1.02753	0.027155	0.092625	0.293171	0.769397
3:190797076	rs79688560	3q28	IL1RAP;GMNC	intergenic	no	C	T	0.012642	0.238833	0.022254	10.7321	7.76e-27		C	T	0.012422	0.236619	-1.44131	1.59278	0.904897	0.365514
3:190954637	rs34596688	3q28	SNAR-I;OSTN	intergenic	no	CT	C	0.38015	-0.059033	0.005501	10.7313	7.85e-27		CT	C	0.370894	0.990929	-0.009112	0.089029	0.102349	0.918462
3:191886809	rs554926575	3q28	LINCR-0002;FGF12	intergenic	no	T	C	0.00465	0.591451	0.055118	10.7306	7.88e-27		NA	NA	NA	#VALUE!	NA	NA	NA	NA
3:191852383	rs568787782	3q28	LINCR-0002;FGF12	intergenic	no	G	C	0.00465	0.591442	0.055118	10.7305	7.89e-27		NA	NA	NA	#VALUE!	NA	NA	NA	NA
3:190960691	rs59966036	3q28	SNAR-I;OSTN	intergenic	no	TG	T	0.381185	-0.058946	0.005499	10.7194	8.81e-27		TG	T	0.373263	0.979501	-0.020712	0.093405	0.221744	0.824506
3:190314156	rs756210875	3q28	CLDN1;CLDN16	intronic	no	T	A	0.00145	1.0546	0.098547	10.7015	1.08e-26		NA	NA	NA	#VALUE!	NA	NA	NA	NA
3:191043731	rs78376293	3q28	SNAR-I;OSTN	intergenic	no	A	T	0.14855	-0.112766	0.010544	10.6948	1.16e-26		NA	NA	NA	#VALUE!	NA	NA	NA	NA
3:190402679	rs766544519	3q28	CLDN16	intronic	no	G	A	0.00146	1.05031	0.098209	10.6947	1.16e-26		NA	NA	NA	#VALUE!	NA	NA	NA	NA
3:190431962	rs778649582	3q28	TMEM207	intronic	no	T	A	0.00146	1.0503	0.098209	10.6946	1.16e-26		NA	NA	NA	#VALUE!	NA	NA	NA	NA
3:190694234	rs192638081	3q28	IL1RAP;GMNC	intergenic	no	A	G	0.000814	1.00695	0.09416	10.694	1.17e-26		NA	NA	NA	#VALUE!	NA	NA	NA	NA
3:190375872	rs781649674	3q28	CLDN16	intronic	no	C	A	0.00302	0.730459	0.068338	10.6889	1.24e-26		NA	NA	NA	#VALUE!	NA	NA	NA	NA
3:191361240	rs768714726	3q28	CCDC50	intronic	no	G	C	0.00124	1.13739	0.106554	10.6743	1.45e-26		NA	NA	NA	#VALUE!	NA	NA	NA	NA
3:190522001	rs9848635	3q28	IL1RAP	intronic	no	G	A	0.292194	0.058416	0.005478	10.6637	1.62e-26		G	A	0.255308	0.889855	-0.116697	0.101083	1.15447	0.248292
3:190925048	rs4687181	3q28	SNAR-I;OSTN	intergenic	no	C	T	0.361059	-0.05523	0.00518	10.6622	1.65e-26		C	T	0.358296	0.976292	-0.023994	0.092918	0.258228	0.796225
12:120986603	rs2393776	12q24.31	HNF1A	intronic	no	G	A	0.632295	0.054949	0.00516	10.649	1.91e-26		G	A	0.615382	1.03083	0.030363	0.087606	0.346586	0.728916
12:120985856	rs9738226	12q24.31	HNF1A	intronic	no	A	G	0.632306	0.054943	0.00516	10.6479	1.94e-26		A	G	0.615462	1.03093	0.03046	0.087625	0.347618	0.728137
3:190838601	rs564818874	3q28	IL1RAP;GMNC	intergenic	no	G	C	0.00106	1.22666	0.115236	10.6447	1.99e-26		NA	NA	NA	#VALUE!	NA	NA	NA	NA
5:132912412	rs57550938	5q31.1	AFF4	intronic	no	G	A	0.164589	0.071383	0.006707	10.6431	2.04e-26		G	A	0.128989	0.891573	-0.114768	0.13917	0.82466	0.409565
12:120985573	rs7970695	12q24.31	HNF1A	intronic	no	G	A	0.632948	0.054921	0.005162	10.6395	2.12e-26		G	A	0.615437	1.03094	0.030473	0.08762	0.347786	0.728015
3:190682840	rs201908690	3q28	IL1RAP;GMNC	intergenic	no	CAG	C	0.026778	-0.175829	0.01653	10.637	2.16e-26		CAG	C	0.018859	0.818689	-0.200051	0.408863	0.489286	0.624661
12:120986153	rs2393791	12q24.31	HNF1A	intronic	no	C	T	0.632342	0.054895	0.005161	10.6365	2.15e-26		C	T	0.616572	1.02436	0.024065	0.086987	0.276651	0.78205
12:120986771	rs2393775	12q24.31	HNF1A	intronic	no	G	A	0.632336	0.054876	0.005161	10.6328	2.23e-26		G	A	0.615887	1.03888	0.038144	0.08755	0.435682	0.663085
5:132970199	rs12520928	5q31.1	AFF4;ZCCHC10	intergenic	no	C	A	0.165624	0.071143	0.006691	10.6326	2.25e-26		C	A	0.138754	0.858793	-0.152227	0.144722	1.05186	0.292847
3:189774513	rs78638380	3q28	TP63	intronic	no	G	A	0.034469	0.144814	0.013629	10.6254	2.45e-26		G	A	0.021135	0.830848	-0.185308	0.399993	0.463278	0.643187
5:132949926	rs67160603	5q31.1	AFF4	intronic	no	G	C	0.164839	0.071222	0.006703	10.6254	2.46e-26		G	C	0.133607	0.864618	-0.145468	0.143993	1.01024	0.312366
3:190952390	rs147182970	3q28	SNAR-I;OSTN	intergenic	no	T	TCAG	0.380238	-0.05845	0.005501	10.6253	2.46e-26		T	TCAG	0.369532	1.00486	0.00485	0.098324	0.0493267	0.960646
3:190417502	rs6804953	3q28	CLDN16;TMEM207	intergenic	no	T	G	0.680474	0.056693	0.005336	10.6246	2.45e-26		T	G	0.642164	0.971182	-0.029241	0.091023	0.321248	0.748034
5:132950392	rs4705980	5q31.1	AFF4	intronic	no	T	C	0.164879	0.071209	0.006703	10.6235	2.49e-26		T	C	0.133607	0.864623	-0.145462	0.143993	1.0102	0.312385
3:190805276	rs35604198	3q28	IL1RAP;GMNC	intergenic	no	T	A	0.163551	0.071442	0.006725	10.6233	2.5e-26		T	A	0.161264	0.79846	-0.225071	0.122139	1.84274	0.065378
5:132947403	rs12519955	5q31.1	AFF4	intronic	no	G	A	0.164857	0.071205	0.006703	10.6229	2.52e-26		G	A	0.133607	0.864535	-0.145564	0.143998	1.01088	0.312062
5:132940154	rs35854534	5q31.1	AFF4	intronic	no	C	T	0.164767	0.071219	0.006705	10.6218	2.53e-26		C	T	0.129015	0.889183	-0.117452	0.139437	0.84233	0.399602
5:132952217	rs56198724	5q31.1	AFF4	intronic	no	C	T	0.164876	0.071182	0.006703	10.6194	2.6e-26		C	T	0.108696	1.40616	0.34086	0.296947	1.14788	0.250998
5:132962496	rs55746968	5q31.1	AFF4	intronic	no	T	C	0.164862	0.071175	0.006703	10.6184	2.64e-26		T	C	0.13356	0.864511	-0.145591	0.14401	1.01098	0.312013
5:132953341	rs67551921	5q31.1	AFF4	intronic	no	G	A	0.164876	0.071167	0.006703	10.6172	2.66e-26		G	A	0.133607	0.864496	-0.145609	0.14401	1.0111	0.311953
5:132952687	rs4705875	5q31.1	AFF4	intronic	no	A	G	0.164875	0.071155	0.006703	10.6154	2.71e-26		A	G	0.133607	0.864623	-0.145462	0.143993	1.0102	0.312385
5:132952707	rs4705876	5q31.1	AFF4	intronic	no	A	C	0.164875	0.071155	0.006703	10.6154	2.71e-26		A	C	0.133607	0.864623	-0.145462	0.143993	1.0102	0.312385
5:132922056	rs66483023	5q31.1	AFF4	intronic	no	A	T	0.164845	0.071154	0.006703	10.6152	2.74e-26		A	T	0.128989	0.890566	-0.115898	0.139296	0.832027	0.405395
5:132952315	rs67843388	5q31.1	AFF4	intronic	no	C	T	0.164876	0.071154	0.006703	10.6152	2.72e-26		C	T	0.133607	0.864623	-0.145462	0.143993	1.0102	0.312385
5:132955638	rs111922876	5q31.1	AFF4	intronic	no	C	T	0.16488	0.07115	0.006703	10.6147	2.73e-26		C	T	0.133607	0.864658	-0.145421	0.143992	1.00992	0.312518
5:132955019	rs68171951	5q31.1	AFF4	intronic	no	T	C	0.164893	0.071149	0.006703	10.6145	2.73e-26		T	C	0.133607	0.864697	-0.145376	0.143991	1.00962	0.312664
5:132953809	rs67460003	5q31.1	AFF4	intronic	no	C	G	0.164881	0.071145	0.006703	10.6139	2.75e-26		C	G	0.133581	0.86457	-0.145523	0.144004	1.01055	0.312219
5:132953680	rs67162224	5q31.1	AFF4	intronic	no	T	C	0.164881	0.071144	0.006703	10.6138	2.76e-26		T	C	0.133607	0.864623	-0.145462	0.143993	1.0102	0.312385
3:190521682	rs10212109	3q28	IL1RAP	intronic	no	A	C	0.292052	0.05815	0.005479	10.6133	2.78e-26		A	C	0.253853	0.88714	-0.119753	0.100997	1.18571	0.235717
5:132955219	rs72799496	5q31.1	AFF4	intronic	no	T	C	0.16488	0.071137	0.006703	10.6127	2.79e-26		T	C	0.133993	0.86522	-0.144771	0.14409	1.00473	0.315018
5:132955364	rs66685494	5q31.1	AFF4	intronic	no	A	G	0.16488	0.071137	0.006703	10.6127	2.79e-26		A	G	0.133638	0.864917	-0.145122	0.14399	1.00786	0.313508
5:132961079	rs67806898	5q31.1	AFF4	intronic	no	A	G	0.164886	0.071134	0.006703	10.6123	2.8e-26		A	G	0.133607	0.864618	-0.145468	0.143993	1.01024	0.312366
5:132944655	rs67652061	5q31.1	AFF4	intronic	no	T	G	0.164936	0.071117	0.006702	10.6113	2.84e-26		T	G	0.128989	0.890575	-0.115888	0.139301	0.831925	0.405454
5:132945991	rs10463899	5q31.1	AFF4	intronic	no	C	T	0.164843	0.071126	0.006703	10.6111	2.87e-26		C	T	0.128989	0.890565	-0.115899	0.139301	0.832004	0.405408
5:132935380	rs111381887	5q31.1	AFF4	intronic	no	C	T	0.164903	0.071113	0.006702	10.6107	2.88e-26		C	T	0.128989	0.890562	-0.115903	0.139298	0.832051	0.405381
5:132939101	rs66480446	5q31.1	AFF4	intronic	no	T	C	0.164881	0.071117	0.006703	10.6097	2.88e-26		T	C	0.130448	0.888613	-0.118093	0.139684	0.84543	0.39787
5:132938352	rs67904956	5q31.1	AFF4	intronic	no	A	G	0.164879	0.071112	0.006703	10.609	2.9e-26		A	G	0.128989	0.890543	-0.115924	0.139299	0.832195	0.405298
5:132945836	rs10463898	5q31.1	AFF4	intronic	no	G	A	0.164843	0.071111	0.006703	10.6088	2.94e-26		G	A	0.128989	0.890571	-0.115893	0.1393	0.831967	0.405428
5:132909741	rs4705978	5q31.1	AFF4	intronic	no	C	T	0.16488	0.0711	0.006703	10.6072	2.96e-26		C	T	0.129631	0.906285	-0.098401	0.13395	0.73461	0.462587
5:132955465	rs72799498	5q31.1	AFF4	intronic	no	G	A	0.164282	0.071193	0.006712	10.6068	3.01e-26		G	A	0.133562	0.864667	-0.145411	0.144013	1.00971	0.312624
5:132921058	rs4705871	5q31.1	AFF4	intronic	no	C	T	0.164853	0.071083	0.006703	10.6047	3.06e-26		C	T	0.128989	0.890561	-0.115904	0.1393	0.832046	0.405385
5:132957254	rs67685368	5q31.1	AFF4	intronic	no	T	G	0.16491	0.071071	0.006702	10.6044	3.07e-26		T	G	0.133607	0.864654	-0.145426	0.143993	1.00995	0.312507
5:132931843	rs59707248	5q31.1	AFF4	intronic	no	C	T	0.164883	0.071079	0.006703	10.6041	3.06e-26		C	T	0.128989	0.890625	-0.115832	0.139304	0.831505	0.405689
5:132954617	rs4705877	5q31.1	AFF4	intronic	no	G	A	0.163999	0.071227	0.006717	10.604	3.09e-26		G	A	0.133607	0.866242	-0.143591	0.144268	0.995307	0.319575
5:132915371	rs67074969	5q31.1	AFF4	intronic	no	T	A	0.164854	0.071075	0.006703	10.6035	3.1e-26		T	A	0.128989	0.891568	-0.114774	0.139169	0.82471	0.409539
5:132933254	rs11242129	5q31.1	AFF4	intronic	no	G	A	0.164884	0.071072	0.006703	10.603	3.09e-26		G	A	0.134702	0.780472	-0.247857	0.158326	1.56549	0.117463
5:132912349	rs58840150	5q31.1	AFF4	intronic	no	A	G	0.164867	0.071071	0.006703	10.6029	3.11e-26		A	G	0.128989	0.891568	-0.114774	0.139169	0.82471	0.409539
5:132943535	rs17691542	5q31.1	AFF4	intronic	no	T	C	0.164933	0.071059	0.006702	10.6027	3.11e-26		T	C	0.128552	0.891281	-0.115096	0.13954	0.824824	0.409474
5:132918734	rs67656232	5q31.1	AFF4	intronic	no	T	C	0.164867	0.071066	0.006703	10.6021	3.13e-26		T	C	0.128989	0.891568	-0.114774	0.139169	0.82471	0.409539
5:132909422	rs4705977	5q31.1	AFF4	intronic	no	C	A	0.164906	0.071054	0.006702	10.6019	3.16e-26		C	A	0.129631	0.906281	-0.098406	0.133949	0.734653	0.462562
5:132922473	rs67414627	5q31.1	AFF4	intronic	no	A	G	0.164832	0.071074	0.006704	10.6017	3.12e-26		A	G	0.128989	0.890566	-0.115898	0.139296	0.832027	0.405395
5:132936619	rs57045911	5q31.1	AFF4	intronic	no	T	C	0.164908	0.071051	0.006702	10.6015	3.17e-26		T	C	0.129754	0.889049	-0.117603	0.139431	0.843449	0.398978
5:132931084	rs58604748	5q31.1	AFF4	intronic	no	G	A	0.164868	0.071061	0.006703	10.6014	3.16e-26		G	A	0.128989	0.890576	-0.115887	0.1393	0.831924	0.405455
5:132915114	rs111553848	5q31.1	AFF4	intronic	no	G	A	0.164867	0.071059	0.006703	10.6011	3.17e-26		G	A	0.128989	0.891568	-0.114774	0.139169	0.82471	0.409539
3:192075760	rs28799990	3q28	LINCR-0002;FGF12	intergenic	no	T	C	0.042126	-0.142444	0.013437	10.6009	3.17e-26		NA	NA	NA	#VALUE!	NA	NA	NA	NA
5:132926001	rs66500331	5q31.1	AFF4	intronic	no	G	A	0.164833	0.071068	0.006704	10.6008	3.15e-26		G	A	0.128989	0.890566	-0.115898	0.139309	0.831949	0.40544
5:132962210	rs67952459	5q31.1	AFF4	intronic	no	C	T	0.16486	0.071055	0.006703	10.6005	3.2e-26		C	T	0.133607	0.864605	-0.145483	0.143995	1.01033	0.312319
5:132874982	rs57880964	5q31.1	LEAP2	UTR3	no	G	C	0.16485	0.071041	0.006703	10.5984	3.28e-26		G	C	0.131359	0.916135	-0.087592	0.130614	0.670617	0.502479
5:132937916	rs12516596	5q31.1	AFF4	intronic	no	C	G	0.164909	0.07103	0.006702	10.5983	3.28e-26		C	G	0.129172	0.890741	-0.115702	0.139341	0.830351	0.406343
5:132932698	rs41298946	5q31.1	AFF4	intronic	no	A	G	0.164837	0.071039	0.006703	10.5981	3.3e-26		A	G	0.128989	0.890562	-0.115903	0.139298	0.832051	0.405381
5:132922548	rs111633831	5q31.1	AFF4	intronic	no	G	A	0.164858	0.071034	0.006703	10.5973	3.3e-26		G	A	0.10559	1.39962	0.336201	0.293057	1.14722	0.251271
5:132932875	rs10900812	5q31.1	AFF4	intronic	no	G	A	0.164837	0.071026	0.006703	10.5962	3.37e-26		G	A	0.128989	0.890562	-0.115903	0.139298	0.832051	0.405381
5:132955456	rs72799497	5q31.1	AFF4	intronic	no	T	C	0.164276	0.07113	0.006713	10.5959	3.33e-26		T	C	0.133562	0.864667	-0.145411	0.144013	1.00971	0.312624
5:132916098	rs79586717	5q31.1	AFF4	intronic	no	T	C	0.164828	0.07103	0.006704	10.5952	3.36e-26		T	C	0.128991	0.891539	-0.114806	0.13917	0.824934	0.409412
5:132973008	rs67477386	5q31.1	AFF4;ZCCHC10	intergenic	no	G	T	0.165072	0.070987	0.0067	10.5951	3.36e-26		G	T	0.134264	0.861174	-0.149459	0.144005	1.03787	0.299314
5:132933169	rs10900813	5q31.1	AFF4	intronic	no	G	A	0.164865	0.071017	0.006703	10.5948	3.39e-26		G	A	0.129598	0.882255	-0.125274	0.139532	0.897816	0.369281
5:132899010	rs66732439	5q31.1	AFF4	intronic	no	A	G	0.164846	0.071009	0.006703	10.5936	3.45e-26		A	G	0.129631	0.907632	-0.096916	0.133748	0.724616	0.4687
5:132868260	rs55767930	5q31.1	UQCRQ	UTR3	no	G	A	0.16488	0.071002	0.006703	10.5926	3.46e-26		G	A	0.131062	0.921834	-0.08139	0.130627	0.623072	0.533259
3:190741685	rs564316876	3q28	IL1RAP;GMNC	intergenic	no	C	T	0.00988	-0.401593	0.037913	10.5925	3.47e-26		NA	NA	NA	#VALUE!	NA	NA	NA	NA
3:190943510	rs34312663	3q28	SNAR-I;OSTN	intergenic	no	GA	G	0.379771	-0.058277	0.005502	10.592	3.52e-26		GA	G	0.369666	0.995187	-0.004825	0.088962	0.0542366	0.956729
5:132912478	rs60042606	5q31.1	AFF4	intronic	no	G	T	0.164828	0.071003	0.006704	10.5911	3.5e-26		G	T	0.128989	0.891569	-0.114772	0.13917	0.824689	0.40955
5:132912938	rs12516416	5q31.1	AFF4	intronic	no	C	T	0.164828	0.071003	0.006704	10.5911	3.5e-26		C	T	0.128989	0.891568	-0.114774	0.139169	0.82471	0.409539
5:132915120	rs113440567	5q31.1	AFF4	intronic	no	C	T	0.164828	0.071003	0.006704	10.5911	3.5e-26		C	T	0.12903	0.891625	-0.11471	0.139172	0.824232	0.40981
5:132883612	rs997633	5q31.1	AFF4	intronic	no	A	T	0.164883	0.070991	0.006703	10.5909	3.51e-26		A	T	0.129631	0.907632	-0.096916	0.133748	0.724616	0.4687
5:132957851	rs59484796	5q31.1	AFF4	intronic	no	C	T	0.164735	0.071006	0.006705	10.59	3.58e-26		C	T	0.133607	0.864626	-0.145458	0.143995	1.01016	0.312403
5:132909923	rs66746130	5q31.1	AFF4	intronic	no	A	G	0.164854	0.070973	0.006703	10.5882	3.65e-26		A	G	0.129631	0.906281	-0.098406	0.133949	0.734653	0.462562
5:132882769	rs73259116	5q31.1	AFF4	intronic	no	A	G	0.164883	0.070971	0.006703	10.5879	3.63e-26		A	G	0.131359	0.913879	-0.090057	0.130785	0.688588	0.491097
5:132884264	rs67045943	5q31.1	AFF4	intronic	no	C	T	0.164856	0.07097	0.006703	10.5878	3.66e-26		C	T	0.129631	0.907632	-0.096916	0.133748	0.724616	0.4687
5:132884744	rs10491278	5q31.1	AFF4	intronic	no	A	C	0.164857	0.07097	0.006703	10.5878	3.66e-26		A	C	0.129631	0.907632	-0.096916	0.133748	0.724616	0.4687
5:132971030	rs67437142	5q31.1	AFF4;ZCCHC10	intergenic	no	T	C	0.16506	0.070932	0.0067	10.5869	3.68e-26		T	C	0.133558	0.864366	-0.145759	0.144111	1.01144	0.311796
5:132922967	rs10463897	5q31.1	AFF4	intronic	no	G	A	0.164809	0.070971	0.006704	10.5864	3.71e-26		G	A	0.129598	0.910726	-0.093513	0.138232	0.676493	0.498744
5:132904459	rs12517073	5q31.1	AFF4	intronic	no	T	C	0.164833	0.070967	0.006704	10.5858	3.71e-26		T	C	0.129631	0.906255	-0.098435	0.13395	0.734864	0.462437
5:132969898	rs112096568	5q31.1	AFF4;ZCCHC10	intergenic	no	C	T	0.165141	0.070911	0.006699	10.5853	3.72e-26		C	T	0.133365	0.864396	-0.145724	0.14415	1.01092	0.312044
5:132967860	rs10463517	5q31.1	AFF4;ZCCHC10	intergenic	no	C	T	0.16499	0.070932	0.006701	10.5853	3.75e-26		C	T	0.133359	0.864758	-0.145306	0.144148	1.00803	0.313424
5:132896623	rs739863	5q31.1	AFF4	exonic	no	G	A	0.16487	0.070929	0.006703	10.5817	3.89e-26		G	A	0.129631	0.907638	-0.09691	0.133749	0.724566	0.468732
5:132975875	rs12514947	5q31.1	AFF4;ZCCHC10	intergenic	no	G	T	0.165052	0.070897	0.0067	10.5816	3.9e-26		G	T	0.13454	0.859371	-0.151554	0.145086	1.04458	0.296203
5:132973545	rs66537260	5q31.1	AFF4;ZCCHC10	intergenic	no	C	T	0.165019	0.070902	0.006701	10.5808	3.9e-26		C	T	0.13334	0.864184	-0.14597	0.1442	1.01227	0.311394
5:132887036	rs67422135	5q31.1	AFF4	intronic	no	T	A	0.164882	0.070904	0.006703	10.578	4.04e-26		T	A	0.129631	0.907623	-0.096926	0.133749	0.724686	0.468659
3:190421486	rs6800685	3q28	CLDN16;TMEM207	intergenic	no	T	C	0.680627	0.056441	0.005336	10.5774	4.11e-26		T	C	0.642087	0.968655	-0.031847	0.09075	0.350931	0.725649
5:132890972	rs12163973	5q31.1	AFF4	intronic	no	G	A	0.164831	0.070908	0.006704	10.577	4.07e-26		G	A	0.12957	0.907006	-0.097606	0.133803	0.729475	0.465723
5:132890977	rs12163971	5q31.1	AFF4	intronic	no	C	A	0.164831	0.070908	0.006704	10.577	4.07e-26		C	A	0.129589	0.906995	-0.097618	0.133786	0.729658	0.465612
3:190425256	rs6776775	3q28	CLDN16;TMEM207	intergenic	no	A	G	0.680572	0.056434	0.005336	10.5761	4.16e-26		A	G	0.641702	0.968884	-0.03161	0.090553	0.349077	0.727047
3:189269268	rs181743210	3q28	TPRG1	intronic	no	A	G	0.00247	0.79889	0.075544	10.5752	4.18e-26		NA	NA	NA	#VALUE!	NA	NA	NA	NA
5:132890346	rs56927472	5q31.1	AFF4	intronic	no	T	A	0.164829	0.070895	0.006704	10.575	4.16e-26		T	A	0.129631	0.907632	-0.096916	0.133748	0.724616	0.4687
5:132869274	rs73259106	5q31.1	UQCRQ	downstream	no	C	T	0.164827	0.070883	0.006704	10.5732	4.24e-26		C	T	0.131062	0.921824	-0.081401	0.130628	0.623151	0.533206
5:132973628	rs72801409	5q31.1	AFF4;ZCCHC10	intergenic	no	T	C	0.165011	0.070851	0.006701	10.5732	4.25e-26		T	C	0.133359	0.864803	-0.145253	0.144138	1.00774	0.31357
3:190425103	rs6776578	3q28	CLDN16;TMEM207	intergenic	no	A	C	0.680505	0.056413	0.005336	10.5722	4.3e-26		A	C	0.641703	0.968877	-0.031618	0.090553	0.349166	0.726981
3:190415597	rs6785483	3q28	CLDN16;TMEM207	intergenic	no	C	A	0.68055	0.056388	0.005336	10.5675	4.54e-26		C	A	0.642851	0.969081	-0.031407	0.090951	0.345318	0.729868
3:189203834	rs191046393	3q28	TPRG1	intronic	no	G	T	0.00416	0.615462	0.05826	10.5641	4.7e-26		NA	NA	NA	#VALUE!	NA	NA	NA	NA
5:132977858	rs73271090	5q31.1	AFF4;ZCCHC10	intergenic	no	G	A	0.164988	0.070778	0.006701	10.5623	4.8e-26		G	A	0.134375	0.831143	-0.184953	0.14647	1.26274	0.206664
5:132978268	rs73271091	5q31.1	AFF4;ZCCHC10	intergenic	no	C	T	0.164969	0.070749	0.006701	10.558	5.05e-26		C	T	0.134158	0.83129	-0.184776	0.146464	1.26158	0.20708
5:132921499	rs111633004	5q31.1	AFF4	intronic	no	G	A	0.164812	0.070748	0.006704	10.5531	5.27e-26		G	A	0.128989	0.890544	-0.115923	0.139316	0.832087	0.405363
5:132900669	rs10491277	5q31.1	AFF4	intronic	no	G	C	0.164783	0.070716	0.006704	10.5483	5.6e-26		G	C	0.129631	0.909045	-0.095361	0.133872	0.71233	0.476272
5:132903188	rs12515756	5q31.1	AFF4	intronic	no	T	C	0.164768	0.070721	0.006705	10.5475	5.58e-26		T	C	0.129631	0.907682	-0.096861	0.134075	0.722439	0.470038
5:132978413	rs72801413	5q31.1	AFF4;ZCCHC10	intergenic	no	G	A	0.164998	0.070642	0.006701	10.542	5.93e-26		G	A	0.134358	0.830822	-0.18534	0.146431	1.26572	0.205593
3:190457120	rs550356776	3q28	TMEM207;IL1RAP	intergenic	no	T	A	0.009557	0.288295	0.027377	10.5306	6.73e-26		NA	NA	NA	#VALUE!	NA	NA	NA	NA
3:190936604	rs763376808	3q28	SNAR-I;OSTN	intergenic	no	A	AT	0.00121	1.1349	0.107865	10.5215	7.39e-26		NA	NA	NA	#VALUE!	NA	NA	NA	NA
3:190480930	rs190106741	3q28	TMEM207;IL1RAP	intergenic	no	C	T	0.002927	0.51898	0.049354	10.5155	7.87e-26		NA	NA	NA	#VALUE!	NA	NA	NA	NA
3:190809114	rs1393047	3q28	IL1RAP;GMNC	intergenic	no	C	A	0.162954	0.070815	0.006735	10.5145	7.99e-26		C	A	0.160668	0.810089	-0.210611	0.121306	1.7362	0.082533
3:189706116	rs111568769	3q28	TP63	intronic	no	C	T	0.065292	0.105841	0.010067	10.5137	8.02e-26		C	T	0.037492	0.683128	-0.381073	0.268362	1.42	0.155593
5:132931475	rs4705873	5q31.1	AFF4	intronic	no	G	A	0.164834	0.070478	0.006704	10.5128	8.05e-26		G	A	0.129027	0.890744	-0.115698	0.1393	0.830567	0.406222
3:190416327	rs9812742	3q28	CLDN16;TMEM207	intergenic	no	A	C	0.680656	0.056099	0.005337	10.5113	8.16e-26		A	C	0.642851	0.969073	-0.031415	0.090951	0.345406	0.729796
3:190318025	rs3774024	3q28	CLDN1;CLDN16	intronic	no	A	G	0.043855	0.127887	0.012167	10.511	8.28e-26		A	G	0.04758	0.626577	-0.467484	0.253193	1.84635	0.064852
3:190316601	rs3732925	3q28	CLDN1;CLDN16	intronic	no	A	G	0.043829	0.127785	0.012171	10.4991	9.35e-26		A	G	0.047601	0.626537	-0.467547	0.253223	1.84638	0.064847
3:190323125	rs16865346	3q28	CLDN16	intronic	no	A	T	0.04499	0.126206	0.012022	10.4979	9.51e-26		A	T	0.047005	0.668838	-0.402214	0.246625	1.63087	0.102914
3:190960954	rs9842055	3q28	SNAR-I;OSTN	intergenic	no	T	G	0.433285	-0.052675	0.005019	10.4951	9.89e-26		T	G	0.425196	0.929746	-0.072844	0.090545	0.804506	0.421109
3:190547689	rs80220504	3q28	IL1RAP	intronic	no	C	G	0.032358	-0.147697	0.014073	10.4951	9.81e-26		C	G	0.032837	0.61898	-0.479683	0.272371	1.76114	0.078221
3:192051401	rs763456414	3q28	LINCR-0002;FGF12	intergenic	no	G	A	0.00102	1.2327	0.117471	10.4936	9.94e-26		NA	NA	NA	#VALUE!	NA	NA	NA	NA
3:190882932	rs138388206	3q28	SNAR-I;OSTN	intergenic	no	C	T	0.003582	0.468784	0.044677	10.4927	1e-25		NA	NA	NA	#VALUE!	NA	NA	NA	NA
3:189707755	rs141260181	3q28	TP63	intronic	no	A	T	0.065346	0.105513	0.010063	10.4852	1.08e-25		A	T	0.0375	0.683323	-0.380787	0.268341	1.41904	0.155872
5:132981641	rs72801414	5q31.1	AFF4;ZCCHC10	intergenic	no	C	T	0.164841	0.070248	0.006703	10.4801	1.15e-25		C	T	0.134358	0.859298	-0.15164	0.14493	1.0463	0.295408
3:190378764	rs4687141	3q28	CLDN16	intronic	no	T	C	0.745725	0.059841	0.005714	10.4727	1.23e-25		T	C	0.71668	1.00627	0.006254	0.099498	0.0628555	0.949864
3:190808447	rs9857538	3q28	IL1RAP;GMNC	intergenic	no	T	C	0.16303	0.070473	0.006734	10.4653	1.34e-25		T	C	0.160668	0.809532	-0.211299	0.12126	1.74253	0.081421
3:190808917	rs12636034	3q28	IL1RAP;GMNC	intergenic	no	T	C	0.163043	0.07047	0.006734	10.4648	1.34e-25		T	C	0.160668	0.809458	-0.211391	0.121254	1.74337	0.081273
5:132948559	rs17691584	5q31.1	AFF4	intronic	no	A	C	0.168032	0.069609	0.006653	10.4628	1.37e-25		A	C	0.135907	0.850616	-0.161795	0.143895	1.1244	0.260826
3:190377856	rs2216984	3q28	CLDN16	intronic	no	C	G	0.745725	0.059771	0.005714	10.4604	1.4e-25		C	G	0.717064	1.00646	0.006438	0.099419	0.0647562	0.948346
3:190377075	rs1425109	3q28	CLDN16	intronic	no	T	C	0.745738	0.059759	0.005714	10.4583	1.43e-25		T	C	0.726968	1.00957	0.009521	0.09811	0.0970441	0.922666
3:190377359	rs1425111	3q28	CLDN16	intronic	no	C	A	0.745738	0.059759	0.005714	10.4583	1.43e-25		C	A	0.71706	1.00635	0.006325	0.099423	0.0636171	0.949259
3:190378072	rs1946325	3q28	CLDN16	intronic	no	C	T	0.745738	0.059759	0.005714	10.4583	1.44e-25		C	T	0.717064	1.00646	0.006438	0.099419	0.0647562	0.948346
3:190376814	rs4686548	3q28	CLDN16	intronic	no	C	T	0.745738	0.059758	0.005714	10.4582	1.44e-25		C	T	0.71706	1.00649	0.006472	0.099421	0.0650969	0.948078
3:190377956	rs1946323	3q28	CLDN16	intronic	no	C	T	0.745738	0.059758	0.005714	10.4582	1.44e-25		C	T	0.717064	1.00685	0.006825	0.099428	0.0686426	0.945252
3:190378010	rs1946324	3q28	CLDN16	intronic	no	A	G	0.745738	0.059758	0.005714	10.4582	1.44e-25		A	G	0.717064	1.00646	0.006438	0.099419	0.0647562	0.948346
3:190570376	rs75392769	3q28	IL1RAP	intronic	no	T	C	0.017487	0.198248	0.01896	10.4561	1.48e-25		T	C	0.014148	1.18463	0.169428	0.460014	0.368311	0.712655
3:190459323	rs10937433	3q28	TMEM207;IL1RAP	intergenic	no	G	C	0.486105	0.052007	0.004976	10.4516	1.56e-25		G	C	0.473421	0.87665	-0.131648	0.085941	1.53184	0.125553
15:43850531	rs11856495	15q15.3	WDR76	intronic	no	G	A	0.083891	0.093813	0.008977	10.4504	1.57e-25		G	A	0.10436	1.05697	0.055403	0.138612	0.399698	0.689397
3:190789795	rs777745477	3q28	IL1RAP;GMNC	intergenic	no	T	C	0.00145	1.02966	0.098547	10.4484	1.6e-25		NA	NA	NA	#VALUE!	NA	NA	NA	NA
3:190656589	rs199999288	3q28	IL1RAP	exonic	no	C	T	0.00146	1.02612	0.098209	10.4483	1.6e-25		NA	NA	NA	#VALUE!	NA	NA	NA	NA
3:190806737	rs9817770	3q28	IL1RAP;GMNC	intergenic	no	A	T	0.163024	0.070345	0.006734	10.4462	1.64e-25		A	T	0.159935	0.806212	-0.215408	0.121549	1.77219	0.07637
3:191524156	rs770797292	3q28	LINCR-0002	ncRNA_intronic	no	C	T	0.0023	0.817603	0.078279	10.4447	1.66e-25		NA	NA	NA	#VALUE!	NA	NA	NA	NA
3:190806569	rs9855707	3q28	IL1RAP;GMNC	intergenic	no	G	T	0.163051	0.070323	0.006734	10.443	1.68e-25		G	T	0.160386	0.810086	-0.210615	0.121289	1.73647	0.082484
3:189796443	rs149914915	3q28	TP63	intronic	no	G	A	0.005149	0.388626	0.03722	10.4413	1.73e-25		G	A	0.015333	1.63185	0.489713	0.332488	1.47287	0.140773
5:132983335	rs186641965	5q31.1	AFF4;ZCCHC10	intergenic	no	C	T	0.164656	0.070007	0.006706	10.4395	1.77e-25		C	T	0.140624	0.737179	-0.304925	0.165947	1.83748	0.066149
3:190806337	rs13434285	3q28	IL1RAP;GMNC	intergenic	no	T	C	0.163039	0.070299	0.006734	10.4394	1.75e-25		T	C	0.160385	0.81013	-0.210561	0.121266	1.73636	0.082505
3:190697094	.	3q28	IL1RAP;GMNC	intergenic	no	GTTTTT	GTTTTT	0.04774	0.183583	0.017587	10.4386	1.78e-25		NA	NA	NA	#VALUE!	NA	NA	NA	NA
3:190806318	rs9817090	3q28	IL1RAP;GMNC	intergenic	no	A	G	0.163039	0.070287	0.006734	10.4376	1.79e-25		A	G	0.160385	0.81013	-0.210561	0.121266	1.73636	0.082505
3:190806403	rs13434090	3q28	IL1RAP;GMNC	intergenic	no	G	A	0.162726	0.070331	0.006739	10.4364	1.81e-25		G	A	0.160385	0.810227	-0.210441	0.121366	1.73394	0.082933
3:190643226	rs4320092	3q28	IL1RAP	intronic	no	T	G	0.24857	0.060057	0.005755	10.4356	1.82e-25		T	G	0.253684	0.998765	-0.001236	0.098846	0.0125043	0.99002
3:190807428	rs9832475	3q28	IL1RAP;GMNC	intergenic	no	G	T	0.163209	0.070239	0.006731	10.4352	1.84e-25		G	T	0.161336	0.8093	-0.211585	0.121242	1.74515	0.080966
3:190450572	rs780902154	3q28	TMEM207	upstream	no	T	C	0.00301	0.714267	0.068451	10.4347	1.85e-25		NA	NA	NA	#VALUE!	NA	NA	NA	NA
5:132982546	rs4302579	5q31.1	AFF4;ZCCHC10	intergenic	no	G	A	0.164988	0.069911	0.006701	10.4329	1.89e-25		G	A	0.133749	0.872391	-0.136518	0.145019	0.94138	0.3465
12:120997030	rs2259852	12q24.31	HNF1A	intronic	no	G	A	0.337188	-0.054916	0.005264	10.4324	1.91e-25		G	A	0.367058	1.00448	0.004472	0.08779	0.0509397	0.959359
3:193583123	rs771769180	3q29	ATP13A4-AS1;OPA1	intergenic	no	G	C	0.00436	0.593512	0.056914	10.4282	1.98e-25		NA	NA	NA	#VALUE!	NA	NA	NA	NA
12:120997672	rs2464195	12q24.31	HNF1A	intronic	no	G	A	0.337224	-0.05487	0.005264	10.4236	2.09e-25		G	A	0.366923	1.00402	0.00401	0.087775	0.045685	0.963546
3:191012260	rs114170605	3q28	SNAR-I;OSTN	intergenic	no	C	T	0.009889	0.281178	0.026979	10.4221	2.12e-25		NA	NA	NA	#VALUE!	NA	NA	NA	NA
3:190807110	rs9831720	3q28	IL1RAP;GMNC	intergenic	no	C	G	0.163045	0.070156	0.006734	10.4182	2.19e-25		C	G	0.160669	0.809694	-0.211099	0.121296	1.74036	0.0818
12:121004867	rs1169313	12q24.31	C12orf43	intronic	no	T	C	0.340243	-0.054711	0.005253	10.4152	2.25e-25		T	C	0.368506	0.994422	-0.005594	0.087864	0.0636666	0.949216
12:121008005	rs2257962	12q24.31	C12orf43	intronic	no	T	C	0.340227	-0.054706	0.005253	10.4142	2.28e-25		T	C	0.370876	0.99101	-0.009031	0.086945	0.10387	0.917248
12:121003658	rs1169312	12q24.31	C12orf43	UTR3	no	G	T	0.339947	-0.054714	0.005254	10.4138	2.29e-25		G	T	0.368734	0.994966	-0.005047	0.087325	0.0577956	0.953889
12:120997784	rs2259816	12q24.31	HNF1A	intronic	no	G	T	0.33723	-0.054753	0.005264	10.4014	2.63e-25		G	T	0.368466	1.00444	0.004429	0.087333	0.0507139	0.959537
3:191759406	rs561996677	3q28	LINCR-0002;FGF12	intergenic	no	T	C	0.0023	0.814064	0.078279	10.3995	2.68e-25		NA	NA	NA	#VALUE!	NA	NA	NA	NA
5:132983927	rs184643291	5q31.1	AFF4;ZCCHC10	intergenic	no	G	C	0.164934	0.069634	0.006702	10.39	2.95e-25		G	C	0.134358	0.859249	-0.151697	0.144982	1.04632	0.295399
12:120994800	rs2264782	12q24.31	HNF1A	intronic	no	C	T	0.337099	-0.054694	0.005265	10.3882	2.99e-25		C	T	0.367447	1.00382	0.003808	0.087901	0.0433215	0.965431
3:190829971	rs750964899	3q28	IL1RAP;GMNC	intergenic	no	T	C	0.00122	1.11588	0.107423	10.3877	3.03e-25		NA	NA	NA	#VALUE!	NA	NA	NA	NA
12:121001041	rs735396	12q24.31	C12orf43	UTR3	no	T	C	0.337481	-0.054667	0.005263	10.387	3.08e-25		T	C	0.368476	1.00462	0.00461	0.087336	0.0527846	0.957886
3:191847079	rs543097774	3q28	LINCR-0002;FGF12	intergenic	no	G	A	0.005751	0.365904	0.035229	10.3864	3.07e-25		NA	NA	NA	#VALUE!	NA	NA	NA	NA
3:190815989	.	3q28	IL1RAP;GMNC	intergenic	no	C	A	0.700377	-0.075353	0.007255	10.3864	3.08e-25		A	C	0.329002	0.808469	-0.212613	0.094382	2.25269	0.024301
3:191857777	rs552695507	3q28	LINCR-0002;FGF12	intergenic	no	G	A	0.0023	0.812987	0.078279	10.3858	3.09e-25		NA	NA	NA	#VALUE!	NA	NA	NA	NA
12:121002928	rs1169311	12q24.31	C12orf43	UTR3	no	C	T	0.337321	-0.054663	0.005264	10.3843	3.14e-25		C	T	0.366865	1.00367	0.003664	0.087764	0.0417483	0.966682
5:132931337	rs59759452	5q31.1	AFF4	intronic	no	A	G	0.167799	0.069103	0.006656	10.3821	3.23e-25		A	G	0.130858	0.87742	-0.130769	0.139257	0.939048	0.347697
15:43833277	rs28564774	15q15.3	WDR76	intronic	no	G	C	0.083764	0.093251	0.008983	10.3808	3.25e-25		G	C	0.102654	1.06209	0.060236	0.138378	0.4353	0.663366
3:190322874	rs73192410	3q28	CLDN16	intronic	no	G	C	0.043936	0.126135	0.012157	10.3755	3.43e-25		G	C	0.045464	0.671763	-0.397849	0.246097	1.61663	0.105954
3:189704820	rs74421344	3q28	TP63	intronic	no	G	T	0.065642	0.10419	0.010042	10.3754	3.44e-25		G	T	0.037621	0.679247	-0.386771	0.267356	1.44665	0.147982
3:190805968	rs9851021	3q28	IL1RAP;GMNC	intergenic	no	G	A	0.163081	0.069839	0.006733	10.3726	3.55e-25		G	A	0.160436	0.810081	-0.210621	0.121274	1.73674	0.082437
5:132916869	rs66628697	5q31.1	AFF4	intronic	no	C	T	0.167803	0.069035	0.006656	10.3718	3.59e-25		C	T	0.130858	0.878401	-0.129652	0.13913	0.931877	0.351391
3:190646777	rs528651266	3q28	IL1RAP	intronic	no	T	C	0.00353	-0.655468	0.063225	10.3672	3.75e-25		NA	NA	NA	#VALUE!	NA	NA	NA	NA
15:43858499	rs28519630	15q15.3	WDR76	intronic	no	A	G	0.084593	0.092705	0.008943	10.3662	3.82e-25		A	G	0.10283	1.0645	0.062507	0.137513	0.454553	0.649451
15:43883905	rs8023508	15q15.3	FRMD5	intronic	no	A	G	0.101485	0.085463	0.008245	10.3654	3.82e-25		A	G	0.121203	1.00414	0.00413	0.128484	0.0321441	0.974345
15:43864744	rs28858500	15q15.3	WDR76	intronic	no	C	T	0.084492	0.092748	0.008948	10.3652	3.85e-25		C	T	0.102827	1.06443	0.062437	0.137521	0.454018	0.649839
15:43862698	rs28866846	15q15.3	WDR76	intronic	no	T	C	0.08454	0.09272	0.008946	10.3644	3.87e-25		T	C	0.102827	1.06442	0.06243	0.13752	0.45397	0.649872
12:121001389	rs1169309	12q24.31	C12orf43;HNF1A	UTR3	no	G	T	0.337158	-0.054566	0.005265	10.3639	3.85e-25		G	T	0.366318	1.00834	0.008309	0.087717	0.0947251	0.92451
12:121001630	rs1169310	12q24.31	C12orf43;HNF1A	UTR3	no	G	A	0.337366	-0.054553	0.005264	10.3634	3.89e-25		G	A	0.36844	1.00404	0.004028	0.08732	0.0461292	0.963196
15:43864998	rs28823973	15q15.3	WDR76	intronic	no	C	T	0.08451	0.092713	0.008947	10.3625	3.97e-25		C	T	0.103036	1.06325	0.06133	0.137586	0.445758	0.65579
3:190646364	rs558718444	3q28	IL1RAP	intronic	no	T	G	0.0015	1.00368	0.096893	10.3587	4.1e-25		NA	NA	NA	#VALUE!	NA	NA	NA	NA
15:43856229	rs28413704	15q15.3	WDR76	intronic	no	A	G	0.08456	0.092647	0.008945	10.3574	4.16e-25		A	G	0.10219	1.06476	0.062749	0.137493	0.45638	0.648138
3:190838229	.	3q28	IL1RAP;GMNC	intergenic	no	I	D	0.1074	0.228581	0.02207	10.3571	4.17e-25		TTGAG	T	0.112923	0.812287	-0.207902	0.146198	1.42206	0.154993
15:43868575	rs9944216	15q15.3	WDR76	downstream	no	G	C	0.084523	0.092642	0.008947	10.3545	4.28e-25		G	C	0.102571	1.06525	0.063205	0.137688	0.459045	0.646222
3:190135156	rs754485006	3q28	P3H2-AS1	ncRNA_intronic	no	A	G	0.00159	0.974475	0.094115	10.3541	4.3e-25		NA	NA	NA	#VALUE!	NA	NA	NA	NA
15:43867644	rs61390361	15q15.3	WDR76	UTR3	no	C	T	0.084472	0.092654	0.008949	10.3536	4.34e-25		C	T	0.102529	1.0656	0.063542	0.137674	0.46154	0.644431
5:132977268	rs12515752	5q31.1	AFF4;ZCCHC10	intergenic	no	C	G	0.168168	0.068842	0.00665	10.3522	4.42e-25		C	G	0.136982	0.817138	-0.201947	0.146274	1.38061	0.167383
15:43655022	rs374287147	15q15.3	PPIP5K1P1-CATSPER2	ncRNA_intronic	no	G	T	0.082738	0.09346	0.00903	10.3499	4.49e-25		G	T	0.091156	1.07613	0.073369	0.158588	0.462639	0.643646
15:43655021	rs371350800	15q15.3	PPIP5K1P1-CATSPER2	ncRNA_intronic	no	G	A	0.083299	0.093166	0.009002	10.3495	4.5e-25		G	A	0.091156	1.07684	0.074028	0.158585	0.466803	0.64066
15:43868384	rs11856795	15q15.3	WDR76	UTR3	no	G	T	0.084509	0.092584	0.008948	10.3469	4.62e-25		G	T	0.102529	1.06564	0.063573	0.137669	0.461782	0.64426
15:43961014	.	15q15.3	FRMD5	intronic	no	C	T	0.95772	-0.170854	0.016514	10.346	4.69e-25		T	C	0.049274	1.45704	0.376406	0.186505	2.01821	0.043588
15:43859750	rs16977798	15q15.3	WDR76	intronic	no	G	A	0.08447	0.092526	0.008949	10.3393	5.05e-25		G	A	0.1028	1.06477	0.062761	0.137498	0.45645	0.648091
3:190667930	rs186004031	3q28	IL1RAP;GMNC	intergenic	no	G	T	0.008293	-0.304094	0.029412	10.3391	5.03e-25		NA	NA	NA	#VALUE!	NA	NA	NA	NA
15:43860619	rs9989313	15q15.3	WDR76	intronic	no	C	T	0.084469	0.092471	0.008949	10.3331	5.38e-25		C	T	0.102797	1.06483	0.062813	0.137493	0.456845	0.647806
15:43776871	rs2277531	15q15.3	ELL3	exonic	no	G	C	0.08711	0.091196	0.008826	10.3327	5.4e-25		G	C	0.103933	1.05424	0.052817	0.139875	0.377601	0.705741
15:43848197	rs28696802	15q15.3	WDR76	intronic	no	T	C	0.084515	0.092362	0.008947	10.3232	5.95e-25		T	C	0.102221	1.06434	0.062359	0.137519	0.453457	0.650241
15:43859101	rs16977724	15q15.3	WDR76	intronic	no	C	T	0.084372	0.092409	0.008954	10.3204	6.11e-25		C	T	0.102824	1.06457	0.062572	0.137516	0.455016	0.649117
3:190866031	rs7614566	3q28	GMNC;SNAR-I	intergenic	no	C	T	0.192213	-0.065175	0.006316	10.319	6.24e-25		C	T	0.173399	1.05586	0.054359	0.115015	0.472625	0.636502
15:43820818	rs28590651	15q15.3	MFAP1	intronic	no	T	C	0.08557	0.091807	0.008898	10.3177	6.28e-25		T	C	0.102791	1.06231	0.06045	0.138419	0.436718	0.662335
15:43732292	rs2467402	15q15.3	STRCP1;CATSPER2P1	intergenic	no	C	A	0.088493	0.090394	0.008763	10.3154	6.41e-25		C	A	0.100535	1.06038	0.058626	0.144934	0.404501	0.685861
15:43828670	rs7183809	15q15.3	WDR76	intronic	no	T	G	0.084558	0.092257	0.008945	10.3138	6.57e-25		T	G	0.102744	1.06179	0.059959	0.138409	0.433202	0.664888
15:43832633	rs28524541	15q15.3	WDR76	intronic	no	A	G	0.084496	0.092287	0.008948	10.3137	6.57e-25		A	G	0.102654	1.06205	0.060201	0.138378	0.435047	0.663548
15:43824788	rs3816792	15q15.3	MFAP1	upstream	no	C	T	0.085524	0.091768	0.0089	10.311	6.74e-25		C	T	0.102445	1.06276	0.060869	0.138327	0.440037	0.659929
3:190624343	rs147037274	3q28	IL1RAP	intronic	no	C	T	0.005533	-0.370675	0.035951	10.3106	6.78e-25		NA	NA	NA	#VALUE!	NA	NA	NA	NA
15:43828832	rs3759790	15q15.3	WDR76	intronic	no	G	A	0.084557	0.092222	0.008945	10.3099	6.85e-25		G	A	0.10273	1.06185	0.06001	0.138418	0.433542	0.664643
3:190794338	rs750244674	3q28	IL1RAP;GMNC	intergenic	no	T	C	0.0015	0.998949	0.096893	10.3098	6.82e-25		NA	NA	NA	#VALUE!	NA	NA	NA	NA
3:189689712	rs75301834	3q28	TP63	intronic	no	T	C	0.065566	0.10358	0.010047	10.3095	6.86e-25		T	C	0.033648	0.709972	-0.34253	0.259999	1.31743	0.187676
15:43841387	rs28679673	15q15.3	WDR76	intronic	no	T	C	0.084478	0.092244	0.008949	10.3077	6.98e-25		T	C	0.102221	1.06419	0.062212	0.137531	0.452349	0.651039
15:43841486	rs28780699	15q15.3	WDR76	intronic	no	A	G	0.084465	0.092238	0.00895	10.3059	7.07e-25		A	G	0.102221	1.06418	0.062209	0.137531	0.452327	0.651053
15:43819807	rs28867508	15q15.3	MFAP1	intronic	no	T	A	0.085467	0.091729	0.008903	10.3032	7.29e-25		T	A	0.102488	1.063	0.061095	0.138415	0.44139	0.658949
15:43838816	rs7169322	15q15.3	WDR76	intronic	no	T	C	0.084447	0.092211	0.00895	10.3029	7.37e-25		T	C	0.10219	1.06468	0.062673	0.137503	0.455794	0.648558
15:43808144	rs16965120	15q15.3	MFAP1	intronic	no	T	G	0.085641	0.091618	0.008895	10.2999	7.54e-25		T	G	0.103583	1.06238	0.060512	0.138515	0.436862	0.66223
15:43719842	rs4997480	15q15.3	STRCP1;CATSPER2P1	intergenic	no	C	T	0.087393	0.090757	0.008813	10.2981	7.76e-25		C	T	0.099445	1.0657	0.063635	0.144759	0.439593	0.660251
15:43833297	rs28513374	15q15.3	WDR76	intronic	no	G	A	0.084504	0.092142	0.008948	10.2975	7.74e-25		G	A	0.103397	1.06023	0.058487	0.138543	0.422158	0.672929
15:43839425	rs28707214	15q15.3	WDR76	intronic	no	G	C	0.084447	0.092153	0.00895	10.2964	7.89e-25		G	C	0.10219	1.06409	0.062122	0.137595	0.451484	0.65166
15:43829592	rs28531819	15q15.3	WDR76	intronic	no	C	T	0.0845	0.092131	0.008948	10.2963	7.86e-25		C	T	0.102648	1.06214	0.060287	0.138376	0.435675	0.663091
15:43823855	rs28636829	15q15.3	MFAP1	intronic	no	C	T	0.08554	0.091623	0.008899	10.2959	7.92e-25		C	T	0.102422	1.06281	0.060912	0.138319	0.440373	0.659686
15:43780208	rs11852840	15q15.3	SERF2	intronic	no	T	C	0.08712	0.090867	0.008826	10.2954	7.9e-25		T	C	0.104186	1.05342	0.052045	0.139867	0.372103	0.709827
15:43858865	rs13329084	15q15.3	WDR76	intronic	no	G	A	0.083413	0.092657	0.009	10.2952	7.95e-25		G	A	0.099403	1.07638	0.073601	0.139712	0.526805	0.598353
15:43784305	rs60883262	15q15.3	SERF2	intronic	no	T	C	0.087063	0.090885	0.008828	10.2951	7.98e-25		T	C	0.104244	1.05511	0.053645	0.139839	0.38362	0.701275
15:43876272	rs12442297	15q15.3	PIN4P1	ncRNA_exonic	no	C	T	0.084569	0.092074	0.008945	10.2933	8.08e-25		C	T	0.103168	1.06502	0.06299	0.13618	0.46255	0.643708
15:43842724	rs8032649	15q15.3	WDR76	intronic	no	T	C	0.084441	0.092132	0.008951	10.2929	8.11e-25		T	C	0.10219	1.06469	0.062686	0.137499	0.455901	0.648479
15:43834087	rs12441984	15q15.3	WDR76	intronic	no	C	G	0.084488	0.0921	0.008949	10.2917	8.2e-25		C	G	0.102807	1.06213	0.06028	0.138382	0.435606	0.663139
15:43832944	rs28687459	15q15.3	WDR76	intronic	no	G	A	0.084486	0.092074	0.008949	10.2887	8.46e-25		G	A	0.102654	1.06204	0.060194	0.13838	0.434991	0.663591
15:43819808	rs28781888	15q15.3	MFAP1	intronic	no	C	G	0.085445	0.091609	0.008904	10.2885	8.49e-25		C	G	0.102428	1.06334	0.061412	0.138409	0.443699	0.657284
3:190321812	rs893051	3q28	CLDN1;CLDN16	intronic	no	G	C	0.432023	-0.051667	0.005022	10.2881	8.62e-25		G	C	0.421266	0.949304	-0.052026	0.092151	0.564573	0.57239
15:43880350	rs67541383	15q15.3	FRMD5	intronic	no	C	T	0.084584	0.092011	0.008944	10.2875	8.59e-25		C	T	0.099703	1.07858	0.075641	0.140734	0.537475	0.590961
15:43814426	rs3736180	15q15.3	MFAP1	intronic	no	A	G	0.085566	0.09153	0.008898	10.2866	8.71e-25		A	G	0.102513	1.06291	0.061007	0.138333	0.441016	0.659222
12:121000508	rs1169306	12q24.31	C12orf43	UTR3	no	C	T	0.339431	-0.054058	0.005256	10.285	8.85e-25		C	T	0.371785	1.01637	0.016239	0.087676	0.185216	0.853047
3:191873078	rs758261540	3q28	LINCR-0002;FGF12	intergenic	no	A	T	0.00161	0.96187	0.093529	10.2842	8.91e-25		NA	NA	NA	#VALUE!	NA	NA	NA	NA
15:43719545	rs8023696	15q15.3	STRCP1;CATSPER2P1	intergenic	no	T	C	0.087377	0.090635	0.008814	10.2831	9.03e-25		T	C	0.099488	1.06488	0.062863	0.144729	0.43435	0.664054
3:190579843	rs1024937	3q28	IL1RAP	intronic	no	A	T	0.330069	0.054361	0.005291	10.2742	9.83e-25		A	T	0.31901	0.966756	-0.033809	0.09466	0.357162	0.720984
15:43788945	rs28678901	15q15.3	SERF2	intronic	no	C	T	0.087084	0.090688	0.008827	10.2739	9.95e-25		C	T	0.104349	1.05524	0.053764	0.138212	0.388997	0.697294
15:43818240	rs56008017	15q15.3	MFAP1	intronic	no	C	T	0.085514	0.09143	0.008901	10.2719	1.01e-24		C	T	0.102422	1.06285	0.060957	0.138328	0.44067	0.65947
15:43815464	rs28684672	15q15.3	MFAP1	intronic	no	C	T	0.085529	0.091414	0.0089	10.2712	1.02e-24		C	T	0.102422	1.06289	0.06099	0.138334	0.440889	0.659312
15:43816799	rs12440573	15q15.3	MFAP1	intronic	no	A	G	0.085545	0.091394	0.008899	10.2701	1.03e-24		A	G	0.103507	1.06267	0.060787	0.138574	0.438661	0.660925
15:43801729	rs12702	15q15.3	HYPK	exonic	no	T	C	0.085592	0.091362	0.008897	10.2689	1.04e-24		T	C	0.10302	1.06267	0.060785	0.138423	0.439125	0.660593
15:43789890	rs28546844	15q15.3	SERF2	intronic	no	C	A	0.087067	0.090643	0.008828	10.2677	1.06e-24		C	A	0.104368	1.05508	0.053613	0.138191	0.387963	0.698062
3:190210436	rs768205638	3q28	P3H2-AS1;CLDN16	intergenic	no	A	C	0.00251	0.769252	0.074941	10.2648	1.09e-24		NA	NA	NA	#VALUE!	NA	NA	NA	NA
3:190924185	rs60428859	3q28	SNAR-I;OSTN	intergenic	no	G	A	0.377	-0.079417	0.007737	10.2646	1.1e-24		G	A	0.381988	0.944392	-0.057214	0.209832	0.272666	0.785111
15:43789521	rs16963953	15q15.3	SERF2	intronic	no	A	T	0.087053	0.090622	0.008829	10.2641	1.09e-24		A	T	0.104367	1.05503	0.05357	0.138194	0.387643	0.698296
15:43831747	rs7179388	15q15.3	WDR76	intronic	no	C	G	0.084378	0.0919	0.008954	10.2636	1.1e-24		C	G	0.102359	1.06444	0.062446	0.138228	0.451761	0.651463
15:43720508	rs11070406	15q15.3	STRCP1;CATSPER2P1	intergenic	no	G	T	0.087212	0.090521	0.008822	10.2608	1.13e-24		G	T	0.099379	0.955691	-0.045321	0.345207	0.131286	0.895529
15:43720983	rs8029210	15q15.3	STRCP1;CATSPER2P1	intergenic	no	G	A	0.087375	0.090428	0.008814	10.2596	1.15e-24		G	A	0.099464	1.06486	0.062847	0.14471	0.434296	0.664094
15:43875072	rs11852767	15q15.3	FRMD5	intronic	no	T	C	0.086952	0.090597	0.008831	10.259	1.15e-24		T	C	0.102882	1.08496	0.081546	0.136657	0.59672	0.550714
15:43728977	rs12441127	15q15.3	STRCP1;CATSPER2P1	intergenic	no	T	C	0.087277	0.09046	0.008819	10.2574	1.17e-24		T	C	0.099489	1.06498	0.062958	0.144722	0.435027	0.663563
15:43862548	rs4597285	15q15.3	WDR76	intronic	no	G	A	0.087496	0.090309	0.008807	10.2542	1.22e-24		G	A	0.107081	1.05471	0.053267	0.138493	0.384619	0.700536
15:43811277	rs112806515	15q15.3	MFAP1	intronic	no	T	G	0.085537	0.091239	0.008899	10.2527	1.24e-24		T	G	0.102523	1.06276	0.060872	0.138338	0.440024	0.65994
3:190584331	rs10804928	3q28	IL1RAP	intronic	no	G	A	0.328842	0.054292	0.005296	10.2515	1.26e-24		G	A	0.315995	0.955739	-0.04527	0.094719	0.47794	0.632711
3:190579247	rs1559017	3q28	IL1RAP	intronic	no	C	G	0.330245	0.05423	0.00529	10.2514	1.25e-24		C	G	0.319072	0.96654	-0.034033	0.094658	0.359536	0.719204
15:43780662	rs28891769	15q15.3	SERF2	intronic	no	C	G	0.087054	0.090477	0.008829	10.2477	1.3e-24		C	G	0.103984	1.05414	0.052723	0.139843	0.377016	0.706175
3:190321474	rs57083075	3q28	CLDN1;CLDN16	intronic	no	C	G	0.044274	0.124127	0.012113	10.2474	1.31e-24		C	G	0.047696	0.621963	-0.474874	0.252496	1.88072	0.060023
15:43808333	rs28674750	15q15.3	MFAP1	intronic	no	T	C	0.085523	0.091202	0.0089	10.2474	1.3e-24		T	C	0.103187	1.06303	0.061125	0.138436	0.44154	0.65884
3:190640604	rs137875439	3q28	IL1RAP	intronic	no	C	A	0.00328	-0.480727	0.046922	10.2452	1.33e-24		C	A	0.012018	1.27033	0.239279	0.691387	0.346085	0.729289
15:43809812	rs2228368	15q15.3	MFAP1	exonic	no	A	C	0.085522	0.091136	0.0089	10.24	1.41e-24		A	C	0.102559	1.06295	0.061045	0.138332	0.441293	0.65902
15:43726900	rs12437808	15q15.3	STRCP1;CATSPER2P1	intergenic	no	T	C	0.087336	0.09026	0.008816	10.2382	1.43e-24		T	C	0.100451	1.06651	0.064392	0.145031	0.443988	0.657074
15:43768038	rs7175032	15q15.3	PDIA3	intronic	no	C	T	0.087314	0.090258	0.008817	10.2368	1.45e-24		C	T	0.103772	1.05511	0.053649	0.140052	0.383065	0.701686
3:190639228	rs146928490	3q28	IL1RAP	intronic	no	C	G	0.003242	-0.483091	0.047195	10.2361	1.46e-24		C	G	0.012018	1.27033	0.239279	0.691387	0.346085	0.729289
15:43810111	rs3825783	15q15.3	MFAP1	intronic	no	T	C	0.08556	0.09108	0.008898	10.236	1.47e-24		T	C	0.102004	1.06643	0.064318	0.138782	0.463446	0.643066
15:43744166	rs16950562	15q15.3	CATSPER2P1	ncRNA_intronic	no	G	A	0.087221	0.090291	0.008821	10.2359	1.47e-24		G	A	0.099258	1.06494	0.062918	0.144652	0.434961	0.663609
5:132984929	rs67321846	5q31.1	AFF4;ZCCHC10	intergenic	no	G	A	0.165624	0.068484	0.006691	10.2352	1.47e-24		G	A	0.135004	0.863922	-0.146273	0.144641	1.01128	0.31187
15:43739032	rs28567828	15q15.3	CATSPER2P1	ncRNA_intronic	no	G	A	0.087109	0.090335	0.008826	10.2351	1.48e-24		G	A	0.098921	1.0677	0.065508	0.144717	0.452663	0.650812
3:192299795	rs566804836	3q28	FGF12	intronic	no	G	C	0.006666	0.33505	0.032736	10.2349	1.48e-24		NA	NA	NA	#VALUE!	NA	NA	NA	NA
15:43760484	rs7174208	15q15.3	PDIA3	intronic	no	A	G	0.087277	0.090254	0.008819	10.234	1.49e-24		A	G	0.103798	1.05507	0.053608	0.14006	0.38275	0.701921
15:43742932	rs35457073	15q15.3	CATSPER2P1	ncRNA_intronic	no	G	T	0.087202	0.090284	0.008822	10.234	1.5e-24		G	T	0.099238	1.06509	0.063059	0.144656	0.435924	0.662914
15:43798600	rs3759791	15q15.3	SERF2-C15ORF63	ncRNA_intronic	no	T	C	0.085592	0.091041	0.008897	10.2328	1.52e-24		T	C	0.102521	1.06273	0.060838	0.138329	0.439807	0.660098
15:43742590	rs11070408	15q15.3	CATSPER2P1	ncRNA_intronic	no	G	A	0.087202	0.090265	0.008822	10.2318	1.53e-24		G	A	0.099238	1.06507	0.063037	0.144659	0.435763	0.663027
15:43763658	rs12442129	15q15.3	PDIA3	intronic	no	C	T	0.087288	0.090214	0.008818	10.2307	1.55e-24		C	T	0.103772	1.05525	0.053777	0.140093	0.383866	0.701091
15:43767124	rs7170167	15q15.3	PDIA3	intronic	no	T	C	0.0873	0.090214	0.008818	10.2307	1.54e-24		T	C	0.103772	1.05511	0.053648	0.140052	0.383058	0.70169
15:43755440	rs10163054	15q15.3	PDIA3	intronic	no	G	T	0.087246	0.090218	0.00882	10.2288	1.58e-24		G	T	0.10378	1.05506	0.053598	0.140052	0.382701	0.701959
15:43768685	rs12441861	15q15.3	PDIA3	intronic	no	C	T	0.087361	0.090152	0.008815	10.2271	1.61e-24		C	T	0.10404	1.05453	0.053097	0.140098	0.378999	0.704706
15:43752661	rs28595038	15q15.3	PDIA3	intronic	no	A	C	0.087241	0.090199	0.00882	10.2266	1.62e-24		A	C	0.103805	1.05508	0.053612	0.14006	0.382779	0.701899
15:43758178	rs7168158	15q15.3	PDIA3	intronic	no	G	A	0.087259	0.090199	0.00882	10.2266	1.61e-24		G	A	0.103843	1.05565	0.054158	0.140043	0.386724	0.698976
15:43768237	rs7169988	15q15.3	PDIA3	intronic	no	T	C	0.087363	0.090143	0.008815	10.2261	1.62e-24		T	C	0.107654	1.05452	0.053089	0.140689	0.37735	0.705926
15:43734875	rs28542007	15q15.3	STRCP1;CATSPER2P1	intergenic	no	A	G	0.087218	0.090173	0.008821	10.2225	1.69e-24		A	G	0.099489	1.06501	0.062988	0.144718	0.435246	0.663402
3:190321320	rs6764208	3q28	CLDN1;CLDN16	intronic	no	A	G	0.044284	0.123815	0.012112	10.2225	1.69e-24		A	G	0.047709	0.622214	-0.474471	0.252459	1.8794	0.060203
15:43748334	rs28502289	15q15.3	PDIA3	intronic	no	C	T	0.087236	0.090172	0.008821	10.2224	1.68e-24		C	T	0.103772	1.0552	0.053732	0.140049	0.383666	0.70124
15:43751595	rs28718261	15q15.3	PDIA3	intronic	no	C	G	0.087248	0.090154	0.00882	10.2215	1.7e-24		C	G	0.103798	1.0551	0.05364	0.140057	0.382987	0.701746
15:43772608	rs3862142	15q15.3	PDIA3	UTR3	no	A	C	0.087295	0.090125	0.008818	10.2206	1.72e-24		A	C	0.104015	1.05418	0.052767	0.139846	0.377322	0.705948
15:43761689	rs12101756	15q15.3	PDIA3	intronic	no	A	G	0.087316	0.090111	0.008817	10.2201	1.73e-24		A	G	0.103798	1.05536	0.053884	0.140055	0.384735	0.700447
3:190835517	rs62286311	3q28	IL1RAP;GMNC	intergenic	no	T	C	0.010601	-0.248121	0.024278	10.22	1.73e-24		NA	NA	NA	#VALUE!	NA	NA	NA	NA
15:43805907	rs28509275	15q15.3	MFAP1	intronic	no	C	T	0.085248	0.091088	0.008913	10.2197	1.74e-24		C	T	0.097664	1.07827	0.075361	0.142555	0.528645	0.597075
15:43733660	rs7171750	15q15.3	STRCP1;CATSPER2P1	intergenic	no	G	C	0.08722	0.090141	0.008821	10.2189	1.75e-24		G	C	0.099487	1.06506	0.063029	0.144719	0.435527	0.663203
15:43707916	rs74831743	15q15.3	STRCP1	ncRNA_intronic	no	G	C	0.08703	0.090222	0.00883	10.2177	1.77e-24		G	C	0.100144	1.06369	0.061742	0.145006	0.425789	0.670284
15:43772688	rs2788	15q15.3	ELL3;PDIA3	UTR3	no	A	G	0.087295	0.09008	0.008818	10.2155	1.81e-24		A	G	0.104015	1.0542	0.052779	0.139842	0.377419	0.705874
3:190540857	rs576071525	3q28	IL1RAP	intronic	no	C	G	0.00828	0.422724	0.041381	10.2154	1.81e-24		NA	NA	NA	#VALUE!	NA	NA	NA	NA
3:190030253	rs746129701	3q28	P3H2	intronic	no	T	C	0.00172	0.9244	0.090494	10.215	1.82e-24		NA	NA	NA	#VALUE!	NA	NA	NA	NA
3:189901262	rs765727324	3q28	TP63;P3H2	intergenic	no	G	A	0.00171	0.92704	0.090758	10.2144	1.83e-24		NA	NA	NA	#VALUE!	NA	NA	NA	NA
15:43738327	rs2412810	15q15.3	CATSPER2P1	ncRNA_intronic	no	T	G	0.087177	0.090112	0.008823	10.2133	1.86e-24		T	G	0.099204	1.08967	0.085871	0.159347	0.538893	0.589985
15:43729303	rs3853543	15q15.3	STRCP1;CATSPER2P1	intergenic	no	G	C	0.086419	0.090465	0.008858	10.2128	1.86e-24		G	C	0.098186	1.07316	0.070603	0.145187	0.48629	0.626786
3:190318036	rs3774023	3q28	CLDN1;CLDN16	intronic	no	C	A	0.044171	0.123819	0.012126	10.211	1.9e-24		C	A	0.04761	0.626136	-0.468187	0.253239	1.8488	0.064498
3:190518617	rs78003517	3q28	IL1RAP	intronic	no	A	G	0.032482	-0.143199	0.014026	10.2095	1.93e-24		A	G	0.020264	1.01899	0.018808	0.433002	0.0434363	0.965339
15:43782996	rs13380397	15q15.3	SERF2	intronic	no	C	A	0.087218	0.090035	0.008821	10.2069	1.99e-24		C	A	0.105108	1.07441	0.071774	0.152972	0.469197	0.638952
3:190501595	rs756293068	3q28	TMEM207;IL1RAP	intergenic	no	T	G	0.00154	0.976017	0.095628	10.2064	1.99e-24		NA	NA	NA	#VALUE!	NA	NA	NA	NA
3:190318316	rs3774022	3q28	CLDN1;CLDN16	intronic	no	T	C	0.044224	0.123692	0.01212	10.2056	2e-24		T	C	0.048684	0.624499	-0.470806	0.253663	1.85603	0.063461
15:43288447	rs117578063	15q15.2	TGM7	intronic	no	C	T	0.040502	0.172038	0.016859	10.2045	2.02e-24		C	T	0.044075	1.24297	0.217507	0.204308	1.0646	0.28704
3:190579294	rs1559018	3q28	IL1RAP	intronic	no	A	G	0.330349	0.053959	0.00529	10.2002	2.11e-24		A	G	0.319068	0.966579	-0.033992	0.094658	0.359103	0.719532
3:190168014	rs765596835	3q28	P3H2-AS1;CLDN16	intergenic	no	G	A	0.00286	0.716081	0.070218	10.198	2.17e-24		NA	NA	NA	#VALUE!	NA	NA	NA	NA
15:43951314	.	15q15.3	FRMD5	intronic	no	G	C	0.957869	-0.168377	0.016543	10.1781	2.65e-24		C	G	0.049205	1.45169	0.372727	0.186685	1.99656	0.04589
15:43609911	rs2614801	15q15.3	STRC	intronic	no	C	T	0.089976	0.088594	0.008707	10.175	2.75e-24		C	T	0.11603	1.05071	0.049466	0.157108	0.314853	0.75288
3:189701724	rs76514956	3q28	TP63	intronic	no	C	T	0.065849	0.10201	0.010027	10.1735	2.79e-24		C	T	0.037608	0.679328	-0.386651	0.267359	1.44619	0.148112
15:43803120	rs28583806	15q15.3	HYPK	UTR3	no	A	G	0.085481	0.090512	0.008902	10.1676	2.97e-24		A	G	0.102413	1.06374	0.061791	0.138255	0.446935	0.654942
15:43845030	rs113759634	15q15.3	WDR76	intronic	no	C	T	0.0857	0.090375	0.008889	10.1671	3e-24		C	T	0.1028	1.07384	0.071242	0.137029	0.519905	0.603154
15:43709310	rs200795659	15q15.3	STRCP1	ncRNA_intronic	no	A	G	0.086988	0.08979	0.008832	10.1664	2.99e-24		A	G	0.100025	1.0653	0.063259	0.1449	0.43657	0.662444
15:43799188	rs3784275	15q15.3	SERF2-C15ORF63	ncRNA_intronic	no	G	A	0.084879	0.090751	0.00893	10.1625	3.14e-24		G	A	0.103217	1.06073	0.058956	0.136533	0.431808	0.6659
3:189909698	rs751291140	3q28	TP63;P3H2	intergenic	no	C	T	0.00516	0.531601	0.052337	10.1573	3.3e-24		NA	NA	NA	#VALUE!	NA	NA	NA	NA
15:43708873	rs370956504	15q15.3	STRCP1	ncRNA_intronic	no	G	C	0.087648	0.089374	0.008803	10.1527	3.46e-24		G	C	0.102557	1.05145	0.050172	0.145319	0.345254	0.729914
3:190579073	rs1035346	3q28	IL1RAP	intronic	no	A	G	0.330876	0.053682	0.005288	10.1517	3.46e-24		A	G	0.321291	0.964107	-0.036553	0.094844	0.385401	0.699958
3:190666830	rs563554634	3q28	IL1RAP;GMNC	intergenic	no	C	A	0.00929	-0.396452	0.039087	10.1428	3.82e-24		NA	NA	NA	#VALUE!	NA	NA	NA	NA
3:190544263	rs3773990	3q28	IL1RAP	intronic	no	G	A	0.068837	-0.099609	0.009824	10.1394	3.96e-24		G	A	0.075198	0.909374	-0.094999	0.178845	0.531181	0.595317
3:190511405	rs138782941	3q28	TMEM207;IL1RAP	intergenic	no	G	A	0.00432	0.579449	0.057175	10.1347	4.16e-24		NA	NA	NA	#VALUE!	NA	NA	NA	NA
3:189700656	rs77857433	3q28	TP63	intronic	no	T	A	0.065979	0.101524	0.010018	10.1342	4.17e-24		T	A	0.039864	0.691369	-0.369081	0.263478	1.4008	0.161257
3:190435207	rs9819687	3q28	TMEM207	intronic	no	C	G	0.239866	0.059011	0.005825	10.1306	4.3e-24		C	G	0.25183	0.852472	-0.159615	0.103629	1.54025	0.123491
3:192387828	rs767132165	3q28	FGF12	intronic	no	G	A	0.00219	0.812405	0.080217	10.1276	4.46e-24		NA	NA	NA	#VALUE!	NA	NA	NA	NA
3:190439753	rs9851374	3q28	TMEM207	intronic	no	A	C	0.658442	0.053123	0.005246	10.1264	4.48e-24		A	C	0.650603	0.914336	-0.089557	0.091144	0.982588	0.325801
3:190650694	rs576470023	3q28	IL1RAP	UTR3	no	A	G	0.000762	1.39524	0.137832	10.1227	4.69e-24		NA	NA	NA	#VALUE!	NA	NA	NA	NA
15:43881901	rs28413881	15q15.3	FRMD5	intronic	no	G	T	0.083149	0.091189	0.009013	10.1175	4.95e-24		G	T	0.098773	1.0711	0.068688	0.140685	0.48824	0.625405
15:43721311	rs8033995	15q15.3	STRCP1;CATSPER2P1	intergenic	no	G	C	0.09038	0.087809	0.00868	10.1162	5.02e-24		G	C	0.10055	1.06221	0.060349	0.144823	0.416709	0.67691
15:43960289	.	15q15.3	FRMD5	intronic	no	G	A	0.957384	-0.166389	0.016452	10.1136	5.14e-24		A	G	0.049808	1.4401	0.364712	0.186096	1.95981	0.050034
15:43886914	rs7181039	15q15.3	FRMD5	intronic	no	A	G	0.083472	0.09092	0.008998	10.1045	5.67e-24		A	G	0.102056	1.06508	0.063052	0.137674	0.45798	0.646989
3:190203448	rs141034819	3q28	P3H2-AS1;CLDN16	intergenic	no	C	G	0.00207	0.83346	0.082504	10.1021	5.79e-24		NA	NA	NA	#VALUE!	NA	NA	NA	NA
3:190275981	rs369214743	3q28	P3H2-AS1;CLDN16	intergenic	no	G	A	0.00155	0.962588	0.095319	10.0986	6e-24		NA	NA	NA	#VALUE!	NA	NA	NA	NA
12:120977490	rs7139079	12q24.31	HNF1A-AS1;HNF1A	intergenic	no	G	A	0.60279	0.051251	0.005085	10.0789	7.34e-24		G	A	0.592414	0.986293	-0.013802	0.086413	0.159721	0.873081
12:120965921	rs7953249	12q24.31	XLOC_009911;HNF1A-AS1	intergenic	no	G	A	0.598465	0.051134	0.005075	10.0757	7.61e-24		G	A	0.591029	0.978498	-0.021737	0.085874	0.253127	0.800171
3:190652522	rs188055487	3q28	IL1RAP	intronic	no	C	T	0.004908	-0.383628	0.038079	10.0745	7.67e-24		NA	NA	NA	#VALUE!	NA	NA	NA	NA
15:43518224	rs690170	15q15.3	MAP1A	intronic	no	G	C	0.065545	0.101336	0.010059	10.0742	7.69e-24		G	C	0.087214	1.00501	0.004996	0.156082	0.0320088	0.974454
15:43884483	rs3742982	15q15.3	FRMD5	intronic	no	T	C	0.084734	0.089779	0.008938	10.0446	1.04e-23		T	C	0.102563	1.06433	0.062344	0.137666	0.452864	0.650667
3:190806861	rs772086579	3q28	IL1RAP;GMNC	intergenic	no	A	G	0.00138	1.01416	0.101011	10.0401	1.09e-23		NA	NA	NA	#VALUE!	NA	NA	NA	NA
3:190655184	rs772223992	3q28	IL1RAP	intronic	no	G	T	0.00142	0.99975	0.099581	10.0396	1.09e-23		NA	NA	NA	#VALUE!	NA	NA	NA	NA
3:190796764	rs764834528	3q28	IL1RAP;GMNC	intergenic	no	ACT	A	0.00137	1.01765	0.101379	10.0381	1.11e-23		NA	NA	NA	#VALUE!	NA	NA	NA	NA
3:190987974	rs187317712	3q28	SNAR-I;OSTN	intergenic	no	C	T	0.00729	0.442468	0.044079	10.0381	1.11e-23		NA	NA	NA	#VALUE!	NA	NA	NA	NA
12:120966352	rs7135337	12q24.31	XLOC_009911;HNF1A-AS1	intergenic	no	A	C	0.598506	0.050943	0.005075	10.038	1.12e-23		A	C	0.588506	0.980356	-0.019839	0.086434	0.229528	0.818449
3:190674291	rs145010368	3q28	IL1RAP;GMNC	intergenic	no	AAAC	A	0.003557	-0.452378	0.045082	10.0346	1.15e-23		AAAC	A	0.010336	1.25673	0.22851	0.737027	0.310043	0.756534
4:99124423	rs1042364	4q23	LOC100507053	ncRNA_intronic	no	T	C	0.728282	0.05608	0.005592	10.0286	1.22e-23		T	C	0.671816	0.987471	-0.012608	0.092659	0.136069	0.89175
3:190520008	rs7628333	3q28	IL1RAP	intronic	no	C	T	0.260311	0.056893	0.005676	10.0234	1.29e-23		C	T	0.215597	0.900439	-0.104873	0.111148	0.943544	0.345393
3:190325318	rs10513851	3q28	CLDN16	intronic	no	G	A	0.047567	0.117229	0.011696	10.023	1.29e-23		G	A	0.045262	0.756947	-0.278462	0.235179	1.18404	0.236375
3:190493112	rs62288170	3q28	TMEM207;IL1RAP	intergenic	no	C	T	0.01297	0.220553	0.022005	10.0229	1.29e-23		C	T	0.017541	0.64984	-0.431029	0.469167	0.918711	0.358239
3:189697050	rs79952512	3q28	TP63	intronic	no	A	G	0.066292	0.100125	0.009996	10.0165	1.38e-23		A	G	0.039296	0.69803	-0.359493	0.262851	1.36767	0.171399
3:189702256	rs113474469	3q28	TP63	intronic	no	C	G	0.066182	0.100137	0.010004	10.0097	1.47e-23		C	G	0.037417	0.675742	-0.391944	0.268707	1.45863	0.144655
3:190012438	rs115789519	3q28	P3H2	intronic	no	C	T	0.015551	0.215698	0.021551	10.0087	1.49e-23		C	T	0.015748	0.293188	-1.22694	1.06486	1.15221	0.249216
3:190863376	rs62286314	3q28	GMNC	upstream	no	A	G	0.193344	-0.063059	0.006303	10.0046	1.56e-23		A	G	0.180332	1.02941	0.028981	0.111591	0.259707	0.795083
15:43706786	rs199879510	15q15.3	STRCP1	ncRNA_intronic	no	A	G	0.086535	0.088552	0.008854	10.0014	1.6e-23		A	G	0.100438	1.06546	0.063406	0.145023	0.437213	0.661978
15:43826692	rs8040839	15q15.3	WDR76	upstream	no	C	T	0.09386	0.085328	0.008534	9.99859	1.66e-23		C	T	0.104601	1.06472	0.062712	0.13778	0.45516	0.649015
3:189680578	rs79887304	3q28	TP63	intronic	no	A	G	0.065793	0.100265	0.010031	9.99551	1.7e-23		A	G	0.039398	0.746674	-0.292126	0.244504	1.19477	0.232156
3:189108900	rs766524092	3q28	TPRG1-AS1;TPRG1	intergenic	no	G	A	0.00334	0.64945	0.064993	9.99261	1.76e-23		NA	NA	NA	#VALUE!	NA	NA	NA	NA
3:190934539	rs10937450	3q28	SNAR-I;OSTN	intergenic	no	G	C	0.378264	-0.051233	0.005129	9.98889	1.83e-23		G	C	0.378408	0.99031	-0.009737	0.090007	0.10818	0.913829
12:120977587	rs2464190	12q24.31	HNF1A	upstream	no	T	C	0.403638	-0.050649	0.005071	9.98797	1.86e-23		T	C	0.413113	1.00294	0.002934	0.086112	0.0340719	0.972807
5:132906798	rs143942483	5q31.1	AFF4	intronic	no	TG	T	0.164537	0.07189	0.007202	9.98195	1.97e-23		TG	T	0.12866	0.904747	-0.1001	0.134677	0.74326	0.457333
3:190875047	rs35679428	3q28	GMNC;SNAR-I	intergenic	no	C	A	0.459524	-0.049798	0.004991	9.97756	2.05e-23		C	A	0.449163	1.123	0.116	0.102009	1.13715	0.255454
3:190035182	rs115855455	3q28	P3H2	intronic	no	G	T	0.00288	0.698099	0.069975	9.97641	2.07e-23		NA	NA	NA	#VALUE!	NA	NA	NA	NA
3:189783201	rs756907677	3q28	TP63	intronic	no	G	T	0.0013	1.03758	0.104069	9.97009	2.2e-23		NA	NA	NA	#VALUE!	NA	NA	NA	NA
5:132959471	rs148743157	5q31.1	AFF4	intronic	no	A	AT	0.164696	0.071734	0.0072	9.96306	2.36e-23		A	AT	0.133607	0.863626	-0.146615	0.144101	1.01745	0.308926
3:190692725	rs117469306	3q28	IL1RAP;GMNC	intergenic	no	G	A	0.00113	1.11145	0.111613	9.95805	2.49e-23		NA	NA	NA	#VALUE!	NA	NA	NA	NA
3:190871618	rs149485601	3q28	GMNC;SNAR-I	intergenic	no	G	A	0.0085	0.406722	0.040846	9.95745	2.51e-23		NA	NA	NA	#VALUE!	NA	NA	NA	NA
3:190057849	rs576916010	3q28	P3H2	intronic	no	G	A	0.00137	1.00908	0.101379	9.95352	2.6e-23		NA	NA	NA	#VALUE!	NA	NA	NA	NA
3:190438778	rs62286541	3q28	TMEM207	intronic	no	G	A	0.240216	0.057937	0.005822	9.95139	2.65e-23		G	A	0.250773	0.855042	-0.156605	0.103653	1.51086	0.130813
15:43704700	rs2288768	15q15.3	STRCP1	ncRNA_intronic	no	G	C	0.089965	0.086436	0.008699	9.93631	3.1e-23		G	C	0.100691	1.06464	0.062638	0.144982	0.43204	0.665729
15:43845420	rs56909447	15q15.3	WDR76	intronic	no	G	A	0.087215	0.087556	0.008818	9.92924	3.31e-23		G	A	0.10283	1.072	0.069524	0.137115	0.507049	0.612143
15:43696643	rs28433760	15q15.3	CKMT1A	intronic	no	G	A	0.089801	0.086411	0.008706	9.92545	3.46e-23		G	A	0.101114	1.06603	0.063943	0.145465	0.439577	0.660265
3:189628058	rs181529590	3q28	TP63	intronic	no	G	A	0.003663	0.437843	0.044142	9.91897	3.69e-23		NA	NA	NA	#VALUE!	NA	NA	NA	NA
15:43629194	rs548958476	15q15.3	CATSPER2	UTR3	no	G	A	0.085641	0.088183	0.008896	9.91266	3.92e-23		G	A	0.100673	1.08912	0.085367	0.163309	0.522733	0.601184
3:190669187	rs531982908	3q28	IL1RAP;GMNC	intergenic	no	G	A	0.003724	-0.433609	0.04375	9.91106	3.98e-23		NA	NA	NA	#VALUE!	NA	NA	NA	NA
15:43602778	rs2447197	15q15.3	STRC	intronic	no	G	A	0.086629	0.087682	0.008851	9.90645	4.18e-23		G	A	0.104598	1.0287	0.028294	0.141532	0.199912	0.841536
4:99141315	rs13110764	4q23	LOC100507053	ncRNA_intronic	no	G	A	0.271722	-0.055365	0.005592	9.90075	4.41e-23		G	A	0.317692	1.01837	0.018199	0.091776	0.198298	0.842795
3:189967778	rs151282267	3q28	P3H2	intronic	no	C	T	0.015383	0.214498	0.021665	9.90067	4.43e-23		C	T	0.014938	0.390326	-0.940773	0.941252	0.999491	0.317544
4:99140094	rs17817958	4q23	LOC100507053	ncRNA_intronic	no	G	T	0.271589	-0.055332	0.005593	9.89308	4.74e-23		G	T	0.317692	1.01837	0.018199	0.091776	0.198298	0.842795
4:99122960	rs2851251	4q23	LOC100507053	ncRNA_intronic	no	A	G	0.729684	0.055377	0.005601	9.88698	5.05e-23		A	G	0.674251	0.987901	-0.012173	0.092982	0.130918	0.89582
3:189252301	rs149220936	3q28	TPRG1	intronic	no	A	G	0.005318	0.362088	0.036623	9.8869	5.08e-23		NA	NA	NA	#VALUE!	NA	NA	NA	NA
4:99140376	rs35406734	4q23	LOC100507053	ncRNA_intronic	no	G	C	0.27159	-0.055297	0.005593	9.88682	5.05e-23		G	C	0.317692	1.01837	0.018199	0.091776	0.198298	0.842795
15:43696406	rs28578041	15q15.3	CKMT1A	intronic	no	G	A	0.089966	0.085998	0.008699	9.88596	5.13e-23		G	A	0.101841	1.06331	0.061387	0.145376	0.422264	0.672852
4:99141065	rs34876213	4q23	LOC100507053	ncRNA_intronic	no	G	A	0.271581	-0.05528	0.005593	9.88378	5.21e-23		G	A	0.317441	1.01868	0.01851	0.091847	0.201531	0.840271
3:192217173	rs563763777	3q28	FGF12	intronic	no	T	C	0.00361	0.617923	0.062523	9.88313	5.27e-23		NA	NA	NA	#VALUE!	NA	NA	NA	NA
4:99143082	rs2213035	4q23	LOC100507053	ncRNA_intronic	no	G	A	0.271495	-0.055268	0.005593	9.88164	5.38e-23		G	A	0.317692	1.01838	0.018213	0.091777	0.198448	0.842682
4:99139643	rs17218560	4q23	LOC100507053	ncRNA_intronic	no	A	G	0.271599	-0.055262	0.005593	9.88056	5.37e-23		A	G	0.317692	1.01837	0.018199	0.091776	0.198298	0.842795
4:99137188	rs13132776	4q23	LOC100507053	ncRNA_intronic	no	C	T	0.271287	-0.055279	0.005595	9.88007	5.4e-23		C	T	0.31809	1.01792	0.017761	0.091896	0.193273	0.846731
4:99139387	rs4699714	4q23	LOC100507053	ncRNA_intronic	no	A	G	0.271595	-0.055257	0.005593	9.87967	5.43e-23		A	G	0.317692	1.01837	0.018199	0.091776	0.198298	0.842795
4:99140686	rs34118841	4q23	LOC100507053	ncRNA_intronic	no	G	A	0.271584	-0.055257	0.005593	9.87967	5.43e-23		G	A	0.316974	1.0182	0.01804	0.092018	0.196049	0.844558
4:99139362	rs4699713	4q23	LOC100507053	ncRNA_intronic	no	C	T	0.271596	-0.05525	0.005593	9.87842	5.49e-23		C	T	0.317692	1.01837	0.018199	0.091776	0.198298	0.842795
4:99139922	rs17218602	4q23	LOC100507053	ncRNA_intronic	no	A	G	0.271589	-0.055249	0.005593	9.87824	5.5e-23		A	G	0.317692	1.01837	0.018199	0.091776	0.198298	0.842795
4:99139731	rs56272995	4q23	LOC100507053	ncRNA_intronic	no	A	G	0.271588	-0.055248	0.005593	9.87806	5.51e-23		A	G	0.31836	1.01708	0.016931	0.091797	0.18444	0.85365
4:99139748	rs56295995	4q23	LOC100507053	ncRNA_intronic	no	C	T	0.271589	-0.055248	0.005593	9.87806	5.52e-23		C	T	0.318375	1.01706	0.016915	0.091798	0.184263	0.853789
4:99138581	rs7694646	4q23	LOC100507053	ncRNA_intronic	no	T	A	0.271594	-0.055247	0.005593	9.87788	5.52e-23		T	A	0.31809	1.018	0.017839	0.091896	0.194122	0.846063
4:99138161	rs7669636	4q23	LOC100507053	ncRNA_intronic	no	G	A	0.271597	-0.055243	0.005593	9.87717	5.56e-23		G	A	0.318085	1.01797	0.017808	0.091908	0.193759	0.846348
4:99149626	rs1984364	4q23	LOC100507053	ncRNA_intronic	no	A	C	0.269265	-0.055389	0.005608	9.87678	5.6e-23		A	C	0.315999	1.02302	0.02276	0.092337	0.246488	0.805297
15:43724685	rs28504496	15q15.3	STRCP1;CATSPER2P1	intergenic	no	C	T	0.08919	0.086261	0.008734	9.87646	5.63e-23		C	T	0.100639	1.0626	0.060723	0.144894	0.419086	0.67517
4:99138417	rs7670060	4q23	LOC100507053	ncRNA_intronic	no	G	T	0.271613	-0.055238	0.005593	9.87627	5.6e-23		G	T	0.317847	1.01819	0.018027	0.091959	0.196033	0.844569
4:99138468	rs7670241	4q23	LOC100507053	ncRNA_intronic	no	G	T	0.271613	-0.055238	0.005593	9.87627	5.6e-23		G	T	0.31809	1.01792	0.017763	0.091893	0.193301	0.846708
4:99140237	rs36034266	4q23	LOC100507053	ncRNA_intronic	no	T	C	0.27159	-0.055235	0.005593	9.87574	5.64e-23		T	C	0.317692	1.01837	0.018199	0.091776	0.198298	0.842795
4:99140411	rs35988291	4q23	LOC100507053	ncRNA_intronic	no	T	C	0.27159	-0.055235	0.005593	9.87574	5.64e-23		T	C	0.317692	1.01837	0.018205	0.091776	0.198363	0.842748
4:99138656	rs7670638	4q23	LOC100507053	ncRNA_intronic	no	G	C	0.271613	-0.055234	0.005593	9.87556	5.64e-23		G	C	0.31809	1.01793	0.017775	0.091895	0.193427	0.846612
4:99141279	rs13110176	4q23	LOC100507053	ncRNA_intronic	no	A	G	0.27159	-0.055234	0.005593	9.87556	5.65e-23		A	G	0.317692	1.01835	0.018186	0.091776	0.198156	0.842906
4:99148475	rs56222233	4q23	LOC100507053	ncRNA_intronic	no	T	G	0.269236	-0.055382	0.005608	9.87553	5.68e-23		T	G	0.315821	1.02325	0.022985	0.092387	0.24879	0.803515
4:99148695	rs7434491	4q23	LOC100507053	ncRNA_intronic	no	G	C	0.269235	-0.055382	0.005608	9.87553	5.68e-23		G	C	0.315821	1.02333	0.023062	0.092397	0.249597	0.802897
4:99140633	rs35062722	4q23	LOC100507053	ncRNA_intronic	no	C	T	0.27159	-0.05523	0.005593	9.87484	5.69e-23		C	T	0.317692	1.01837	0.018199	0.091776	0.198298	0.842795
4:99126282	rs29001223	4q23	LOC100507053	ncRNA_intronic	no	C	T	0.271581	-0.055229	0.005593	9.87466	5.71e-23		C	T	0.31817	1.01786	0.017699	0.091974	0.192435	0.847391
4:99143175	rs3919370	4q23	ADH4	exonic	no	A	T	0.271548	-0.055223	0.005593	9.87359	5.79e-23		A	T	0.317499	1.01844	0.018269	0.091692	0.199243	0.842057
4:99134674	rs13112176	4q23	LOC100507053	ncRNA_intronic	no	G	A	0.271694	-0.055212	0.005592	9.87339	5.81e-23		G	A	0.318195	1.0178	0.017647	0.091915	0.191993	0.847732
4:99146639	rs4699718	4q23	LOC100507053	ncRNA_intronic	no	G	A	0.269251	-0.055367	0.005608	9.87286	5.83e-23		G	A	0.315999	1.02303	0.02277	0.092334	0.246605	0.805207
3:192350740	rs542003417	3q28	FGF12	intronic	no	C	T	0.00741	0.431624	0.043724	9.87156	5.91e-23		NA	NA	NA	#VALUE!	NA	NA	NA	NA
4:99141524	rs13138294	4q23	LOC100507053	ncRNA_intronic	no	T	G	0.271604	-0.055206	0.005593	9.87055	5.94e-23		T	G	0.317692	1.01836	0.01819	0.091778	0.198196	0.842883
4:99124823	rs2851248	4q23	LOC100507053	ncRNA_intronic	no	T	C	0.728398	0.055203	0.005593	9.87002	5.97e-23		T	C	0.67183	0.987446	-0.012633	0.092658	0.13634	0.891529
4:99135388	rs29001183	4q23	LOC100507053	ncRNA_intronic	no	C	T	0.271596	-0.055201	0.005593	9.86966	5.99e-23		C	T	0.31809	1.01794	0.017778	0.091894	0.193462	0.846585
4:99134909	rs17218162	4q23	LOC100507053	ncRNA_intronic	no	G	A	0.271592	-0.055199	0.005593	9.8693	6.01e-23		G	A	0.318171	1.01769	0.017532	0.09192	0.190731	0.848727
4:99137546	rs13133633	4q23	LOC100507053	ncRNA_intronic	no	C	G	0.271619	-0.055199	0.005593	9.8693	6e-23		C	G	0.31809	1.01792	0.017763	0.091893	0.193301	0.846708
4:99136879	rs17218288	4q23	LOC100507053	ncRNA_intronic	no	A	T	0.271599	-0.055198	0.005593	9.86912	6.02e-23		A	T	0.318224	1.01761	0.017453	0.091912	0.189888	0.84938
4:99136970	rs13127153	4q23	LOC100507053	ncRNA_intronic	no	C	T	0.271608	-0.055198	0.005593	9.86912	6.02e-23		C	T	0.317847	1.01821	0.018047	0.09196	0.196248	0.844402
4:99134604	rs17218108	4q23	LOC100507053	ncRNA_intronic	no	T	C	0.27171	-0.055188	0.005592	9.8691	6.05e-23		T	C	0.318195	1.0178	0.017647	0.091915	0.191993	0.847732
4:99137186	rs13133140	4q23	LOC100507053	ncRNA_intronic	no	G	A	0.271599	-0.055196	0.005593	9.86876	6.04e-23		G	A	0.31809	1.01795	0.017792	0.091897	0.193608	0.846469
4:99137288	rs13132999	4q23	LOC100507053	ncRNA_intronic	no	C	T	0.271599	-0.055196	0.005593	9.86876	6.04e-23		C	T	0.31809	1.01792	0.017763	0.091893	0.193301	0.846708
4:99137511	rs13108999	4q23	LOC100507053	ncRNA_intronic	no	T	C	0.271604	-0.055196	0.005593	9.86876	6.04e-23		T	C	0.31809	1.01792	0.017763	0.091893	0.193301	0.846708
4:99145535	rs35146617	4q23	LOC100507053	ncRNA_intronic	no	C	T	0.2693	-0.055339	0.005608	9.86787	6.09e-23		C	T	0.315044	1.02322	0.02295	0.092586	0.247878	0.804227
4:99135869	rs17218239	4q23	LOC100507053	ncRNA_intronic	no	G	A	0.271592	-0.05519	0.005593	9.86769	6.12e-23		G	A	0.31809	1.01792	0.017766	0.091894	0.193331	0.846687
8:18415371	rs1495741	8p22	NAT2;PSD3	intergenic	no	G	A	0.793385	-0.060682	0.00615	9.86699	6.2e-23		G	A	0.774673	1.18986	0.173839	0.101763	1.70827	0.08759
4:99140541	rs35784540	4q23	LOC100507053	ncRNA_intronic	no	T	A	0.271572	-0.055186	0.005593	9.86698	6.17e-23		T	A	0.317698	1.01874	0.018565	0.091781	0.202275	0.839692
4:99146211	rs34634551	4q23	LOC100507053	ncRNA_intronic	no	C	A	0.269275	-0.055333	0.005608	9.8668	6.17e-23		C	A	0.315821	1.02326	0.022998	0.092383	0.248942	0.803399
4:99137043	rs13127582	4q23	LOC100507053	ncRNA_intronic	no	G	A	0.271615	-0.055184	0.005593	9.86662	6.17e-23		G	A	0.318288	1.01765	0.017493	0.091904	0.19034	0.849028
4:99122028	rs2602890	4q23	LOC100507053	ncRNA_intronic	no	C	T	0.728396	0.055182	0.005593	9.86626	6.19e-23		C	T	0.673348	0.984111	-0.016017	0.092758	0.172675	0.862892
4:99122038	rs2851254	4q23	LOC100507053	ncRNA_intronic	no	G	A	0.728396	0.055182	0.005593	9.86626	6.19e-23		G	A	0.673348	0.984114	-0.016014	0.092758	0.172643	0.862914
4:99126661	rs1126672	4q23	ADH4	exonic	no	G	A	0.271536	-0.055181	0.005593	9.86608	6.25e-23		G	A	0.319875	1.01777	0.017618	0.091392	0.192774	0.847125
4:99122944	rs2602893	4q23	LOC100507053	ncRNA_intronic	no	G	T	0.728404	0.055176	0.005593	9.86519	6.27e-23		G	T	0.674251	0.987901	-0.012173	0.092982	0.130918	0.89582
4:99122354	rs2851253	4q23	LOC100507053	ncRNA_intronic	no	T	G	0.728404	0.055175	0.005593	9.86501	6.27e-23		T	G	0.67183	0.987446	-0.012633	0.092658	0.13634	0.891529
4:99122501	rs2851252	4q23	LOC100507053	ncRNA_intronic	no	A	G	0.728404	0.055175	0.005593	9.86501	6.27e-23		A	G	0.67183	0.987446	-0.012633	0.092658	0.13634	0.891529
4:99134588	rs17218073	4q23	LOC100507053	ncRNA_intronic	no	G	A	0.271716	-0.055165	0.005592	9.86499	6.3e-23		G	A	0.318195	1.0179	0.017743	0.091917	0.193033	0.846923
4:99123671	rs2851249	4q23	LOC100507053	ncRNA_intronic	no	T	C	0.728399	0.055173	0.005593	9.86465	6.3e-23		T	C	0.671854	0.987417	-0.012663	0.092663	0.136656	0.891285
4:99123489	rs2924583	4q23	LOC100507053	ncRNA_intronic	no	T	C	0.728408	0.055166	0.005593	9.8634	6.38e-23		T	C	0.67183	0.987446	-0.012633	0.092658	0.13634	0.891529
4:99124349	rs1042365	4q23	LOC100507053	ncRNA_intronic	no	T	G	0.728404	0.055162	0.005593	9.86269	6.43e-23		T	G	0.67183	0.987443	-0.012637	0.092658	0.136383	0.891502
4:99124940	rs2851247	4q23	LOC100507053	ncRNA_intronic	no	G	C	0.728399	0.055161	0.005593	9.86251	6.43e-23		G	C	0.67183	0.987446	-0.012633	0.092658	0.13634	0.891529
4:99124953	rs2851246	4q23	LOC100507053	ncRNA_intronic	no	T	C	0.728399	0.055161	0.005593	9.86251	6.43e-23		T	C	0.67183	0.987446	-0.012633	0.092658	0.13634	0.891529
4:99125142	rs2602897	4q23	LOC100507053	ncRNA_intronic	no	A	T	0.728399	0.055161	0.005593	9.86251	6.43e-23		A	T	0.67183	0.987461	-0.012618	0.092661	0.136174	0.891665
4:99134757	rs17218141	4q23	LOC100507053	ncRNA_intronic	no	T	C	0.271585	-0.05516	0.005593	9.86233	6.46e-23		T	C	0.318195	1.01778	0.017625	0.091916	0.191751	0.847919
4:99122133	rs2602891	4q23	LOC100507053	ncRNA_intronic	no	C	T	0.728398	0.055155	0.005593	9.86143	6.49e-23		C	T	0.673348	0.984114	-0.016014	0.092758	0.172643	0.862914
4:99137988	rs28987088	4q23	LOC100507053	ncRNA_intronic	no	T	C	0.271615	-0.055152	0.005593	9.8609	6.53e-23		T	C	0.31809	1.01793	0.017767	0.091893	0.193344	0.846678
4:99133093	rs29001195	4q23	LOC100507053	ncRNA_intronic	no	G	T	0.271592	-0.055147	0.005593	9.86	6.6e-23		G	T	0.318195	1.01779	0.017637	0.091917	0.19188	0.84782
4:99133819	rs13143133	4q23	LOC100507053	ncRNA_intronic	no	A	G	0.271583	-0.055147	0.005593	9.86	6.61e-23		A	G	0.318195	1.01779	0.017634	0.091915	0.191851	0.847843
4:99134022	rs7672728	4q23	LOC100507053	ncRNA_intronic	no	A	G	0.271585	-0.055147	0.005593	9.86	6.61e-23		A	G	0.318195	1.01779	0.017638	0.091915	0.191895	0.84781
4:99133572	rs17218003	4q23	LOC100507053	ncRNA_exonic	no	G	C	0.271598	-0.055146	0.005593	9.85982	6.6e-23		G	C	0.318195	1.01781	0.017652	0.091915	0.192047	0.847694
3:190909443	rs866986	3q28	SNAR-I;OSTN	intergenic	no	C	T	0.444155	-0.049356	0.005006	9.85937	6.66e-23		C	T	0.441453	1.08651	0.082974	0.087572	0.947495	0.343375
8:18414956	rs4921915	8p22	NAT2;PSD3	intergenic	no	G	A	0.793288	-0.060612	0.006149	9.85721	6.84e-23		G	A	0.774672	1.18985	0.173826	0.101756	1.70826	0.087589
4:99149816	rs1984362	4q23	LOC100507053	ncRNA_intronic	no	G	A	0.269267	-0.055279	0.005608	9.85717	6.81e-23		G	A	0.315945	1.0239	0.023622	0.092409	0.255624	0.798237
4:99133046	rs17817359	4q23	LOC100507053	ncRNA_intronic	no	G	T	0.271595	-0.055129	0.005593	9.85679	6.82e-23		G	T	0.318195	1.0178	0.017648	0.091916	0.192001	0.847731
4:99132965	rs29001196	4q23	LOC100507053	ncRNA_intronic	no	C	T	0.2716	-0.055128	0.005593	9.85661	6.82e-23		C	T	0.318195	1.0178	0.017647	0.091915	0.191993	0.847732
4:99125056	rs2602896	4q23	LOC100507053	ncRNA_intronic	no	A	G	0.72836	0.055118	0.005592	9.85658	6.92e-23		A	G	0.67183	0.987443	-0.012636	0.092658	0.136372	0.891503
4:99124689	rs2602895	4q23	LOC100507053	ncRNA_intronic	no	C	T	0.728381	0.055127	0.005593	9.85643	6.82e-23		C	T	0.67183	0.987446	-0.012633	0.092658	0.13634	0.891529
4:99133161	rs17217949	4q23	LOC100507053	ncRNA_intronic	no	A	G	0.271598	-0.055127	0.005593	9.85643	6.83e-23		A	G	0.318195	1.0178	0.017647	0.091915	0.191993	0.847732
4:99124496	rs2602894	4q23	LOC100507053	ncRNA_intronic	no	A	G	0.72838	0.055125	0.005593	9.85607	6.84e-23		A	G	0.67183	0.987445	-0.012634	0.092657	0.136352	0.891521
4:99134424	rs7689753	4q23	LOC100507053	ncRNA_intronic	no	A	G	0.271591	-0.055125	0.005593	9.85607	6.86e-23		A	G	0.318195	1.01781	0.01765	0.091915	0.192025	0.847711
4:99130726	rs29001212	4q23	LOC100507053	ncRNA_intronic	no	T	C	0.271661	-0.05511	0.005592	9.85515	6.99e-23		T	C	0.317628	1.01791	0.017754	0.092008	0.192961	0.846979
4:99133693	rs29001194	4q23	LOC100507053	ncRNA_exonic	no	A	G	0.271617	-0.055112	0.005593	9.85375	7e-23		A	G	0.318195	1.0178	0.017648	0.091915	0.192003	0.847723
4:99125672	rs29001229	4q23	LOC100507053	ncRNA_intronic	no	A	G	0.271588	-0.055106	0.005593	9.85267	7.1e-23		A	G	0.318797	1.01865	0.018478	0.091821	0.201239	0.840499
4:99126222	rs29001224	4q23	LOC100507053	ncRNA_intronic	no	G	A	0.271599	-0.055105	0.005593	9.85249	7.11e-23		G	A	0.318311	1.01777	0.017615	0.091938	0.191597	0.848048
4:99129635	rs34805407	4q23	LOC100507053	ncRNA_intronic	no	C	A	0.271599	-0.055105	0.005593	9.85249	7.11e-23		C	A	0.318357	1.0176	0.017447	0.09193	0.189786	0.84946
4:99131189	rs29001209	4q23	LOC100507053	ncRNA_intronic	no	C	A	0.271594	-0.055097	0.005593	9.85106	7.21e-23		C	A	0.318357	1.01761	0.01746	0.09193	0.189927	0.849354
4:99131233	rs34936974	4q23	LOC100507053	ncRNA_intronic	no	G	A	0.271594	-0.055097	0.005593	9.85106	7.21e-23		G	A	0.318392	1.01755	0.0174	0.091942	0.18925	0.849883
4:99131388	rs29001208	4q23	LOC100507053	ncRNA_intronic	no	A	C	0.271594	-0.055097	0.005593	9.85106	7.21e-23		A	C	0.317766	1.01994	0.019746	0.091939	0.214773	0.829934
4:99130790	rs29001211	4q23	LOC100507053	ncRNA_intronic	no	C	T	0.271606	-0.055095	0.005593	9.85071	7.23e-23		C	T	0.317628	1.01782	0.017661	0.09202	0.191926	0.847784
4:99125503	rs29001232	4q23	LOC100507053	ncRNA_intronic	no	G	C	0.271593	-0.055094	0.005593	9.85053	7.25e-23		G	C	0.318311	1.01775	0.017597	0.091938	0.191401	0.848199
4:99125529	rs29001231	4q23	LOC100507053	ncRNA_intronic	no	T	C	0.271593	-0.055094	0.005593	9.85053	7.25e-23		T	C	0.318311	1.01777	0.01761	0.091938	0.191542	0.848087
4:99131874	rs13129488	4q23	LOC100507053	ncRNA_intronic	no	G	T	0.271598	-0.055094	0.005593	9.85053	7.24e-23		G	T	0.318357	1.0176	0.017447	0.09193	0.189786	0.84946
4:99131940	rs29001203	4q23	LOC100507053	ncRNA_intronic	no	T	C	0.271598	-0.055094	0.005593	9.85053	7.24e-23		T	C	0.318357	1.01764	0.017485	0.091932	0.190195	0.849146
4:99132125	rs35073321	4q23	LOC100507053	ncRNA_intronic	no	G	A	0.271598	-0.055094	0.005593	9.85053	7.24e-23		G	A	0.318357	1.0176	0.017447	0.09193	0.189786	0.84946
4:99127358	rs6813415	4q23	LOC100507053	ncRNA_intronic	no	T	C	0.271612	-0.05509	0.005593	9.84981	7.29e-23		T	C	0.318352	1.01763	0.017475	0.091926	0.190099	0.849217
4:99127658	rs29001217	4q23	LOC100507053	ncRNA_intronic	no	G	A	0.271612	-0.05509	0.005593	9.84981	7.29e-23		G	A	0.318352	1.0176	0.017449	0.091926	0.189816	0.849439
4:99127800	rs28987102	4q23	LOC100507053	ncRNA_intronic	no	G	C	0.271612	-0.05509	0.005593	9.84981	7.29e-23		G	C	0.318352	1.01761	0.01746	0.091929	0.189929	0.849354
4:99127848	rs67311928	4q23	LOC100507053	ncRNA_intronic	no	A	G	0.271612	-0.05509	0.005593	9.84981	7.29e-23		A	G	0.318352	1.01762	0.017462	0.091926	0.189957	0.849329
4:99128102	rs28987101	4q23	LOC100507053	ncRNA_intronic	no	T	G	0.271612	-0.05509	0.005593	9.84981	7.29e-23		T	G	0.318352	1.01769	0.017537	0.091928	0.190769	0.848695
4:99128201	rs28987100	4q23	LOC100507053	ncRNA_intronic	no	A	G	0.271612	-0.05509	0.005593	9.84981	7.28e-23		A	G	0.318352	1.01763	0.017475	0.091926	0.190099	0.849215
4:99128377	rs28987098	4q23	LOC100507053	ncRNA_intronic	no	G	A	0.271612	-0.05509	0.005593	9.84981	7.29e-23		G	A	0.318352	1.01763	0.017475	0.091926	0.190099	0.849215
4:99129249	rs13140423	4q23	LOC100507053	ncRNA_intronic	no	T	C	0.271612	-0.05509	0.005593	9.84981	7.29e-23		T	C	0.318357	1.01763	0.017477	0.091929	0.190114	0.849203
4:99129377	rs13113166	4q23	LOC100507053	ncRNA_intronic	no	A	G	0.271612	-0.05509	0.005593	9.84981	7.29e-23		A	G	0.318357	1.0176	0.017449	0.09193	0.189807	0.84945
4:99129823	rs35662508	4q23	LOC100507053	ncRNA_intronic	no	C	G	0.271612	-0.05509	0.005593	9.84981	7.29e-23		C	G	0.318357	1.0176	0.017447	0.09193	0.189786	0.84946
4:99129936	rs34071486	4q23	LOC100507053	ncRNA_intronic	no	A	G	0.271612	-0.05509	0.005593	9.84981	7.28e-23		A	G	0.318357	1.0176	0.017447	0.09193	0.189786	0.84946
4:99130152	rs34360292	4q23	LOC100507053	ncRNA_intronic	no	T	C	0.271612	-0.055089	0.005593	9.84963	7.29e-23		T	C	0.318357	1.0176	0.017447	0.09193	0.189786	0.84946
4:99130405	rs29001216	4q23	LOC100507053	ncRNA_intronic	no	A	T	0.271612	-0.055089	0.005593	9.84963	7.29e-23		A	T	0.318357	1.0176	0.017447	0.09193	0.189786	0.84946
4:99130571	rs29001215	4q23	LOC100507053	ncRNA_intronic	no	T	C	0.271612	-0.055089	0.005593	9.84963	7.29e-23		T	C	0.317628	1.01793	0.017767	0.092007	0.193105	0.846862
3:190521948	rs10663834	3q28	IL1RAP	intronic	no	T	TTA	0.296175	0.05769	0.005858	9.84807	7.44e-23		T	TTA	0.246898	0.936609	-0.065489	0.112479	0.582233	0.560432
3:192711468	rs763665725	3q29	FGF12	intronic	no	C	T	0.00389	0.593212	0.06024	9.84748	7.5e-23		NA	NA	NA	#VALUE!	NA	NA	NA	NA
4:99132631	rs29001202	4q23	LOC100507053	ncRNA_intronic	no	T	A	0.271613	-0.055074	0.005593	9.84695	7.49e-23		T	A	0.318111	1.01792	0.017757	0.091997	0.193017	0.846933
12:120954237	rs11065365	12q24.31	XLOC_009911;HNF1A-AS1	intergenic	no	G	A	0.596848	0.049931	0.005071	9.84638	7.66e-23		G	A	0.590232	0.974104	-0.026237	0.086432	0.303557	0.761469
5:132944337	rs149247917	5q31.1	AFF4	intronic	no	C	CA	0.162828	0.071209	0.007232	9.84638	7.64e-23		C	CA	0.134947	0.779987	-0.248478	0.158425	1.56843	0.116774
3:189263523	rs141493471	3q28	TPRG1	intronic	no	T	C	0.005339	0.35987	0.036552	9.84543	7.67e-23		NA	NA	NA	#VALUE!	NA	NA	NA	NA
4:99137376	rs13108745	4q23	LOC100507053	ncRNA_intronic	no	T	G	0.271568	-0.055063	0.005593	9.84498	7.69e-23		T	G	0.31809	1.01792	0.017759	0.091894	0.193255	0.84675
4:99148377	rs35797419	4q23	LOC100507053	ncRNA_intronic	no	C	T	0.269246	-0.055204	0.005608	9.84379	7.79e-23		C	T	0.316207	1.02269	0.022434	0.092372	0.242866	0.808102
4:99139339	rs4699712	4q23	LOC100507053	ncRNA_intronic	no	A	T	0.271267	-0.055072	0.005595	9.84307	7.83e-23		A	T	0.317548	1.01862	0.01845	0.091822	0.200932	0.84074
4:99137104	rs13102874	4q23	LOC100507053	ncRNA_intronic	no	T	C	0.271643	-0.054992	0.005592	9.83405	8.63e-23		T	C	0.31809	1.01793	0.017769	0.091895	0.193362	0.846664
8:18414867	rs4921913	8p22	NAT2;PSD3	intergenic	no	C	T	0.79325	-0.06044	0.006149	9.82924	8.98e-23		C	T	0.774673	1.18986	0.173833	0.101756	1.70833	0.087577
4:99144986	rs4699717	4q23	LOC100507053	ncRNA_intronic	no	C	T	0.268718	-0.055144	0.005611	9.82784	9.19e-23		C	T	0.315766	1.02234	0.022096	0.092444	0.23902	0.811086
8:18415125	rs35570672	8p22	NAT2;PSD3	intergenic	no	T	C	0.793376	-0.060437	0.00615	9.82715	9.21e-23		T	C	0.771699	1.18723	0.171625	0.103172	1.66348	0.096216
3:190750401	.	3q28	IL1RAP;GMNC	intergenic	no	T	T	0.00119	-1.06863	0.108767	9.82496	9.39e-23		NA	NA	NA	#VALUE!	NA	NA	NA	NA
4:99132740	rs29001199	4q23	LOC100507053	ncRNA_intronic	no	A	G	0.271094	-0.054978	0.005596	9.82452	9.41e-23		A	G	0.317957	1.01522	0.015106	0.092209	0.163823	0.869851
3:190486517	rs536599991	3q28	TMEM207;IL1RAP	intergenic	no	G	A	0.001341	1.0208	0.103943	9.82073	9.8e-23		NA	NA	NA	#VALUE!	NA	NA	NA	NA
4:99137576	rs13133647	4q23	LOC100507053	ncRNA_intronic	no	C	T	0.271846	-0.054905	0.005591	9.82025	9.87e-23		C	T	0.318674	1.01717	0.01702	0.091916	0.185169	0.853086
15:43483534	rs544122	15q15.3	TP53BP1	intronic	no	A	T	0.099321	0.081665	0.008317	9.81905	1e-22		A	T	0.109231	1.1098	0.104181	0.133624	0.779658	0.435599
3:192013284	rs200666719	3q28	LINCR-0002;FGF12	intergenic	no	ATCTCTT	ATC	0.0418	-0.183971	0.018737	9.81859	9.99e-23		NA	NA	NA	#VALUE!	NA	NA	NA	NA
4:99132710	rs29001201	4q23	LOC100507053	ncRNA_intronic	no	T	C	0.271076	-0.05494	0.005596	9.81773	1.01e-22		T	C	0.317852	1.01536	0.015243	0.092199	0.165327	0.868665
15:43483697	rs689754	15q15.3	TP53BP1	intronic	no	A	G	0.099707	0.081464	0.008303	9.81139	1.08e-22		A	G	0.11183	1.09144	0.0875	0.13215	0.662126	0.507907
15:43900831	rs566555	15q15.3	FRMD5	intronic	no	A	C	0.077803	0.091155	0.009291	9.81111	1.08e-22		A	C	0.103333	1.11099	0.105253	0.146326	0.719305	0.471966
4:99144974	rs4699716	4q23	LOC100507053	ncRNA_intronic	no	G	A	0.268696	-0.055056	0.005612	9.81041	1.08e-22		G	A	0.315766	1.02234	0.022098	0.092446	0.239037	0.811067
15:43630200	rs2927072	15q15.3	CATSPER2	UTR3	no	T	C	0.088791	0.085817	0.008752	9.80542	1.13e-22		T	C	0.100807	1.05593	0.054418	0.147003	0.370183	0.711262
15:43658920	rs2957637	15q15.3	PPIP5K1P1-CATSPER2	ncRNA_intronic	no	C	A	0.089712	0.085411	0.008711	9.80496	1.14e-22		C	A	0.102933	1.049	0.047834	0.145009	0.329869	0.741507
15:43655074	rs377273408	15q15.3	PPIP5K1P1-CATSPER2	ncRNA_intronic	no	T	G	0.089583	0.085406	0.008716	9.79876	1.22e-22		T	G	0.102934	1.04907	0.047904	0.145015	0.330338	0.741154
4:99122962	rs2851250	4q23	LOC100507053	ncRNA_intronic	no	G	C	0.72958	0.054867	0.0056	9.79768	1.23e-22		G	C	0.674251	0.987901	-0.012173	0.092982	0.130918	0.895821
15:43604600	rs2614822	15q15.3	STRC	intronic	no	G	C	0.088931	0.085658	0.008746	9.79396	1.27e-22		G	C	0.104177	1.03088	0.030409	0.142274	0.213735	0.830743
15:43603444	rs28495368	15q15.3	STRC	intronic	no	G	A	0.089509	0.085366	0.008719	9.7908	1.32e-22		G	A	0.103957	1.03022	0.029777	0.142256	0.20932	0.834189
15:43658000	rs2915779	15q15.3	PPIP5K1P1-CATSPER2	ncRNA_intronic	no	G	A	0.089639	0.08531	0.008714	9.78999	1.33e-22		G	A	0.10381	1.06983	0.067503	0.160036	0.421799	0.673192
3:191244279	rs185385434	3q28	OSTN	intronic	no	G	A	0.003323	0.454616	0.046444	9.78848	1.35e-22		NA	NA	NA	#VALUE!	NA	NA	NA	NA
15:43637535	rs2447193	15q15.3	PPIP5K1P1-CATSPER2	ncRNA_intronic	no	A	C	0.089692	0.085268	0.008712	9.78742	1.36e-22		A	C	0.103073	1.04862	0.047472	0.145014	0.327361	0.743402
15:43655847	rs2470124	15q15.3	PPIP5K1P1-CATSPER2	ncRNA_intronic	no	G	C	0.089521	0.085344	0.00872	9.78716	1.36e-22		G	C	0.10381	1.06983	0.067503	0.160036	0.421799	0.673192
15:43656520	rs28606452	15q15.3	PPIP5K1P1-CATSPER2	ncRNA_intronic	no	C	T	0.089376	0.085387	0.008725	9.78648	1.38e-22		C	T	0.09964	1.06346	0.061526	0.146071	0.421206	0.673622
15:43647444	rs8042868	15q15.3	CATSPER2	exonic	no	C	T	0.089439	0.085349	0.008723	9.78436	1.4e-22		C	T	0.099388	1.06357	0.061628	0.146089	0.421852	0.673152
15:43605301	rs2920780	15q15.3	STRC	exonic	no	T	C	0.088957	0.085563	0.008745	9.78422	1.4e-22		T	C	0.104142	1.03197	0.031471	0.142334	0.221107	0.825001
15:43632484	rs2920781	15q15.3	PPIP5K1P1-CATSPER2	ncRNA_intronic	no	G	A	0.088801	0.085621	0.008751	9.78414	1.41e-22		G	A	0.100744	1.05622	0.054697	0.14701	0.372063	0.709861
4:99097987	rs13353820	4q23	LOC100507053	ncRNA_intronic	no	A	T	0.68332	0.0523	0.005347	9.78119	1.45e-22		A	T	0.638414	0.943525	-0.058132	0.090027	0.645717	0.51848
15:43630388	rs2915776	15q15.3	CATSPER2	UTR3	no	T	C	0.08877	0.085611	0.008753	9.78076	1.45e-22		T	C	0.100957	1.05588	0.054373	0.147029	0.369811	0.711534
3:190324707	rs562085408	3q28	CLDN16	intronic	no	G	A	0.002689	0.718317	0.073448	9.77994	1.47e-22		NA	NA	NA	#VALUE!	NA	NA	NA	NA
15:43654112	rs57865312	15q15.3	PPIP5K1P1-CATSPER2	ncRNA_intronic	no	C	A	0.089643	0.085214	0.008714	9.77898	1.48e-22		C	A	0.102952	1.04912	0.047951	0.145036	0.330614	0.740942
15:43620174	rs3101443	15q15.3	STRC;CATSPER2	intergenic	no	C	G	0.088782	0.085575	0.008752	9.77777	1.5e-22		C	G	0.100789	1.05609	0.054577	0.147043	0.371164	0.710527
3:189644115	rs781417833	3q28	TP63	intronic	no	C	T	0.00236	0.755599	0.07728	9.77742	1.5e-22		NA	NA	NA	#VALUE!	NA	NA	NA	NA
3:190829697	rs146132350	3q28	IL1RAP;GMNC	intergenic	no	A	T	0.014802	0.266178	0.027224	9.77733	1.5e-22		NA	NA	NA	#VALUE!	NA	NA	NA	NA
4:99099271	rs2602841	4q23	LOC100507053	ncRNA_intronic	no	G	T	0.688686	0.052522	0.005372	9.77699	1.5e-22		G	T	0.638562	0.943773	-0.05787	0.090059	0.642579	0.520517
15:43697320	rs2467426	15q15.3	CKMT1A	intronic	no	A	G	0.092919	0.083809	0.008573	9.77592	1.53e-22		A	G	0.102761	1.07949	0.076487	0.159748	0.478798	0.632105
3:191238635	rs569593645	3q28	OSTN	intronic	no	G	C	0.003319	0.454175	0.046467	9.77414	1.55e-22		NA	NA	NA	#VALUE!	NA	NA	NA	NA
3:190878297	rs9862175	3q28	SNAR-I	downstream	no	C	T	0.463268	-0.048749	0.004988	9.77326	1.57e-22		C	T	0.450354	1.12387	0.11678	0.101879	1.14626	0.251664
15:43644845	rs2447212	15q15.3	PPIP5K1P1-CATSPER2	ncRNA_intronic	no	C	T	0.08968	0.085138	0.008712	9.7725	1.58e-22		C	T	0.10294	1.04903	0.047863	0.145003	0.330083	0.741345
3:190902585	rs6802105	3q28	SNAR-I;OSTN	intergenic	no	C	T	0.443743	-0.048919	0.005006	9.77207	1.6e-22		C	T	0.441527	1.08819	0.084517	0.087605	0.964751	0.334662
15:43645420	rs2470121	15q15.3	PPIP5K1P1-CATSPER2	ncRNA_intronic	no	G	C	0.089689	0.085128	0.008712	9.77135	1.59e-22		G	C	0.10294	1.04906	0.047898	0.145	0.330331	0.741156
15:43624281	rs2915792	15q15.3	STRC;CATSPER2	intergenic	no	G	A	0.088722	0.085545	0.008755	9.77099	1.6e-22		G	A	0.09985	1.0611	0.059305	0.14698	0.40349	0.686604
4:99118344	rs2602875	4q23	LOC100507053	ncRNA_intronic	no	C	G	0.688082	0.052449	0.005369	9.76886	1.63e-22		C	G	0.635411	0.953532	-0.047582	0.089664	0.53067	0.595669
4:99110564	rs3100630	4q23	LOC100507053	ncRNA_intronic	no	T	A	0.687917	0.05243	0.005368	9.76714	1.66e-22		T	A	0.635276	0.953825	-0.047275	0.089648	0.52734	0.597975
15:43601620	rs2447196	15q15.3	STRC	intronic	no	G	A	0.08846	0.085616	0.008766	9.76683	1.67e-22		G	A	0.104262	1.02822	0.027834	0.141167	0.197171	0.84368
15:43602920	rs2447198	15q15.3	STRC	intronic	no	T	C	0.088787	0.085473	0.008752	9.76611	1.68e-22		T	C	0.10504	1.02809	0.027703	0.141194	0.196205	0.844434
15:43626964	rs11856184	15q15.3	STRC;CATSPER2	intergenic	no	A	C	0.088797	0.085444	0.008751	9.76391	1.72e-22		A	C	0.100675	1.05636	0.054833	0.147005	0.373001	0.709162
15:43644153	rs2447211	15q15.3	PPIP5K1P1-CATSPER2	ncRNA_intronic	no	G	A	0.089723	0.085029	0.00871	9.76223	1.75e-22		G	A	0.102978	1.04909	0.04792	0.145009	0.330462	0.741059
3:190532408	rs111921579	3q28	IL1RAP	intronic	no	G	A	0.081636	-0.08867	0.009083	9.76219	1.74e-22		G	A	0.070219	0.932039	-0.070381	0.176301	0.399209	0.689755
3:190933387	rs766702859	3q28	SNAR-I;OSTN	intergenic	no	A	G	0.00155	0.930514	0.095319	9.7621	1.75e-22		NA	NA	NA	#VALUE!	NA	NA	NA	NA
4:99109237	rs3018046	4q23	LOC100507053	ncRNA_intronic	no	C	T	0.688669	0.05244	0.005372	9.76173	1.74e-22		C	T	0.635276	0.953819	-0.047281	0.089648	0.527407	0.597933
4:99104958	rs1840229	4q23	LOC100507053	ncRNA_intronic	no	T	C	0.688729	0.052431	0.005372	9.76005	1.78e-22		T	C	0.638377	0.943543	-0.058113	0.090023	0.645535	0.518599
3:190898987	rs28873531	3q28	SNAR-I;OSTN	intergenic	no	T	C	0.443888	-0.048857	0.005006	9.75969	1.8e-22		T	C	0.435196	1.09043	0.086574	0.090205	0.959747	0.337177
4:99118427	rs4235435	4q23	LOC100507053	ncRNA_intronic	no	C	T	0.688448	0.052419	0.005371	9.75964	1.77e-22		C	T	0.635276	0.953801	-0.0473	0.089649	0.527613	0.59779
15:43650094	rs2259174	15q15.3	PPIP5K1P1-CATSPER2	ncRNA_intronic	no	C	T	0.089651	0.085029	0.008713	9.75887	1.81e-22		C	T	0.102916	1.04904	0.047871	0.145033	0.33007	0.741356
8:18415025	rs35246381	8p22	NAT2;PSD3	intergenic	no	C	T	0.792993	-0.059972	0.006146	9.75789	1.83e-22		C	T	0.771705	1.18747	0.171825	0.103147	1.66583	0.09575
12:121014446	rs4278584	12q24.31	C12orf43	intronic	no	C	T	0.363358	-0.050477	0.005173	9.75778	1.84e-22		C	T	0.386383	1.01783	0.017676	0.087781	0.201365	0.840403
4:99096837	rs2851284	4q23	LOC100507053	ncRNA_intronic	no	T	G	0.688736	0.052417	0.005372	9.75745	1.83e-22		T	G	0.638414	0.943475	-0.058185	0.090031	0.646277	0.518121
4:99110570	rs3133152	4q23	LOC100507053	ncRNA_intronic	no	C	G	0.688676	0.052409	0.005372	9.75596	1.84e-22		C	G	0.635276	0.953832	-0.047268	0.08965	0.52725	0.598041
15:43650016	rs2927075	15q15.3	PPIP5K1P1-CATSPER2	ncRNA_intronic	no	T	C	0.089702	0.084982	0.008711	9.75571	1.87e-22		T	C	0.102916	1.04906	0.04789	0.145032	0.330203	0.741254
4:99094524	rs12502237	4q23	LOC100507053	ncRNA_intronic	no	G	A	0.686355	0.052297	0.005361	9.75508	1.87e-22		G	A	0.638414	0.94345	-0.058212	0.090025	0.64662	0.517899
4:99105332	rs1901922	4q23	LOC100507053	ncRNA_intronic	no	C	T	0.688702	0.052401	0.005372	9.75447	1.87e-22		C	T	0.638377	0.943543	-0.058113	0.090023	0.645535	0.518599
3:190555221	rs16865590	3q28	IL1RAP	intronic	no	G	C	0.068867	-0.095799	0.009822	9.75351	1.9e-22		G	C	0.076451	1.07516	0.07247	0.15972	0.453732	0.650043
8:18415790	rs1495743	8p22	NAT2;PSD3	intergenic	no	G	C	0.792066	-0.059857	0.006137	9.75346	1.89e-22		G	C	0.76639	1.18518	0.169892	0.103605	1.63981	0.101044
15:43599314	rs2439	15q15.3	CKMT1B	UTR3	no	C	T	0.0884	0.085527	0.008769	9.75334	1.9e-22		C	T	0.107206	1.00492	0.004912	0.141578	0.0346947	0.972312
15:43596990	rs28475234	15q15.3	CKMT1B	intronic	no	A	T	0.088387	0.085535	0.00877	9.75314	1.9e-22		A	T	0.111318	1.00834	0.008305	0.156374	0.0531099	0.957626
3:190002280	rs774444083	3q28	P3H2	intronic	no	G	A	0.00512	0.512357	0.05254	9.75175	1.94e-22		NA	NA	NA	#VALUE!	NA	NA	NA	NA
4:99106351	rs2602851	4q23	LOC100507053	ncRNA_intronic	no	C	T	0.688717	0.052383	0.005372	9.75112	1.94e-22		C	T	0.638377	0.94354	-0.058117	0.090023	0.645579	0.518567
15:43600695	rs12437957	15q15.3	STRC	intronic	no	A	G	0.08845	0.085483	0.008767	9.75054	1.95e-22		A	G	0.107074	1.00481	0.004795	0.141541	0.0338771	0.972963
3:190903230	rs1501600	3q28	SNAR-I;OSTN	intergenic	no	A	C	0.443935	-0.04881	0.005006	9.7503	1.97e-22		A	C	0.454357	1.07681	0.074001	0.084951	0.871102	0.383699
3:190515734	rs7630034	3q28	IL1RAP	intronic	no	G	A	0.262917	0.055139	0.005657	9.74704	2.02e-22		G	A	0.214609	0.89883	-0.106661	0.112812	0.945476	0.344409
15:43604248	rs2614819	15q15.3	STRC	intronic	no	C	A	0.089007	0.085205	0.008742	9.74663	2.04e-22		C	A	0.104183	1.03095	0.030477	0.14225	0.21425	0.830344
3:190898469	rs13083648	3q28	SNAR-I;OSTN	intergenic	no	T	A	0.443907	-0.048786	0.005006	9.74551	2.06e-22		T	A	0.435196	1.0905	0.086635	0.090209	0.960381	0.336851
4:99096789	rs2851285	4q23	LOC100507053	ncRNA_intronic	no	T	G	0.688798	0.052349	0.005372	9.74479	2.08e-22		T	G	0.638631	0.943349	-0.058319	0.090079	0.647421	0.517382
4:99111531	rs62323613	4q23	LOC100507053	ncRNA_intronic	no	C	T	0.688699	0.052349	0.005372	9.74479	2.06e-22		C	T	0.628871	0.883944	-0.123362	0.101257	1.21831	0.22309
4:99091940	rs1311620	4q23	LOC100507053	ncRNA_intronic	no	C	T	0.688716	0.052335	0.005372	9.74218	2.12e-22		C	T	0.638409	0.943577	-0.058077	0.09003	0.645085	0.518894
4:99109589	rs2602860	4q23	LOC100507053	ncRNA_intronic	no	T	C	0.688725	0.052332	0.005372	9.74162	2.13e-22		T	C	0.635272	0.953818	-0.047282	0.089648	0.527418	0.597926
4:99117365	rs2924585	4q23	LOC100507053	ncRNA_intronic	no	T	G	0.688526	0.052313	0.005371	9.7399	2.17e-22		T	G	0.635103	0.954182	-0.046901	0.089701	0.522859	0.601092
3:190824859	rs144743308	3q28	IL1RAP;GMNC	intergenic	no	A	T	0.021217	-0.168013	0.01725	9.73988	2.17e-22		A	T	0.022609	0.317179	-1.14829	0.705841	1.62684	0.103769
4:99109167	rs2602857	4q23	LOC100507053	ncRNA_intronic	no	G	A	0.688728	0.052317	0.005372	9.73883	2.19e-22		G	A	0.635554	0.955794	-0.045213	0.089688	0.504114	0.614202
15:43641697	rs2447208	15q15.3	PPIP5K1P1-CATSPER2	ncRNA_intronic	no	C	T	0.089669	0.084847	0.008713	9.73798	2.21e-22		C	T	0.10294	1.04899	0.047828	0.145008	0.32983	0.741537
4:99112835	rs2851259	4q23	LOC100507053	ncRNA_intronic	no	C	T	0.688714	0.052302	0.005372	9.73604	2.25e-22		C	T	0.635277	0.953819	-0.047281	0.089647	0.527413	0.597929
4:99112070	rs2602862	4q23	LOC100507053	ncRNA_intronic	no	A	G	0.688715	0.0523	0.005372	9.73567	2.26e-22		A	G	0.635276	0.953815	-0.047286	0.089647	0.527469	0.597892
4:99099190	rs2602840	4q23	LOC100507053	ncRNA_intronic	no	A	G	0.688682	0.052295	0.005372	9.73474	2.27e-22		A	G	0.638414	0.943572	-0.058083	0.090024	0.645195	0.518818
12:121012581	rs2254971	12q24.31	C12orf43	UTR5	no	G	C	0.363393	-0.050356	0.005173	9.73439	2.31e-22		G	C	0.385564	1.01497	0.014855	0.087898	0.169003	0.865782
15:43654828	rs200859423	15q15.3	PPIP5K1P1-CATSPER2	ncRNA_intronic	no	C	G	0.089591	0.084844	0.008716	9.73428	2.3e-22		C	G	0.102891	1.04906	0.047894	0.145039	0.330215	0.741248
15:43699307	rs28626717	15q15.3	CKMT1A;STRCP1	downstream	no	A	G	0.088152	0.085466	0.00878	9.73417	2.29e-22		A	G	0.098932	1.07141	0.068971	0.14542	0.474288	0.635318
15:43639905	rs12443102	15q15.3	PPIP5K1P1-CATSPER2	ncRNA_intronic	no	G	C	0.089694	0.084799	0.008712	9.73359	2.3e-22		G	C	0.102643	1.05157	0.050282	0.145114	0.3465	0.72898
4:99099973	rs2851279	4q23	LOC100507053	ncRNA_intronic	no	T	C	0.688708	0.052277	0.005372	9.73138	2.35e-22		T	C	0.638414	0.943572	-0.058083	0.090024	0.645195	0.518818
4:99101331	rs1453872	4q23	LOC100507053	ncRNA_intronic	no	G	A	0.688684	0.052275	0.005372	9.73101	2.36e-22		G	A	0.638377	0.943553	-0.058103	0.090023	0.645424	0.518671
15:43652056	rs56351895	15q15.3	PPIP5K1P1-CATSPER2	ncRNA_intronic	no	G	A	0.088454	0.085284	0.008768	9.72673	2.47e-22		G	A	0.099501	1.0893	0.085535	0.161241	0.530479	0.595804
15:43600649	rs12438025	15q15.3	STRC	exonic	no	G	C	0.088499	0.085236	0.008764	9.7257	2.51e-22		G	C	0.107092	1.00469	0.004675	0.141524	0.0330333	0.973636
4:99116202	rs2444610	4q23	LOC100507053	ncRNA_intronic	no	A	T	0.688482	0.052213	0.005371	9.72128	2.59e-22		A	T	0.634824	0.956073	-0.044921	0.089762	0.500446	0.616783
3:190382941	rs770760316	3q28	CLDN16	intronic	no	G	C	0.00149	0.94504	0.097217	9.72093	2.62e-22		NA	NA	NA	#VALUE!	NA	NA	NA	NA
3:190503118	rs764610697	3q28	TMEM207;IL1RAP	intergenic	no	T	G	0.00151	0.938706	0.096572	9.72027	2.64e-22		NA	NA	NA	#VALUE!	NA	NA	NA	NA
3:190218533	rs765521972	3q28	P3H2-AS1;CLDN16	intergenic	no	C	T	0.00149	0.94496	0.097217	9.72011	2.64e-22		NA	NA	NA	#VALUE!	NA	NA	NA	NA
3:190218536	rs773353356	3q28	P3H2-AS1;CLDN16	intergenic	no	C	T	0.00149	0.94496	0.097217	9.72011	2.64e-22		NA	NA	NA	#VALUE!	NA	NA	NA	NA
15:43639208	rs11857661	15q15.3	PPIP5K1P1-CATSPER2	ncRNA_intronic	no	G	T	0.089319	0.084818	0.008728	9.71792	2.69e-22		G	T	0.099515	1.06382	0.061866	0.1461	0.42345	0.671989
4:99115842	rs34299097	4q23	LOC100507053	ncRNA_intronic	no	C	A	0.688715	0.052199	0.005372	9.71687	2.71e-22		C	A	0.635042	0.952046	-0.049142	0.08962	0.548337	0.583481
4:99117452	rs2602868	4q23	LOC100507053	ncRNA_intronic	no	G	A	0.688758	0.052195	0.005372	9.71612	2.75e-22		G	A	0.635276	0.953804	-0.047297	0.089649	0.52758	0.597815
3:190815552	rs146658024	3q28	IL1RAP;GMNC	intergenic	no	CAAT	C	0.166345	0.069655	0.007172	9.71207	2.84e-22		CAAT	C	0.160907	0.841942	-0.172044	0.122489	1.40457	0.160134
3:190924730	rs58675698	3q28	SNAR-I;OSTN	intergenic	no	G	A	0.313298	-0.052349	0.005391	9.71044	2.92e-22		G	A	0.284752	0.99477	-0.005244	0.120987	0.0433435	0.965412
4:99117049	rs2924587	4q23	LOC100507053	ncRNA_intronic	no	G	A	0.688726	0.052163	0.005372	9.71016	2.9e-22		G	A	0.635269	0.953826	-0.047274	0.08965	0.527317	0.597994
3:192075749	rs199849759	3q28	LINCR-0002;FGF12	intergenic	no	ATG	A	0.043491	-0.128029	0.013186	9.70946	2.94e-22		ATG	A	0.03688	0.937515	-0.064523	0.331169	0.194834	0.845509
15:43596778	rs10518820	15q15.3	CKMT1B	intronic	no	G	T	0.088259	0.085123	0.008775	9.70063	3.19e-22		G	T	0.105703	1.05742	0.055829	0.142427	0.391983	0.695087
4:99099330	rs2602843	4q23	LOC100507053	ncRNA_intronic	no	A	G	0.729987	0.054349	0.005603	9.69998	3.19e-22		A	G	0.69049	1.01116	0.011095	0.094659	0.11721	0.906674
15:43481838	rs8039671	15q15.3	TP53BP1	intronic	no	C	G	0.099363	0.080649	0.008316	9.69805	3.28e-22		C	G	0.11183	1.09158	0.08763	0.132156	0.66308	0.507294
3:190532498	rs112403168	3q28	IL1RAP	intronic	no	G	A	0.08174	-0.087977	0.009078	9.69123	3.49e-22		G	A	0.071472	0.928664	-0.074008	0.175099	0.422664	0.672559
4:99118384	rs2602876	4q23	LOC100507053	ncRNA_intronic	no	A	T	0.731192	0.054374	0.005611	9.69061	3.51e-22		A	T	0.689049	1.01879	0.01862	0.094694	0.196633	0.844104
3:190902357	rs34113929	3q28	SNAR-I;OSTN	intergenic	no	G	A	0.443428	-0.048507	0.005007	9.68784	3.61e-22		G	A	0.438911	1.08701	0.083432	0.08814	0.946585	0.343842
15:43706450	rs201926871	15q15.3	STRCP1	ncRNA_intronic	no	T	C	0.08903	0.084638	0.008741	9.68287	3.82e-22		T	C	0.100573	1.09085	0.086953	0.159708	0.54445	0.586155
4:99113152	rs2851258	4q23	LOC100507053	ncRNA_intronic	no	C	T	0.731487	0.054324	0.005613	9.67825	3.95e-22		C	T	0.688079	1.02091	0.020694	0.09462	0.218706	0.826871
15:44165827	rs2012384	15q15.3	FRMD5	intronic	no	C	T	0.936467	-0.098743	0.010204	9.67689	4.03e-22		C	T	0.893333	0.727662	-0.317918	0.153714	2.06824	0.038636
15:44601447	rs150070344	15q21.1	SPG11	intronic	no	G	C	0.020771	0.168606	0.017429	9.67388	4.16e-22		G	C	0.026188	1.20704	0.188175	0.28585	0.6583	0.510362
3:190263686	.	3q28	P3H2-AS1;CLDN16	intergenic	no	ATACCAC	TAGTCTGGACATCATGCTTTTATAACA	0.00533	0.498152	0.0515	9.67285	4.2e-22		NA	NA	NA	#VALUE!	NA	NA	NA	NA
5:132852371	rs72799458	5q31.1	SHROOM1;GDF9	intergenic	no	C	T	0.135002	0.070426	0.007281	9.67257	4.21e-22		C	T	0.118741	0.903231	-0.101777	0.134425	0.757129	0.448984
3:190532710	rs9878463	3q28	IL1RAP	intronic	no	G	A	0.081402	-0.087922	0.009095	9.66707	4.43e-22		G	A	0.071143	0.926401	-0.076448	0.175793	0.434875	0.663673
3:190802864	rs73190094	3q28	IL1RAP;GMNC	intergenic	no	A	G	0.108493	-0.077289	0.007997	9.66475	4.54e-22		A	G	0.091437	1.13381	0.125587	0.142446	0.881646	0.377964
5:132843545	rs4705972	5q31.1	SHROOM1;GDF9	intergenic	no	T	A	0.13536	0.070286	0.007273	9.66396	4.58e-22		T	A	0.117897	0.892971	-0.113201	0.136962	0.826514	0.408514
15:44165455	rs12910886	15q15.3	FRMD5	intronic	no	C	A	0.936198	-0.098409	0.010184	9.6631	4.61e-22		C	A	0.922985	0.710884	-0.341246	0.147404	2.31504	0.020632
5:132851720	rs57328438	5q31.1	SHROOM1;GDF9	intergenic	no	C	T	0.135388	0.070266	0.007272	9.66254	4.67e-22		C	T	0.118957	0.903678	-0.101282	0.134271	0.75431	0.450673
15:43907111	rs563940	15q15.3	FRMD5	intronic	no	G	T	0.080109	0.088583	0.009169	9.66114	4.72e-22		G	T	0.102354	1.09858	0.094016	0.142052	0.661842	0.508087
4:99137377	rs13133214	4q23	LOC100507053	ncRNA_intronic	no	C	T	0.263729	-0.054509	0.005644	9.65787	4.88e-22		C	T	0.31809	1.01792	0.017762	0.091895	0.193286	0.846725
5:132861019	rs17516673	5q31.1	GDF9	downstream	no	C	T	0.135183	0.070271	0.007277	9.65659	4.92e-22		C	T	0.118957	0.903661	-0.101301	0.13427	0.754457	0.450582
15:43487488	rs2439832	15q15.3	TP53BP1	intronic	no	C	T	0.10269	0.079129	0.008195	9.65577	4.96e-22		C	T	0.113198	1.077	0.074181	0.131246	0.565206	0.571957
5:132853020	rs17594964	5q31.1	SHROOM1;GDF9	intergenic	no	A	G	0.135281	0.070192	0.007275	9.64838	5.31e-22		A	G	0.118957	0.903691	-0.101268	0.134284	0.754133	0.450781
15:43856326	rs397956069	15q15.3	WDR76	intronic	no	C	CA	0.083526	0.093186	0.009659	9.64758	5.36e-22		C	CA	0.102221	1.06422	0.062245	0.13753	0.452592	0.650864
5:132855343	rs4705973	5q31.1	SHROOM1;GDF9	intergenic	no	A	G	0.135277	0.070173	0.007275	9.64577	5.46e-22		A	G	0.118957	0.903663	-0.101299	0.134271	0.754437	0.450594
5:132845983	rs34592321	5q31.1	SHROOM1;GDF9	intergenic	no	G	C	0.135215	0.070173	0.007276	9.64445	5.57e-22		G	C	0.117689	0.894293	-0.111722	0.137092	0.814942	0.415109
5:132858873	rs55976357	5q31.1	SHROOM1;GDF9	intergenic	no	C	A	0.135258	0.07016	0.007275	9.64399	5.58e-22		C	A	0.118957	0.903661	-0.101301	0.13427	0.754457	0.450582
5:132861108	rs59682592	5q31.1	GDF9	downstream	no	C	T	0.135249	0.070168	0.007276	9.64376	5.54e-22		C	T	0.118957	0.903661	-0.101301	0.13427	0.754457	0.450582
15:43621678	rs28712213	15q15.3	STRC;CATSPER2	intergenic	no	C	G	0.087785	0.084799	0.008796	9.64063	5.76e-22		C	G	0.096146	1.07709	0.074262	0.148534	0.499966	0.617123
15:43482120	rs2250743	15q15.3	TP53BP1	intronic	no	T	G	0.102645	0.079009	0.008197	9.63877	5.82e-22		T	G	0.112149	1.08901	0.085267	0.13195	0.646207	0.518162
5:132856676	rs113453343	5q31.1	SHROOM1;GDF9	intergenic	no	G	A	0.135115	0.070145	0.007279	9.63663	5.94e-22		G	A	0.118957	0.903656	-0.101307	0.134271	0.754497	0.450564
15:43780315	rs539116690	15q15.3	SERF2	intronic	no	A	AT	0.086078	0.091802	0.009529	9.63396	6.12e-22		A	AT	0.103984	1.05365	0.052262	0.139894	0.373583	0.708729
15:43777508	rs3832983	15q15.3	SERF2	intronic	no	TG	T	0.086084	0.09178	0.009529	9.63165	6.24e-22		TG	T	0.103959	1.0543	0.052876	0.13988	0.37801	0.70544
15:43485434	rs2924368	15q15.3	TP53BP1	intronic	no	A	G	0.897167	-0.07888	0.00819	9.63126	6.29e-22		A	G	0.853955	0.927166	-0.075623	0.133167	0.567881	0.570137
4:99088859	rs1154400	4q23	LOC100507053	ncRNA_exonic	no	C	T	0.689175	0.051757	0.005374	9.631	6.3e-22		C	T	0.638418	0.943742	-0.057902	0.08989	0.644143	0.519503
5:132858353	rs67504728	5q31.1	SHROOM1;GDF9	intergenic	no	G	A	0.13531	0.070048	0.007274	9.62991	6.39e-22		G	A	0.119009	0.903472	-0.10151	0.134284	0.755935	0.449696
3:191287806	rs565605618	3q28	UTS2B	intronic	no	AAAAG	A	0.005	0.511947	0.053164	9.62958	6.39e-22		NA	NA	NA	#VALUE!	NA	NA	NA	NA
4:99117845	rs2602872	4q23	LOC100507053	ncRNA_intronic	no	A	G	0.731906	0.05407	0.005615	9.62956	6.44e-22		A	G	0.688836	1.01899	0.018809	0.09462	0.198785	0.842421
5:132843043	rs59634464	5q31.1	SHROOM1;GDF9	intergenic	no	A	G	0.135323	0.070042	0.007274	9.62909	6.41e-22		A	G	0.117694	0.894122	-0.111913	0.136903	0.817462	0.413669
15:43597056	rs2614795	15q15.3	CKMT1B	intronic	no	A	G	0.090582	0.083473	0.008672	9.62558	6.67e-22		A	G	0.111925	1.00815	0.008121	0.156286	0.0519624	0.958542
5:132843739	rs113801649	5q31.1	SHROOM1;GDF9	intergenic	no	C	A	0.135266	0.07002	0.007275	9.62474	6.72e-22		C	A	0.117694	0.894132	-0.111902	0.136904	0.817376	0.413715
5:132843940	rs72799452	5q31.1	SHROOM1;GDF9	intergenic	no	C	T	0.135268	0.070014	0.007275	9.62392	6.77e-22		C	T	0.117768	0.893872	-0.112193	0.136946	0.81925	0.412645
3:190580965	rs6444434	3q28	IL1RAP	intronic	no	C	T	0.337082	0.050638	0.005263	9.62151	6.86e-22		C	T	0.324904	0.958355	-0.042537	0.094344	0.450871	0.652101
5:132843900	rs66481372	5q31.1	SHROOM1;GDF9	intergenic	no	T	A	0.135267	0.069996	0.007275	9.62144	6.94e-22		T	A	0.117694	0.894132	-0.111902	0.136904	0.817376	0.413715
5:132856680	rs113848378	5q31.1	SHROOM1;GDF9	intergenic	no	T	C	0.134826	0.070063	0.007285	9.61743	7.19e-22		T	C	0.118957	0.903675	-0.101286	0.134272	0.754334	0.450659
3:190580154	rs1024939	3q28	IL1RAP	intronic	no	C	T	0.337282	0.050597	0.005262	9.61555	7.29e-22		C	T	0.324904	0.958515	-0.04237	0.094337	0.449134	0.653358
4:99088439	rs1154403	4q23	ADH5	intronic	no	C	T	0.689354	0.051676	0.005375	9.61414	7.4e-22		C	T	0.653469	0.959108	-0.041752	0.091586	0.455878	0.648499
4:99109310	rs2602858	4q23	LOC100507053	ncRNA_intronic	no	T	C	0.732054	0.053979	0.005616	9.61165	7.66e-22		T	C	0.689006	1.0191	0.018923	0.094599	0.200034	0.841442
15:43897445	rs28437196	15q15.3	FRMD5	intronic	no	C	T	0.08876	0.084149	0.008755	9.61154	7.59e-22		C	T	0.114525	1.05268	0.051337	0.136659	0.375658	0.707184
3:190580192	rs1024940	3q28	IL1RAP	intronic	no	A	G	0.337192	0.050572	0.005262	9.61079	7.69e-22		A	G	0.324904	0.958458	-0.04243	0.094338	0.449766	0.652902
5:132863667	rs67519234	5q31.1	GDF9	intronic	no	C	A	0.135307	0.06989	0.007274	9.60819	7.9e-22		C	A	0.11866	0.904964	-0.09986	0.134067	0.744851	0.456373
4:99101573	rs1453874	4q23	LOC100507053	ncRNA_intronic	no	G	A	0.73208	0.053958	0.005616	9.60791	7.96e-22		G	A	0.690654	1.01089	0.010832	0.094546	0.114569	0.908764
3:190924741	rs57712768	3q28	SNAR-I;OSTN	intergenic	no	A	G	0.315816	-0.051675	0.005379	9.6068	8.02e-22		A	G	0.287846	0.992392	-0.007637	0.12035	0.0634566	0.949386
4:99094995	rs7375649	4q23	LOC100507053	ncRNA_intronic	no	G	A	0.718747	0.053169	0.005536	9.60423	8.19e-22		G	A	0.665156	1.00702	0.006997	0.093091	0.075163	0.940063
3:190741962	.	3q28	IL1RAP;GMNC	intergenic	no	I	D	0.2586	0.149876	0.015606	9.60374	8.22e-22		NA	NA	NA	#VALUE!	NA	NA	NA	NA
4:99098660	rs3100629	4q23	LOC100507053	ncRNA_intronic	no	C	T	0.732209	0.053943	0.005617	9.60353	8.28e-22		C	T	0.691411	1.01134	0.011272	0.09476	0.118953	0.905293
15:43791421	rs111393349	15q15.3	SERF2	intronic	no	A	AGTAGAAAC	0.085654	0.09158	0.00955	9.58953	9.39e-22		A	AGTAGAAAC	0.105505	1.0749	0.072232	0.150835	0.478881	0.632043
4:99097835	rs13353817	4q23	LOC100507053	ncRNA_intronic	no	A	G	0.676641	0.05099	0.005318	9.58819	9.63e-22		A	G	0.626155	0.874708	-0.133865	0.102764	1.30264	0.192675
3:192138276	rs778065751	3q28	LINCR-0002;FGF12	intergenic	no	A	C	0.00186	0.834392	0.087028	9.58763	9.61e-22		NA	NA	NA	#VALUE!	NA	NA	NA	NA
4:99109203	rs2851263	4q23	LOC100507053	ncRNA_intronic	no	A	G	0.732171	0.053844	0.005617	9.5859	9.78e-22		A	G	0.688999	1.01889	0.018712	0.094589	0.197824	0.843171
4:99118348	rs2851257	4q23	LOC100507053	ncRNA_intronic	no	G	C	0.731555	0.053801	0.005613	9.58507	9.86e-22		G	C	0.689146	1.01864	0.018464	0.094612	0.195155	0.845262
3:192177601	rs780042799	3q28	FGF12	intronic	no	T	A	0.00527	0.496358	0.051791	9.58387	9.96e-22		NA	NA	NA	#VALUE!	NA	NA	NA	NA
4:99118469	rs4235436	4q23	LOC100507053	ncRNA_intronic	no	G	A	0.732061	0.053822	0.005616	9.58369	1e-21		G	A	0.689008	1.0189	0.018725	0.094588	0.197964	0.843061
3:192268696	rs780864563	3q28	FGF12-AS1	ncRNA_intronic	no	C	T	0.00263	0.70164	0.073216	9.58315	1e-21		NA	NA	NA	#VALUE!	NA	NA	NA	NA
4:99104947	rs1840228	4q23	LOC100507053	ncRNA_intronic	no	C	T	0.732235	0.05382	0.005617	9.58163	1.03e-21		C	T	0.690654	1.01089	0.010829	0.094546	0.114537	0.908792
15:43914322	rs530074	15q15.3	FRMD5	intronic	no	C	T	0.080373	0.087717	0.009156	9.58028	1.03e-21		C	T	0.102139	1.11235	0.106478	0.14126	0.753773	0.450995
3:190780686	rs755516355	3q28	IL1RAP;GMNC	intergenic	no	T	C	0.00093	1.17855	0.123019	9.58025	1.03e-21		NA	NA	NA	#VALUE!	NA	NA	NA	NA
4:99118398	rs2851256	4q23	LOC100507053	ncRNA_intronic	no	G	A	0.731638	0.053783	0.005614	9.58016	1.03e-21		G	A	0.689008	1.01891	0.01873	0.094588	0.198017	0.843015
4:99098877	rs3133153	4q23	LOC100507053	ncRNA_intronic	no	G	A	0.732151	0.05381	0.005617	9.57985	1.03e-21		G	A	0.690654	1.0109	0.010838	0.094545	0.114633	0.908716
4:99144766	rs6858148	4q23	LOC100507053	ncRNA_intronic	no	T	C	0.352113	-0.04989	0.005208	9.57949	1.04e-21		T	C	0.388069	1.02865	0.028245	0.089041	0.317213	0.75109
3:189088797	rs764017165	3q28	TPRG1-AS1;TPRG1	intergenic	no	G	A	0.00392	0.574861	0.06001	9.57942	1.04e-21		NA	NA	NA	#VALUE!	NA	NA	NA	NA
4:99099325	rs2602842	4q23	LOC100507053	ncRNA_intronic	no	C	T	0.732159	0.053803	0.005617	9.5786	1.05e-21		C	T	0.690852	1.01099	0.010931	0.094584	0.115569	0.907972
3:190805629	rs9850401	3q28	IL1RAP;GMNC	intergenic	no	G	A	0.163743	0.064385	0.006722	9.57825	1.05e-21		G	A	0.162986	0.79796	-0.225697	0.121968	1.85046	0.064258
4:99105520	rs2851272	4q23	LOC100507053	ncRNA_intronic	no	A	G	0.732224	0.053801	0.005617	9.57824	1.06e-21		A	G	0.690654	1.01091	0.010846	0.094546	0.114717	0.908647
4:99105181	rs1840230	4q23	LOC100507053	ncRNA_intronic	no	T	C	0.732207	0.053798	0.005617	9.57771	1.06e-21		T	C	0.690649	1.01092	0.010863	0.094546	0.114896	0.908505
4:99106028	rs1840231	4q23	LOC100507053	ncRNA_intronic	no	A	G	0.73223	0.053796	0.005617	9.57735	1.07e-21		A	G	0.690654	1.01089	0.01083	0.094546	0.114547	0.908787
4:99094548	rs12506256	4q23	LOC100507053	ncRNA_intronic	no	T	C	0.732395	0.053814	0.005619	9.57715	1.05e-21		T	C	0.690654	1.01087	0.010808	0.094547	0.114314	0.908966
4:99129049	rs13107558	4q23	LOC100507053	ncRNA_intronic	no	C	A	0.305684	-0.051704	0.005399	9.57659	1.07e-21		C	A	0.353237	1.05408	0.052673	0.088557	0.594792	0.552001
4:99095609	rs6822830	4q23	LOC100507053	ncRNA_intronic	no	A	G	0.732168	0.05379	0.005617	9.57629	1.07e-21		A	G	0.690654	1.01086	0.010805	0.094547	0.114282	0.908994
4:99094882	rs7375598	4q23	LOC100507053	ncRNA_intronic	no	A	G	0.732233	0.053788	0.005617	9.57593	1.08e-21		A	G	0.690923	1.01061	0.010557	0.094615	0.111579	0.911134
12:121006638	rs34521980	12q24.31	C12orf43	intronic	no	CAT	C	0.337614	-0.054099	0.00565	9.57504	1.09e-21		CAT	C	0.368583	0.993739	-0.006281	0.087911	0.0714473	0.943024
5:132860691	rs10491280	5q31.1	GDF9	downstream	no	A	C	0.136222	0.069456	0.007254	9.57486	1.09e-21		A	C	0.122699	0.915914	-0.087833	0.130038	0.675441	0.49941
4:99107368	rs2851267	4q23	LOC100507053	ncRNA_intronic	no	A	G	0.732222	0.053776	0.005617	9.57379	1.11e-21		A	G	0.690654	1.0109	0.010837	0.094545	0.114623	0.908724
3:190579146	rs1035347	3q28	IL1RAP	intronic	no	A	G	0.337478	0.050367	0.005261	9.57366	1.1e-21		A	G	0.327206	0.956334	-0.044648	0.094562	0.472156	0.636837
4:99106433	rs2851269	4q23	LOC100507053	ncRNA_intronic	no	A	G	0.732226	0.053775	0.005617	9.57362	1.11e-21		A	G	0.690654	1.01089	0.010832	0.094546	0.114569	0.908764
4:99096782	rs2602837	4q23	LOC100507053	ncRNA_intronic	no	A	T	0.732324	0.053784	0.005618	9.57351	1.1e-21		A	T	0.691187	1.01055	0.010495	0.094683	0.110844	0.911717
4:99106727	rs2851268	4q23	LOC100507053	ncRNA_intronic	no	A	G	0.732218	0.053771	0.005617	9.5729	1.11e-21		A	G	0.690602	1.01095	0.010888	0.094555	0.11515	0.908307
5:132890414	rs61541414	5q31.1	AFF4	intronic	no	G	A	0.196674	0.059904	0.006258	9.57239	1.11e-21		G	A	0.157176	0.941927	-0.059827	0.119285	0.501547	0.61601
15:43908610	rs597705	15q15.3	FRMD5	intronic	no	C	G	0.081306	0.087191	0.009109	9.57196	1.11e-21		C	G	0.102823	1.10507	0.09991	0.141292	0.707117	0.479506
3:190582449	rs6773001	3q28	IL1RAP	intronic	no	G	A	0.33576	0.050411	0.005268	9.56929	1.14e-21		G	A	0.322606	0.945772	-0.055754	0.094966	0.587094	0.55716
4:99107735	rs2851266	4q23	LOC100507053	ncRNA_intronic	no	A	G	0.731993	0.05374	0.005616	9.56909	1.15e-21		A	G	0.689979	1.01507	0.014961	0.094339	0.158588	0.873976
3:190743411	rs765078505	3q28	IL1RAP;GMNC	intergenic	no	T	G	0.00126	1.01148	0.105706	9.56879	1.15e-21		NA	NA	NA	#VALUE!	NA	NA	NA	NA
4:99110650	rs2851262	4q23	LOC100507053	ncRNA_intronic	no	A	G	0.731551	0.053705	0.005613	9.56797	1.16e-21		A	G	0.685913	0.980323	-0.019873	0.107473	0.184912	0.853282
4:99120952	rs2851255	4q23	LOC100507053	ncRNA_intronic	no	C	G	0.736881	0.054034	0.005649	9.56523	1.2e-21		C	G	0.689948	1.01746	0.017307	0.09451	0.183123	0.854686
4:99104000	rs2602846	4q23	LOC100507053	ncRNA_intronic	no	T	A	0.73221	0.053726	0.005617	9.56489	1.2e-21		T	A	0.690654	1.01089	0.010832	0.094546	0.114569	0.908764
3:190946667	rs556551594	3q28	SNAR-I;OSTN	intergenic	no	C	T	0.001461	0.667018	0.069741	9.56422	1.2e-21		NA	NA	NA	#VALUE!	NA	NA	NA	NA
3:191769033	rs768455762	3q28	LINCR-0002;FGF12	intergenic	no	T	A	0.00107	1.09696	0.114697	9.56402	1.21e-21		NA	NA	NA	#VALUE!	NA	NA	NA	NA
4:99117053	rs2924586	4q23	LOC100507053	ncRNA_intronic	no	A	G	0.732257	0.053726	0.005618	9.56319	1.21e-21		A	G	0.689248	1.01887	0.018698	0.094656	0.197536	0.843391
4:99109432	rs2602859	4q23	LOC100507053	ncRNA_intronic	no	G	A	0.732236	0.053716	0.005617	9.56311	1.23e-21		G	A	0.689008	1.0189	0.018724	0.094587	0.197955	0.84307
3:190328239	rs6788222	3q28	CLDN16	intronic	no	A	C	0.524722	-0.047639	0.004982	9.56222	1.22e-21		A	C	0.529948	0.96367	-0.037006	0.088066	0.420208	0.674351
4:99087343	rs1154406	4q23	ADH5	intronic	no	T	C	0.732129	0.05371	0.005617	9.56204	1.23e-21		T	C	0.690462	1.01388	0.013786	0.095069	0.14501	0.884681
4:99108533	rs2851265	4q23	LOC100507053	ncRNA_intronic	no	A	G	0.732233	0.05371	0.005617	9.56204	1.24e-21		A	G	0.691411	1.01152	0.011458	0.094772	0.120901	0.903748
4:99094767	rs7375618	4q23	LOC100507053	ncRNA_intronic	no	G	T	0.732211	0.053705	0.005617	9.56115	1.25e-21		G	T	0.690654	1.01087	0.010808	0.094547	0.114314	0.908966
4:99095942	rs6823907	4q23	LOC100507053	ncRNA_intronic	no	G	A	0.732212	0.053704	0.005617	9.56098	1.25e-21		G	A	0.690649	1.01088	0.010826	0.094547	0.114504	0.908815
4:99095991	rs6532779	4q23	LOC100507053	ncRNA_intronic	no	G	A	0.732212	0.053704	0.005617	9.56098	1.25e-21		G	A	0.690654	1.01087	0.010812	0.094547	0.114356	0.908933
15:43599037	rs56397895	15q15.3	CKMT1B	intronic	no	G	C	0.09201	0.082337	0.008612	9.56073	1.24e-21		G	C	0.111297	1.02319	0.022925	0.138855	0.1651	0.86885
4:99097341	rs113410516	4q23	LOC100507053	ncRNA_intronic	no	G	C	0.731983	0.053693	0.005616	9.56072	1.24e-21		G	C	0.690654	1.01095	0.01089	0.094545	0.115183	0.908278
4:99110738	rs2851261	4q23	LOC100507053	ncRNA_intronic	no	C	T	0.732239	0.053711	0.005618	9.56052	1.24e-21		C	T	0.689008	1.01885	0.018673	0.094591	0.197408	0.843496
4:99096234	rs6532782	4q23	LOC100507053	ncRNA_intronic	no	T	C	0.732212	0.0537	0.005617	9.56026	1.26e-21		T	C	0.690654	1.01087	0.010808	0.094547	0.114314	0.908966
4:99096235	rs6532783	4q23	LOC100507053	ncRNA_intronic	no	G	A	0.732212	0.0537	0.005617	9.56026	1.26e-21		G	A	0.690654	1.01087	0.010808	0.094547	0.114314	0.908966
4:99113326	rs2602864	4q23	LOC100507053	ncRNA_intronic	no	T	C	0.732213	0.053699	0.005617	9.56009	1.26e-21		T	C	0.689008	1.01892	0.018739	0.094588	0.198112	0.842948
4:99099793	rs2851281	4q23	LOC100507053	ncRNA_intronic	no	T	C	0.731767	0.053668	0.005614	9.55967	1.27e-21		T	C	0.690881	1.01073	0.01067	0.094585	0.112809	0.910164
4:99096888	rs2851283	4q23	LOC100507053	ncRNA_intronic	no	C	T	0.732213	0.053695	0.005617	9.55937	1.27e-21		C	T	0.690654	1.01068	0.010621	0.094558	0.112323	0.910549
4:99097060	rs6831225	4q23	LOC100507053	ncRNA_intronic	no	G	C	0.732213	0.053695	0.005617	9.55937	1.27e-21		G	C	0.690654	1.01087	0.010808	0.094547	0.114314	0.908966
15:43919715	rs2016837	15q15.3	FRMD5	intronic	no	G	A	0.079893	0.087752	0.00918	9.55904	1.27e-21		G	A	0.102584	1.10473	0.099598	0.14172	0.70278	0.482206
4:99098366	rs2602839	4q23	LOC100507053	ncRNA_intronic	no	A	T	0.732199	0.053693	0.005617	9.55902	1.27e-21		A	T	0.690654	1.01088	0.010824	0.094545	0.114485	0.908835
15:44030207	rs1863600	15q15.3	FRMD5	intronic	no	C	A	0.955665	-0.154325	0.016145	9.55869	1.27e-21		C	A	0.904188	0.684928	-0.378442	0.178791	2.11667	0.034308
4:99113846	rs2602866	4q23	LOC100507053	ncRNA_intronic	no	A	G	0.732216	0.05369	0.005617	9.55848	1.28e-21		A	G	0.689008	1.0189	0.018722	0.094589	0.19793	0.843088
4:99087181	rs1154407	4q23	ADH5	intronic	no	G	C	0.732091	0.053688	0.005617	9.55813	1.27e-21		G	C	0.690194	1.01414	0.014041	0.094998	0.147803	0.882479
5:132949702	rs57221392	5q31.1	AFF4	intronic	no	G	A	0.168199	0.084922	0.008885	9.55791	1.28e-21		G	A	0.190389	0.808221	-0.21292	0.149488	1.42433	0.154337
5:132858738	rs56097052	5q31.1	SHROOM1;GDF9	intergenic	no	A	G	0.136237	0.069333	0.007254	9.5579	1.27e-21		A	G	0.121226	0.912036	-0.092076	0.132321	0.695853	0.486534
4:99113186	rs2602863	4q23	LOC100507053	ncRNA_intronic	no	A	G	0.73222	0.053682	0.005617	9.55706	1.3e-21		A	G	0.689217	1.01884	0.018668	0.094631	0.197272	0.8436
4:99100102	rs2851278	4q23	LOC100507053	ncRNA_intronic	no	G	C	0.73219	0.05368	0.005617	9.5567	1.3e-21		G	C	0.690965	1.01076	0.010698	0.094616	0.113068	0.909957
4:99113690	rs2602865	4q23	LOC100507053	ncRNA_intronic	no	T	C	0.732225	0.05368	0.005617	9.5567	1.31e-21		T	C	0.689008	1.01891	0.01873	0.094587	0.198019	0.843021
4:99112423	rs2851260	4q23	LOC100507053	ncRNA_intronic	no	C	T	0.732221	0.053679	0.005617	9.55652	1.31e-21		C	T	0.689008	1.01891	0.018734	0.094586	0.198063	0.842981
4:99084387	rs3018048	4q23	ADH5	intronic	no	C	T	0.732031	0.053668	0.005616	9.55627	1.3e-21		C	T	0.690265	1.01308	0.012996	0.095076	0.136691	0.891255
3:190896466	rs755947045	3q28	SNAR-I;OSTN	intergenic	no	C	G	0.00094	1.16923	0.122363	9.55542	1.31e-21		NA	NA	NA	#VALUE!	NA	NA	NA	NA
4:99093825	rs2851286	4q23	LOC100507053	ncRNA_intronic	no	G	A	0.732218	0.053672	0.005617	9.55528	1.32e-21		G	A	0.690965	1.01073	0.010674	0.094617	0.112813	0.910159
4:99087599	rs1154405	4q23	ADH5	intronic	no	G	A	0.732111	0.053665	0.005617	9.55403	1.32e-21		G	A	0.69057	1.01156	0.011489	0.094596	0.121453	0.903311
4:99104812	rs2602847	4q23	LOC100507053	ncRNA_intronic	no	T	C	0.732212	0.053664	0.005617	9.55385	1.34e-21		T	C	0.690654	1.01089	0.010832	0.094546	0.114569	0.908768
15:43993896	rs11635948	15q15.3	FRMD5	intronic	no	C	T	0.956082	-0.154934	0.016218	9.55321	1.34e-21		C	T	0.903433	0.676892	-0.390244	0.17909	2.17904	0.02935
3:190327002	rs4011786	3q28	CLDN16	intronic	no	A	G	0.525166	-0.047589	0.004982	9.55219	1.35e-21		A	G	0.529887	0.963438	-0.037247	0.088036	0.423088	0.672248
4:99095748	rs6823204	4q23	LOC100507053	ncRNA_intronic	no	A	G	0.731803	0.053633	0.005615	9.55174	1.35e-21		A	G	0.690654	1.01087	0.010816	0.094554	0.11439	0.908907
3:189689098	.	3q28	TP63	intronic	no	CTTTTTCTTTTTTTT	CTTTTTCTTTTTTTT	0.01451	0.299505	0.031358	9.55115	1.37e-21		NA	NA	NA	#VALUE!	NA	NA	NA	NA
4:99102793	rs2602845	4q23	LOC100507053	ncRNA_intronic	no	T	C	0.73217	0.053646	0.005617	9.55065	1.37e-21		T	C	0.690654	1.01089	0.010827	0.094546	0.114516	0.908807
15:43903026	rs2918945	15q15.3	FRMD5	intronic	no	T	C	0.081161	0.087054	0.009116	9.54958	1.39e-21		T	C	0.102613	1.09124	0.087319	0.141937	0.615195	0.538444
3:190582416	rs6797147	3q28	IL1RAP	intronic	no	A	T	0.335766	0.050307	0.005268	9.54954	1.38e-21		A	T	0.323215	0.942912	-0.058782	0.095048	0.618445	0.536301
4:99091110	rs1311615	4q23	LOC100507053	ncRNA_intronic	no	G	A	0.732198	0.053638	0.005617	9.54923	1.4e-21		G	A	0.690959	1.01079	0.010732	0.094623	0.113419	0.909682
4:99091848	rs1311619	4q23	LOC100507053	ncRNA_intronic	no	T	C	0.732198	0.053631	0.005617	9.54798	1.41e-21		T	C	0.690649	1.01091	0.010853	0.094552	0.114783	0.908595
4:99117420	rs2602867	4q23	LOC100507053	ncRNA_intronic	no	T	C	0.732255	0.05364	0.005618	9.54788	1.4e-21		T	C	0.689008	1.0189	0.018725	0.094588	0.197964	0.843061
4:99091152	rs1311616	4q23	LOC100507053	ncRNA_intronic	no	T	G	0.732206	0.053624	0.005617	9.54673	1.43e-21		T	G	0.690649	1.01092	0.010856	0.094552	0.114815	0.908568
5:132850315	rs1393244	5q31.1	SHROOM1;GDF9	intergenic	no	T	G	0.136246	0.069238	0.007253	9.54612	1.44e-21		T	G	0.121209	0.909782	-0.09455	0.132374	0.714264	0.475079
4:99093359	rs3018047	4q23	LOC100507053	ncRNA_intronic	no	T	C	0.73221	0.05362	0.005617	9.54602	1.44e-21		T	C	0.690745	1.01114	0.011075	0.094642	0.11702	0.90682
4:99117531	rs2602870	4q23	LOC100507053	ncRNA_intronic	no	T	G	0.732262	0.053629	0.005618	9.54592	1.43e-21		T	G	0.689008	1.0189	0.018722	0.094588	0.197932	0.843088
15:44492177	rs28487964	15q15.3	CTDSPL2	intronic	no	T	A	0.026911	0.196044	0.020537	9.54589	1.44e-21		T	A	0.036353	1.19737	0.180128	0.238903	0.75398	0.45087
5:132853902	rs6871970	5q31.1	SHROOM1;GDF9	intergenic	no	G	A	0.136237	0.069245	0.007254	9.54577	1.43e-21		G	A	0.121209	0.909782	-0.09455	0.132374	0.714264	0.475079
4:99100636	rs1377689	4q23	LOC100507053	ncRNA_intronic	no	A	G	0.732168	0.053618	0.005617	9.54566	1.44e-21		A	G	0.690654	1.01089	0.010832	0.094546	0.114569	0.908764
4:99111017	rs2924580	4q23	LOC100507053	ncRNA_intronic	no	C	G	0.732244	0.053627	0.005618	9.54557	1.43e-21		C	G	0.689008	1.0189	0.018724	0.094587	0.197955	0.84307
4:99117881	rs2602873	4q23	LOC100507053	ncRNA_intronic	no	G	C	0.732263	0.053626	0.005618	9.54539	1.44e-21		G	C	0.689008	1.01889	0.018711	0.094588	0.197816	0.843176
15:43930989	rs2412822	15q15.3	FRMD5	intronic	no	A	G	0.080328	0.087416	0.009158	9.54532	1.45e-21		A	G	0.103941	1.10397	0.098911	0.141387	0.699576	0.484208
4:99117458	rs2602869	4q23	LOC100507053	ncRNA_intronic	no	A	G	0.732241	0.053625	0.005618	9.54521	1.44e-21		A	G	0.689008	1.0189	0.018725	0.094588	0.197964	0.843061
4:99099795	rs2851280	4q23	LOC100507053	ncRNA_intronic	no	T	C	0.731731	0.053586	0.005614	9.54507	1.45e-21		T	C	0.690881	1.01072	0.01066	0.094585	0.112703	0.910248
4:99118696	rs2602877	4q23	LOC100507053	ncRNA_intronic	no	T	A	0.732255	0.053622	0.005618	9.54468	1.45e-21		T	A	0.688757	1.01738	0.01723	0.094668	0.182004	0.855563
4:99101420	rs1453873	4q23	LOC100507053	ncRNA_intronic	no	T	C	0.732169	0.05361	0.005617	9.54424	1.46e-21		T	C	0.690654	1.01089	0.010829	0.094546	0.114537	0.908792
4:99101759	rs2851277	4q23	LOC100507053	ncRNA_intronic	no	G	T	0.732169	0.05361	0.005617	9.54424	1.46e-21		G	T	0.690545	1.01179	0.011721	0.094595	0.123907	0.901367
4:99097018	rs2851282	4q23	LOC100507053	ncRNA_intronic	no	T	A	0.7322	0.053605	0.005617	9.54335	1.48e-21		T	A	0.690654	1.0109	0.010843	0.094549	0.114681	0.908679
15:44123404	rs2733203	15q15.3	FRMD5	intronic	no	G	T	0.95567	-0.154078	0.016146	9.5428	1.48e-21		G	T	0.915188	0.715634	-0.334587	0.176204	1.89886	0.057596
4:99091461	rs1311618	4q23	LOC100507053	ncRNA_intronic	no	A	G	0.732217	0.053598	0.005617	9.5421	1.5e-21		A	G	0.690649	1.01091	0.010853	0.094552	0.114783	0.908595
15:43928198	rs11070414	15q15.3	FRMD5	intronic	no	A	G	0.0803	0.087395	0.009159	9.54198	1.5e-21		A	G	0.103659	1.10507	0.099909	0.141382	0.70666	0.479793
3:190584318	rs10804927	3q28	IL1RAP	intronic	no	G	A	0.335963	0.050254	0.005267	9.54129	1.51e-21		G	A	0.322021	0.947482	-0.053947	0.094297	0.572097	0.567277
3:190877971	rs13323015	3q28	SNAR-I	ncRNA_exonic	no	C	T	0.463557	-0.047587	0.004988	9.5403	1.51e-21		C	T	0.448982	1.12273	0.115763	0.102024	1.13466	0.256496
5:132845298	rs17166268	5q31.1	SHROOM1;GDF9	intergenic	no	A	G	0.136217	0.069184	0.007254	9.53736	1.56e-21		A	G	0.119979	0.896928	-0.10878	0.135516	0.80271	0.422149
15:43639973	rs2442944	15q15.3	PPIP5K1P1-CATSPER2	ncRNA_intronic	no	A	C	0.088938	0.083393	0.008744	9.53717	1.56e-21		A	C	0.103114	1.06581	0.063734	0.147091	0.433296	0.664819
3:190338371	rs3846100	3q28	CLDN16	intronic	no	C	G	0.523174	-0.047497	0.004981	9.53564	1.6e-21		C	G	0.524418	0.966458	-0.034117	0.089563	0.380927	0.703267
3:192038589	.	3q28	LINCR-0002;FGF12	intergenic	no	CAATT	CAATT	0.04173	0.178792	0.018752	9.53456	1.6e-21		NA	NA	NA	#VALUE!	NA	NA	NA	NA
4:99114530	rs139238317	4q23	LOC100507053	ncRNA_intronic	no	G	T	0.732094	0.053555	0.005617	9.53445	1.59e-21		G	T	0.68812	1.01849	0.018321	0.094868	0.193121	0.846851
5:132863250	rs4705974	5q31.1	GDF9	intronic	no	C	T	0.136289	0.069138	0.007252	9.53365	1.63e-21		C	T	0.120908	0.910575	-0.093679	0.132164	0.708809	0.478454
15:44120657	rs1807974	15q15.3	FRMD5	intronic	no	G	C	0.955684	-0.15393	0.016148	9.53245	1.64e-21		G	C	0.915206	0.71849	-0.330603	0.176379	1.87439	0.060889
4:99119544	rs2602881	4q23	LOC100507053	ncRNA_intronic	no	A	G	0.732252	0.053553	0.005618	9.5324	1.63e-21		A	G	0.689008	1.01895	0.018775	0.09459	0.198488	0.84265
4:99116361	rs2444611	4q23	LOC100507053	ncRNA_intronic	no	A	C	0.732194	0.053541	0.005617	9.53196	1.65e-21		A	C	0.68898	1.01897	0.01879	0.094589	0.198649	0.842523
3:190992198	rs748383525	3q28	SNAR-I;OSTN	intergenic	no	G	T	0.00095	1.1602	0.121718	9.53186	1.65e-21		NA	NA	NA	#VALUE!	NA	NA	NA	NA
4:99119614	rs2602882	4q23	LOC100507053	ncRNA_intronic	no	C	T	0.732283	0.053547	0.005618	9.53133	1.65e-21		C	T	0.689008	1.01895	0.018775	0.09459	0.198488	0.84265
3:190658481	rs116735610	3q28	IL1RAP	UTR3	no	G	A	0.00664	-0.440061	0.046171	9.53111	1.66e-21		NA	NA	NA	#VALUE!	NA	NA	NA	NA
4:99091274	rs1311617	4q23	LOC100507053	ncRNA_intronic	no	T	G	0.732187	0.053533	0.005617	9.53053	1.67e-21		T	G	0.6907	1.01088	0.010826	0.09457	0.114476	0.90884
5:132912883	.	5q31.1	AFF4	intronic	no	G	A	0.834873	-0.085291	0.008951	9.52866	1.7e-21		A	G	0.128932	0.891015	-0.115394	0.139307	0.828343	0.40748
3:190649298	rs147130353	3q28	IL1RAP	UTR3	no	CT	C	0.00664	-0.439856	0.046171	9.52667	1.73e-21		NA	NA	NA	#VALUE!	NA	NA	NA	NA
3:190563095	rs4687150	3q28	IL1RAP	intronic	no	T	C	0.640837	-0.049373	0.005184	9.52411	1.78e-21		T	C	0.651205	0.923922	-0.079128	0.092687	0.853712	0.393263
3:191020771	rs7638001	3q28	SNAR-I;OSTN	intergenic	no	T	C	0.448616	0.04763	0.005002	9.52219	1.81e-21		T	C	0.441048	1.0643	0.06232	0.09731	0.640427	0.521913
15:43945557	rs28548859	15q15.3	FRMD5	intronic	no	G	T	0.080533	0.087056	0.009147	9.51744	1.9e-21		G	T	0.102291	1.06582	0.06374	0.143351	0.444643	0.656598
15:43603445	rs2260160	15q15.3	STRC	intronic	no	C	T	0.092107	0.081905	0.008608	9.51499	1.94e-21		C	T	0.105149	1.06431	0.062326	0.14073	0.442876	0.657877
3:189879704	rs777862605	3q28	TP63	intronic	no	T	A	0.00225	0.753001	0.079142	9.51456	1.94e-21		NA	NA	NA	#VALUE!	NA	NA	NA	NA
5:132884339	rs67462411	5q31.1	AFF4	intronic	no	C	T	0.165099	0.085166	0.008952	9.51363	1.96e-21		C	T	0.129631	0.907632	-0.096916	0.133748	0.724616	0.4687
4:99119763	rs2602883	4q23	LOC100507053	ncRNA_intronic	no	A	T	0.732244	0.053447	0.005618	9.51353	1.95e-21		A	T	0.689008	1.01894	0.018766	0.09459	0.198393	0.842726
5:132967502	rs67268447	5q31.1	AFF4;ZCCHC10	intergenic	no	G	A	0.165386	0.085071	0.008945	9.51045	2.03e-21		G	A	0.133359	0.864803	-0.145253	0.144129	1.0078	0.313538
3:190883360	rs56068001	3q28	SNAR-I;OSTN	intergenic	no	A	C	0.442769	-0.04761	0.005008	9.50679	2.08e-21		A	C	0.419198	1.11647	0.110168	0.097673	1.12793	0.259327
5:132938116	.	5q31.1	AFF4	intronic	no	T	A	0.836389	-0.085395	0.008984	9.50523	2.13e-21		A	T	0.137005	0.902577	-0.102501	0.139297	0.735845	0.461835
4:99095050	rs7377429	4q23	LOC100507053	ncRNA_intronic	no	T	G	0.730512	0.053285	0.005606	9.50499	2.14e-21		T	G	0.683706	1.00399	0.00398	0.094236	0.0422344	0.966299
5:132832050	rs66822519	5q31.1	SHROOM1;GDF9	intergenic	no	C	T	0.134761	0.069246	0.007287	9.50268	2.18e-21		C	T	0.117119	0.889	-0.117658	0.137139	0.857947	0.39092
3:190585507	rs3773968	3q28	IL1RAP	intronic	no	A	T	0.337284	0.050002	0.005262	9.50247	2.17e-21		A	T	0.325964	0.965567	-0.03504	0.094866	0.369363	0.711866
15:43973883	rs2929281	15q15.3	FRMD5	intronic	no	G	T	0.043819	0.154272	0.016236	9.50185	2.19e-21		G	T	0.050831	1.41015	0.343699	0.184399	1.86389	0.062349
5:132834858	rs59030929	5q31.1	SHROOM1;GDF9	intergenic	no	G	A	0.134787	0.069228	0.007286	9.50151	2.22e-21		G	A	0.117119	0.894861	-0.111087	0.136819	0.811927	0.416838
15:44026273	.	15q15.3	FRMD5	intronic	no	G	A	0.043831	0.154196	0.016234	9.49834	2.27e-21		A	G	0.908163	0.71839	-0.330743	0.180685	1.8305	0.067187
3:190327023	rs4011788	3q28	CLDN16	intronic	no	C	T	0.524672	-0.047313	0.004982	9.49679	2.29e-21		C	T	0.531264	0.961704	-0.039049	0.088137	0.443049	0.657751
15:43944043	rs747714	15q15.3	FRMD5	intronic	no	A	G	0.080621	0.086798	0.009143	9.49338	2.38e-21		A	G	0.102835	1.10396	0.098903	0.141908	0.696952	0.485846
3:190195483	rs10937424	3q28	P3H2-AS1;CLDN16	intergenic	no	A	C	0.436882	0.047633	0.005018	9.49243	2.41e-21		A	C	0.435429	1.004	0.003994	0.103039	0.038762	0.969068
5:132868885	.	5q31.1	UQCRQ	downstream	no	G	T	0.834891	-0.084965	0.008952	9.49118	2.42e-21		T	G	0.131062	0.921101	-0.082186	0.130697	0.628829	0.52948
15:43944452	rs4544217	15q15.3	FRMD5	intronic	no	A	G	0.080609	0.086769	0.009144	9.48917	2.47e-21		A	G	0.102665	1.06679	0.064658	0.142971	0.452246	0.651113
3:192326882	rs764566439	3q28	FGF12	intronic	no	C	T	0.00333	0.617647	0.06509	9.48912	2.48e-21		NA	NA	NA	#VALUE!	NA	NA	NA	NA
3:190195481	rs10937423	3q28	P3H2-AS1;CLDN16	intergenic	no	A	G	0.4371	0.047606	0.005018	9.48705	2.54e-21		A	G	0.435429	1.00407	0.004066	0.103032	0.0394635	0.968505
3:190884104	rs9838279	3q28	SNAR-I;OSTN	intergenic	no	T	C	0.443175	-0.047493	0.005007	9.48532	2.57e-21		T	C	0.424454	1.1165	0.1102	0.098393	1.12	0.262692
4:99097741	rs12651462	4q23	LOC100507053	ncRNA_intronic	no	A	C	0.728853	0.053063	0.005595	9.484	2.62e-21		A	C	0.686833	0.9719	-0.028502	0.107796	0.264407	0.791465
4:99120555	rs2602888	4q23	LOC100507053	ncRNA_intronic	no	C	T	0.732345	0.053276	0.005618	9.48309	2.63e-21		C	T	0.689007	1.01884	0.018668	0.094543	0.197455	0.843457
15:43923912	rs1545182	15q15.3	FRMD5	intronic	no	T	C	0.08101	0.086488	0.009123	9.48021	2.71e-21		T	C	0.103504	1.10562	0.100403	0.141317	0.710481	0.477419
3:190245392	rs186894991	3q28	P3H2-AS1;CLDN16	intergenic	no	G	A	0.01094	0.341667	0.036049	9.47785	2.76e-21		NA	NA	NA	#VALUE!	NA	NA	NA	NA
3:191078597	.	3q28	SNAR-I;OSTN	intergenic	no	TGAAGGG	TGAAGGG	0.85469	0.10084	0.01064	9.47744	2.78e-21		T	G	0.145588	0.991406	-0.008631	0.12026	0.0717695	0.942768
3:190326228	rs6781278	3q28	CLDN16	intronic	no	A	G	0.524467	-0.047214	0.004982	9.47692	2.77e-21		A	G	0.539933	0.963901	-0.036767	0.086078	0.427136	0.669296
3:191043154	rs62286661	3q28	SNAR-I;OSTN	intergenic	no	T	C	0.39535	0.072686	0.00767	9.47666	2.78e-21		NA	NA	NA	#VALUE!	NA	NA	NA	NA
15:44004526	.	15q15.3	FRMD5	intronic	no	G	A	0.044053	0.153464	0.016194	9.4766	2.8e-21		A	G	0.904223	0.714609	-0.33602	0.181543	1.85091	0.064194
3:190577888	rs1035345	3q28	IL1RAP	intronic	no	A	G	0.337563	0.04985	0.005261	9.47538	2.83e-21		A	G	0.328797	0.981775	-0.018393	0.092724	0.198363	0.842744
15:44116203	.	15q15.3	FRMD5	intronic	no	C	T	0.044007	0.153516	0.016202	9.47513	2.84e-21		T	C	0.918349	0.749608	-0.288205	0.179612	1.6046	0.108577
3:190343238	rs3954255	3q28	CLDN16	intronic	no	G	C	0.522524	-0.047183	0.004981	9.4726	2.91e-21		G	C	0.524593	0.961689	-0.039064	0.091905	0.425048	0.670823
15:43924971	rs920339	15q15.3	FRMD5	intronic	no	T	C	0.081012	0.086405	0.009123	9.47112	2.96e-21		T	C	0.104427	1.10659	0.101281	0.141443	0.716055	0.47397
5:132978347	.	5q31.1	AFF4;ZCCHC10	intergenic	no	C	T	0.834734	-0.084725	0.008948	9.4686	3.02e-21		T	C	0.13455	0.828952	-0.187593	0.146617	1.27948	0.200709
15:43943917	rs1077421	15q15.3	FRMD5	intronic	no	C	T	0.080211	0.086761	0.009164	9.46759	3.05e-21		C	T	0.102217	1.07752	0.074658	0.140723	0.530532	0.59577
3:190483592	rs9859989	3q28	TMEM207;IL1RAP	intergenic	no	G	A	0.686925	0.050783	0.005364	9.46738	3.06e-21		G	A	0.689165	1.03846	0.03774	0.090685	0.416166	0.677309
15:43872814	rs112441486	15q15.3	FRMD5	exonic	no	C	CTATT	0.08212	0.092133	0.009732	9.46702	3.08e-21		C	CTATT	0.09881	1.07589	0.073148	0.140483	0.520689	0.602607
3:190889174	rs1393060	3q28	SNAR-I;OSTN	intergenic	no	C	A	0.442947	-0.047389	0.005007	9.46455	3.15e-21		C	A	0.418552	1.10615	0.100887	0.095824	1.05284	0.292401
5:132930959	.	5q31.1	AFF4	intronic	no	C	T	0.834966	-0.084715	0.008953	9.46219	3.22e-21		T	C	0.128989	0.890576	-0.115887	0.139313	0.831846	0.405496
3:191302350	rs142980533	3q28	UTS2B	intronic	no	C	T	0.023003	0.156892	0.016585	9.45987	3.28e-21		C	T	0.011936	1.48052	0.392396	0.713517	0.549946	0.58238
3:190522619	rs188300739	3q28	IL1RAP	intronic	no	G	A	0.004769	-0.365074	0.038599	9.45812	3.34e-21		NA	NA	NA	#VALUE!	NA	NA	NA	NA
3:190087391	.	3q28	P3H2	intronic	no	G	G	0.00483	-0.511338	0.054086	9.45417	3.47e-21		NA	NA	NA	#VALUE!	NA	NA	NA	NA
3:190895925	rs6799249	3q28	SNAR-I;OSTN	intergenic	no	G	A	0.443017	-0.047326	0.005007	9.45197	3.55e-21		G	A	0.420065	1.10361	0.09859	0.095449	1.03291	0.301632
15:43922083	rs589649	15q15.3	FRMD5	intronic	no	T	A	0.080872	0.086293	0.00913	9.45159	3.56e-21		T	A	0.104095	1.10556	0.100349	0.141437	0.709496	0.478029
5:132825602	rs2292030	5q31.1	SHROOM1	exonic	no	G	A	0.135044	0.068806	0.007281	9.45008	3.59e-21		G	A	0.116276	0.897507	-0.108134	0.14098	0.767017	0.44308
15:43922088	rs472797	15q15.3	FRMD5	intronic	no	G	C	0.080875	0.086279	0.00913	9.45005	3.61e-21		G	C	0.104095	1.10558	0.100368	0.141433	0.709651	0.477934
3:190894707	rs2202100	3q28	SNAR-I;OSTN	intergenic	no	T	C	0.443132	-0.047303	0.005007	9.44737	3.71e-21		T	C	0.420085	1.10363	0.098604	0.095452	1.03302	0.30158
3:190886452	rs9849583	3q28	SNAR-I;OSTN	intergenic	no	T	C	0.443039	-0.047298	0.005007	9.44638	3.75e-21		T	C	0.416407	1.11667	0.110353	0.096368	1.14512	0.252142
5:132824365	rs35534543	5q31.1	SHROOM1	exonic	no	C	T	0.134838	0.068812	0.007285	9.44571	3.77e-21		C	T	0.117495	0.878417	-0.129634	0.140801	0.920689	0.357206
3:191965522	rs186444774	3q28	LINCR-0002;FGF12	intergenic	no	G	A	0.015963	0.187356	0.019838	9.4443	3.81e-21		NA	NA	NA	#VALUE!	NA	NA	NA	NA
4:99119501	rs2602879	4q23	LOC100507053	ncRNA_intronic	no	G	A	0.732509	0.053063	0.005619	9.4435	3.86e-21		G	A	0.689071	1.01906	0.018877	0.094608	0.199529	0.841833
3:190893836	rs6804748	3q28	SNAR-I;OSTN	intergenic	no	T	C	0.443147	-0.047275	0.005007	9.44178	3.91e-21		T	C	0.420065	1.10353	0.098517	0.095461	1.03201	0.302053
5:132978642	rs12517089	5q31.1	AFF4;ZCCHC10	intergenic	no	C	A	0.165258	0.08447	0.008948	9.4401	3.97e-21		C	A	0.134158	0.831134	-0.184964	0.146525	1.26234	0.206809
15:43557688	rs2470134	15q15.3	PPIP5K1	intronic	no	A	G	0.910961	-0.082489	0.00874	9.4381	4.03e-21		A	G	0.852575	0.977175	-0.02309	0.143822	0.160546	0.872432
5:132930659	rs58237345	5q31.1	AFF4	intronic	no	T	A	0.165157	0.084459	0.00895	9.43676	4.11e-21		T	A	0.129135	0.890502	-0.11597	0.139326	0.832364	0.405205
15:43549110	rs2915788	15q15.3	PPIP5K1	intronic	no	T	C	0.092034	0.081228	0.00861	9.43415	4.2e-21		T	C	0.1077	1.04625	0.045214	0.135432	0.33385	0.738504
15:43904423	rs2918946	15q15.3	FRMD5	intronic	no	G	C	0.080788	0.08619	0.009136	9.43411	4.18e-21		G	C	0.102181	1.09268	0.088634	0.141844	0.62487	0.532076
3:191850811	rs762467041	3q28	LINCR-0002;FGF12	intergenic	no	C	G	0.00106	1.0868	0.115236	9.43107	4.32e-21		NA	NA	NA	#VALUE!	NA	NA	NA	NA
15:43553963	rs2255051	15q15.3	PPIP5K1	intronic	no	C	T	0.092037	0.081174	0.00861	9.42787	4.45e-21		C	T	0.106948	1.04994	0.04873	0.136336	0.357426	0.720786
15:44140789	.	15q15.3	FRMD5	intronic	no	G	A	0.054729	0.137723	0.014611	9.42598	4.52e-21		A	G	0.903915	0.662153	-0.412259	0.158211	2.60575	0.009186
15:44143758	rs2706470	15q15.3	FRMD5	intronic	no	C	T	0.945131	-0.13752	0.014593	9.4237	4.64e-21		C	T	0.903508	0.662243	-0.412123	0.158321	2.60308	0.009257
3:190583527	rs6800655	3q28	IL1RAP	intronic	no	A	T	0.335947	0.049623	0.005267	9.42149	4.75e-21		A	T	0.322031	0.947468	-0.053962	0.094296	0.572262	0.567166
4:99123990	rs1139490	4q23	LOC100507053	ncRNA_intronic	no	C	T	0.699295	0.05109	0.005424	9.41925	4.87e-21		C	T	0.649407	1.03983	0.039061	0.092663	0.421538	0.67338
4:99119502	rs2602880	4q23	LOC100507053	ncRNA_intronic	no	C	T	0.732601	0.052924	0.00562	9.41708	4.92e-21		C	T	0.689071	1.01906	0.018877	0.094608	0.199529	0.841833
15:43478218	rs527921	15q15.3	TP53BP1	intronic	no	T	G	0.102914	0.077089	0.008188	9.41488	5.01e-21		T	G	0.110701	1.09911	0.094503	0.132907	0.711046	0.477067
15:43542120	rs2255042	15q15.3	PPIP5K1	intronic	no	C	T	0.091872	0.081124	0.008617	9.41441	5.07e-21		C	T	0.108148	1.04637	0.045326	0.135475	0.334571	0.737959
15:43541635	rs2470131	15q15.3	PPIP5K1	intronic	no	T	G	0.091848	0.081094	0.008618	9.40984	5.3e-21		T	G	0.1077	1.04622	0.045188	0.135431	0.333661	0.738646
3:190868392	rs10937447	3q28	GMNC;SNAR-I	intergenic	no	T	G	0.069416	-0.092048	0.009785	9.40705	5.43e-21		T	G	0.082645	0.982582	-0.017571	0.225363	0.0779675	0.937832
4:99134649	rs10017466	4q23	LOC100507053	ncRNA_intronic	no	C	T	0.699172	0.051021	0.005424	9.40653	5.44e-21		C	T	0.649671	1.03969	0.03892	0.09258	0.420393	0.674217
15:43545085	rs2439834	15q15.3	PPIP5K1	intronic	no	A	G	0.091837	0.081038	0.008619	9.40225	5.66e-21		A	G	0.1077	1.04622	0.045184	0.135428	0.333639	0.738662
15:43544751	rs486301	15q15.3	PPIP5K1	intronic	no	G	A	0.091822	0.081024	0.008619	9.40063	5.79e-21		G	A	0.107835	1.04634	0.045298	0.135462	0.334396	0.738088
15:43539725	rs496584	15q15.3	PPIP5K1	intronic	no	C	T	0.091845	0.080964	0.008618	9.39476	6.12e-21		C	T	0.107439	1.04836	0.047225	0.13576	0.347857	0.727959
15:43544280	rs2251844	15q15.3	PPIP5K1	intronic	no	T	C	0.091813	0.080968	0.00862	9.39304	6.18e-21		T	C	0.109217	1.04305	0.042153	0.132939	0.317085	0.751184
3:189273206	rs531988882	3q28	TPRG1	intronic	no	A	G	0.004	0.557936	0.059409	9.39144	6.3e-21		NA	NA	NA	#VALUE!	NA	NA	NA	NA
4:99085494	rs1154410	4q23	ADH5	intronic	no	A	G	0.729229	0.052567	0.005598	9.39032	6.32e-21		A	G	0.688115	1.00246	0.002457	0.095212	0.0258056	0.979402
15:43457536	rs12437725	15q15.3	TP53BP1	intronic	no	G	C	0.101874	0.077179	0.008224	9.38461	6.73e-21		G	C	0.104688	1.12417	0.117041	0.138407	0.845629	0.397762
3:191460985	rs745727729	3q28	LINCR-0002	ncRNA_intronic	no	T	C	0.00264	0.685686	0.073077	9.38306	6.82e-21		NA	NA	NA	#VALUE!	NA	NA	NA	NA
15:43532553	rs2444244	15q15.3	MAP1A;PPIP5K1	downstream	no	T	C	0.09202	0.080784	0.008611	9.38149	6.89e-21		T	C	0.108256	1.04509	0.044104	0.135219	0.326167	0.744305
3:189596181	rs757006359	3q28	TP63	upstream	no	C	G	0.00525	0.486744	0.051889	9.38049	6.98e-21		NA	NA	NA	#VALUE!	NA	NA	NA	NA
5:132941133	rs67860107	5q31.1	AFF4	intronic	no	G	C	0.169453	0.083101	0.008859	9.3804	7e-21		G	C	0.130815	0.877451	-0.130734	0.139239	0.938918	0.347764
15:43520398	rs689883	15q15.3	MAP1A	intronic	no	G	C	0.091968	0.080786	0.008613	9.37954	7.02e-21		G	C	0.10783	1.04386	0.042921	0.135457	0.316861	0.751357
12:120978847	rs1169288	12q24.31	HNF1A	exonic	no	A	C	0.313084	-0.050299	0.005364	9.37714	7.15e-21		A	C	0.312864	0.998215	-0.001787	0.086657	0.0206215	0.983542
15:43350130	rs28758627	15q15.3	ADAL	intronic	no	G	A	0.105994	0.075769	0.008081	9.37619	7.27e-21		G	A	0.109358	1.1094	0.103819	0.135062	0.768677	0.442096
3:191472604	rs186905432	3q28	LINCR-0002	ncRNA_intronic	no	C	T	0.00101	1.10667	0.118051	9.37447	7.39e-21		NA	NA	NA	#VALUE!	NA	NA	NA	NA
15:43633109	rs397955507	15q15.3	PPIP5K1P1-CATSPER2	ncRNA_intronic	no	T	TTA	0.087448	0.088687	0.009462	9.37297	7.54e-21		T	TTA	0.101843	1.07962	0.07661	0.162739	0.470754	0.63784
15:43521189	rs694985	15q15.3	MAP1A	intronic	no	T	C	0.091953	0.080715	0.008613	9.3713	7.65e-21		T	C	0.108426	1.04692	0.045848	0.13571	0.337838	0.735495
8:18414993	rs11267998	8p22	NAT2;PSD3	intergenic	no	C	CCATGAGCTGCCTG	0.796558	-0.062223	0.006641	9.36952	7.8e-21		C	CCATGAGCTGCCTG	0.772073	1.13333	0.125163	0.113112	1.10654	0.268472
15:43468310	rs9920763	15q15.3	TP53BP1	intronic	no	T	G	0.101942	0.077016	0.008222	9.36706	7.91e-21		T	G	0.105437	1.12645	0.119075	0.137267	0.86747	0.385685
3:190895661	rs13075101	3q28	SNAR-I;OSTN	intergenic	no	A	G	0.442688	-0.046907	0.005008	9.36641	7.93e-21		A	G	0.415214	1.10017	0.095469	0.095066	1.00424	0.315252
4:99144358	rs1800759	4q23	LOC100507053	ncRNA_intronic	no	T	G	0.616441	0.047864	0.005115	9.35758	8.75e-21		T	G	0.578411	1.0308	0.03034	0.08946	0.339146	0.734509
15:43558288	rs475486	15q15.3	PPIP5K1	intronic	no	T	C	0.091972	0.08059	0.008613	9.35679	8.71e-21		T	C	0.106805	1.05102	0.049764	0.13648	0.364625	0.715405
3:189634714	rs180749093	3q28	TP63	intronic	no	T	C	0.00526	0.48479	0.05184	9.35166	9.17e-21		NA	NA	NA	#VALUE!	NA	NA	NA	NA
15:44101160	rs2733222	15q15.3	FRMD5	intronic	no	C	A	0.955452	-0.15063	0.016108	9.35125	9.22e-21		C	A	0.903772	0.84316	-0.170598	0.206626	0.825637	0.409012
15:43537417	rs2470130	15q15.3	PPIP5K1	intronic	no	G	A	0.091809	0.080605	0.00862	9.35093	9.23e-21		G	A	0.1077	1.04613	0.045093	0.135436	0.332947	0.739182
3:192034473	rs537617176	3q28	LINCR-0002;FGF12	intergenic	no	G	A	0.002658	0.48387	0.05175	9.35014	9.32e-21		NA	NA	NA	#VALUE!	NA	NA	NA	NA
3:190583249	rs4687153	3q28	IL1RAP	intronic	no	G	C	0.336422	0.049228	0.005265	9.35005	9.4e-21		G	C	0.32204	0.947462	-0.053968	0.094297	0.572319	0.567126
15:43600874	rs3097773	15q15.3	STRC	exonic	no	G	A	0.094062	0.079695	0.008524	9.34948	9.35e-21		G	A	0.112082	1.02358	0.023311	0.138896	0.167831	0.8667
4:99111285	rs62323608	4q23	LOC100507053	ncRNA_intronic	no	G	A	0.618446	0.048275	0.005164	9.34837	9.49e-21		G	A	0.497578	0.951635	-0.049574	0.111029	0.446496	0.655261
15:43538269	rs2255440	15q15.3	PPIP5K1	intronic	no	T	C	0.091814	0.080534	0.00862	9.34269	9.94e-21		T	C	0.107815	1.04595	0.044928	0.135455	0.331682	0.740136
15:43628766	rs28704825	15q15.3	CATSPER2	UTR3	no	C	T	0.084072	0.083754	0.008968	9.33921	1.03e-20		C	T	0.091573	1.03836	0.037643	0.178913	0.210398	0.833346
3:191289176	rs149612526	3q28	UTS2B	intronic	no	G	A	0.023224	0.154111	0.016508	9.33553	1.07e-20		G	A	0.016284	1.26509	0.235145	0.777076	0.302602	0.762197
12:120958157	rs11433243	12q24.31	XLOC_009911;HNF1A-AS1	intergenic	no	C	CT	0.541813	0.050466	0.005406	9.33518	1.08e-20		C	CT	0.486162	1.05752	0.055929	0.103895	0.538322	0.590374
15:43415344	rs2254321	15q15.3	TP53BP1	intronic	no	T	G	0.106376	0.075303	0.008069	9.33238	1.1e-20		T	G	0.112305	1.08137	0.078233	0.134072	0.583515	0.559567
15:43543283	rs2470132	15q15.3	PPIP5K1	intronic	no	C	G	0.09123	0.08064	0.008643	9.33009	1.13e-20		C	G	0.108974	1.02473	0.024434	0.151133	0.161672	0.871545
15:43414807	rs690038	15q15.3	TP53BP1	intronic	no	A	G	0.106356	0.075269	0.008069	9.32817	1.15e-20		A	G	0.112163	1.0814	0.078261	0.134054	0.583802	0.559378
4:99132582	rs6848050	4q23	LOC100507053	ncRNA_intronic	no	T	C	0.700023	0.050623	0.005428	9.32627	1.17e-20		T	C	0.649884	1.03972	0.038956	0.092531	0.421005	0.673765
15:43359058	rs935901	15q15.3	ZSCAN29	UTR3	no	G	C	0.104957	0.075692	0.008116	9.32627	1.16e-20		G	C	0.101703	1.12982	0.12206	0.141253	0.864123	0.387519
4:99124465	rs1126673	4q23	ADH4	exonic	no	C	T	0.699818	0.050582	0.005427	9.32043	1.23e-20		C	T	0.651389	1.03451	0.033927	0.092654	0.366169	0.71425
3:191089315	rs116405516	3q28	SNAR-I;OSTN	intergenic	no	T	C	0.022019	0.15787	0.016941	9.31881	1.25e-20		NA	NA	NA	#VALUE!	NA	NA	NA	NA
15:43330067	rs3742970	15q15.3	LCMT2	exonic	no	C	A	0.092549	0.079972	0.008584	9.3164	1.28e-20		C	A	0.082943	1.22314	0.201422	0.154236	1.30593	0.191557
3:190865758	rs146218552	3q28	GMNC;SNAR-I	intergenic	no	T	C	0.001753	0.847211	0.090939	9.31626	1.28e-20		NA	NA	NA	#VALUE!	NA	NA	NA	NA
15:43412267	rs690263	15q15.3	TP53BP1	intronic	no	C	G	0.106272	0.075197	0.008072	9.31578	1.29e-20		C	G	0.112002	1.08269	0.07945	0.134114	0.592406	0.553599
3:191266245	rs765300858	3q28	OSTN;UTS2B	downstream	no	C	T	0.00097	1.12199	0.120458	9.31439	1.3e-20		NA	NA	NA	#VALUE!	NA	NA	NA	NA
4:99127263	rs1126671	4q23	ADH4	exonic	no	T	C	0.699838	0.050548	0.005427	9.31417	1.31e-20		T	C	0.657931	1.03374	0.033183	0.091304	0.363434	0.716294
15:43469998	rs689647	15q15.3	TP53BP1	exonic	no	C	T	0.106368	0.075132	0.008069	9.31119	1.34e-20		C	T	0.113625	1.07755	0.074689	0.13105	0.569928	0.568747
4:99130668	rs4699710	4q23	LOC100507053	ncRNA_intronic	no	C	T	0.699832	0.050504	0.005427	9.30606	1.41e-20		C	T	0.649962	1.03968	0.038912	0.092556	0.420416	0.674203
15:43720979	rs8030169	15q15.3	STRCP1;CATSPER2P1	intergenic	no	T	C	0.117084	0.072017	0.007739	9.30572	1.41e-20		T	C	0.132156	1.11337	0.107393	0.130971	0.819975	0.41223
4:99127994	rs6837685	4q23	LOC100507053	ncRNA_intronic	no	G	A	0.699825	0.050496	0.005427	9.30459	1.43e-20		G	A	0.649814	1.04001	0.039232	0.092556	0.423873	0.671677
15:43415264	rs2254325	15q15.3	TP53BP1	intronic	no	A	G	0.106457	0.075047	0.008066	9.30412	1.44e-20		A	G	0.112163	1.08162	0.078463	0.134095	0.58513	0.558486
15:43442680	rs2444028	15q15.3	TP53BP1	intronic	no	T	C	0.10637	0.075065	0.008069	9.30289	1.45e-20		T	C	0.113554	1.11403	0.107988	0.131384	0.821927	0.411122
3:190506927	rs6444431	3q28	TMEM207;IL1RAP	intergenic	no	T	A	0.90345	0.07838	0.008426	9.30216	1.47e-20		T	A	0.875611	0.970437	-0.030009	0.176383	0.170135	0.864888
4:99131582	rs1126670	4q23	ADH4	exonic	no	C	A	0.700236	0.050501	0.005429	9.30208	1.47e-20		C	A	0.658538	1.03144	0.030952	0.091319	0.338944	0.73466
15:43560870	rs2602135	15q15.3	PPIP5K1	intronic	no	C	A	0.079948	0.085305	0.009172	9.30059	1.48e-20		NA	NA	NA	#VALUE!	NA	NA	NA	NA
4:99132743	rs6822348	4q23	LOC100507053	ncRNA_intronic	no	A	T	0.700541	0.050482	0.005431	9.29516	1.56e-20		A	T	0.650383	1.04238	0.041506	0.092781	0.447355	0.654641
15:43423184	rs2584726	15q15.3	TP53BP1	intronic	no	T	C	0.106349	0.074987	0.008069	9.29322	1.6e-20		T	C	0.112891	1.0777	0.074831	0.132977	0.562736	0.573639
15:43431316	rs558656	15q15.3	TP53BP1	intronic	no	T	C	0.106358	0.074984	0.008069	9.29285	1.6e-20		T	C	0.112853	1.07773	0.074858	0.13291	0.563223	0.573308
4:99133676	rs6532798	4q23	LOC100507053	ncRNA_exonic	no	C	T	0.699836	0.050431	0.005427	9.29261	1.6e-20		C	T	0.650083	1.03951	0.038748	0.092499	0.418902	0.675309
15:43452012	rs2439848	15q15.3	TP53BP1	intronic	no	A	G	0.106343	0.074984	0.00807	9.2917	1.61e-20		A	G	0.112998	1.07761	0.074745	0.132168	0.56553	0.571736
15:43452259	rs2245790	15q15.3	TP53BP1	intronic	no	T	C	0.106343	0.074984	0.00807	9.2917	1.61e-20		T	C	0.112998	1.07811	0.075211	0.132136	0.569194	0.56925
15:43448892	rs28666488	15q15.3	TP53BP1	intronic	no	G	C	0.106343	0.074956	0.00807	9.28823	1.66e-20		G	C	0.1133	1.07806	0.075162	0.132174	0.568659	0.569611
15:43447998	rs2467739	15q15.3	TP53BP1	intronic	no	G	A	0.106327	0.074948	0.00807	9.28724	1.69e-20		G	A	0.112993	1.07809	0.075193	0.132192	0.568817	0.569503
15:43422772	rs689835	15q15.3	TP53BP1	intronic	no	C	T	0.106351	0.074938	0.008069	9.28715	1.69e-20		C	T	0.112709	1.07774	0.074862	0.132901	0.563291	0.573258
15:43480176	rs524417	15q15.3	TP53BP1	intronic	no	C	T	0.109688	0.073905	0.00796	9.28455	1.74e-20		C	T	0.118477	1.05772	0.056119	0.132313	0.424138	0.671485
3:190864915	rs56298575	3q28	GMNC;SNAR-I	intergenic	no	A	G	0.187162	0.0592	0.006377	9.28336	1.75e-20		A	G	0.176443	1.06294	0.061035	0.112971	0.540271	0.589032
15:43502950	rs2467746	15q15.3	TP53BP1	intronic	no	G	C	0.104666	0.075426	0.008126	9.28206	1.76e-20		G	C	0.114109	1.07199	0.069516	0.130811	0.531423	0.59515
3:190562263	rs3773982	3q28	IL1RAP	intronic	no	G	A	0.165491	0.062072	0.006693	9.27417	1.91e-20		G	A	0.135082	1.03536	0.034751	0.125028	0.277946	0.781054
15:43463148	rs2444032	15q15.3	TP53BP1	intronic	no	A	C	0.106298	0.074849	0.008071	9.27382	1.91e-20		A	C	0.11316	1.0781	0.075198	0.132099	0.569255	0.569206
15:43391248	rs12324584	15q15.3	TUBGCP4	intronic	no	G	T	0.109319	0.073928	0.007972	9.27346	1.91e-20		G	T	0.111836	1.08745	0.08384	0.134609	0.622841	0.533407
15:43391932	rs2412782	15q15.3	TUBGCP4	intronic	no	A	G	0.109366	0.073905	0.00797	9.2729	1.93e-20		A	G	0.11179	1.08731	0.083711	0.134683	0.621541	0.534265
15:43424443	rs565007	15q15.3	TP53BP1	intronic	no	A	T	0.106307	0.074841	0.008071	9.27283	1.93e-20		A	T	0.112623	1.0775	0.074639	0.133005	0.561174	0.574703
3:191889656	rs767097044	3q28	LINCR-0002;FGF12	intergenic	no	C	G	0.003036	0.449233	0.048447	9.27267	1.93e-20		NA	NA	NA	#VALUE!	NA	NA	NA	NA
15:43392716	rs2584702	15q15.3	TUBGCP4	intronic	no	C	A	0.10933	0.073908	0.007971	9.27211	1.95e-20		C	A	0.111989	1.08657	0.083022	0.134631	0.616663	0.537478
15:43451431	rs11858640	15q15.3	TP53BP1	intronic	no	G	A	0.106364	0.074811	0.008069	9.27141	1.95e-20		G	A	0.112993	1.07812	0.075221	0.132142	0.569244	0.569214
15:43390917	rs12323999	15q15.3	TUBGCP4	intronic	no	T	A	0.109351	0.073894	0.007971	9.27036	1.96e-20		T	A	0.111884	1.08687	0.083298	0.134619	0.618769	0.53609
15:43465221	rs2264876	15q15.3	TP53BP1	intronic	no	G	T	0.106357	0.0748	0.008069	9.27005	1.98e-20		G	T	0.113025	1.07806	0.07516	0.132078	0.569058	0.569343
15:43466734	rs2255383	15q15.3	TP53BP1	intronic	no	C	G	0.106357	0.0748	0.008069	9.27005	1.98e-20		C	G	0.113025	1.07805	0.075156	0.132082	0.56901	0.569372
15:43454594	rs2467740	15q15.3	TP53BP1	intronic	no	C	T	0.106264	0.074827	0.008072	9.26995	1.99e-20		C	T	0.112998	1.0781	0.075202	0.132142	0.5691	0.56931
3:191782320	rs144234124	3q28	LINCR-0002;FGF12	intergenic	no	C	A	0.01185	0.213043	0.022983	9.26959	1.99e-20		NA	NA	NA	#VALUE!	NA	NA	NA	NA
3:190439277	rs1863231	3q28	TMEM207	intronic	no	C	G	0.660585	0.048693	0.005253	9.26956	1.99e-20		C	G	0.646674	0.915909	-0.087838	0.091166	0.963495	0.335286
15:43442912	rs2444247	15q15.3	TP53BP1	intronic	no	G	A	0.106301	0.074812	0.008071	9.26924	2e-20		G	A	0.113554	1.11395	0.107911	0.131392	0.82129	0.41148
15:43457718	rs689826	15q15.3	TP53BP1	intronic	no	G	A	0.106266	0.07482	0.008072	9.26908	2e-20		G	A	0.115627	1.07477	0.072107	0.132447	0.544422	0.586174
15:43459711	rs2245054	15q15.3	TP53BP1	intronic	no	C	T	0.106272	0.074814	0.008072	9.26833	2.01e-20		C	T	0.113025	1.07808	0.075182	0.132077	0.569229	0.569224
15:43461782	rs2444249	15q15.3	TP53BP1	intronic	no	C	G	0.106281	0.074811	0.008072	9.26796	2.01e-20		C	G	0.113025	1.07806	0.075166	0.132076	0.569112	0.569301
15:43475011	rs2251538	15q15.3	TP53BP1	intronic	no	G	C	0.106309	0.074797	0.008071	9.26738	2.02e-20		G	C	0.113625	1.07756	0.074703	0.131042	0.570069	0.568654
15:43445286	rs2444029	15q15.3	TP53BP1	intronic	no	G	A	0.106275	0.074806	0.008072	9.26734	2.03e-20		G	A	0.113355	1.11315	0.107198	0.131383	0.81592	0.414549
15:43474143	rs2264248	15q15.3	TP53BP1	intronic	no	G	A	0.106291	0.074787	0.008071	9.26614	2.06e-20		G	A	0.113625	1.07756	0.074697	0.13104	0.570032	0.568678
15:43427999	rs550239	15q15.3	TP53BP1	intronic	no	C	T	0.106281	0.074794	0.008072	9.26586	2.05e-20		C	T	0.112623	1.07748	0.074622	0.133007	0.561038	0.574794
5:132815379	rs757537	5q31.1	SOWAHA	UTR3	no	A	G	0.134047	0.067652	0.007303	9.26359	2.1e-20		A	G	0.119556	0.886235	-0.120773	0.142134	0.849712	0.395486
15:43458564	rs2245176	15q15.3	TP53BP1	intronic	no	A	G	0.106281	0.074769	0.008072	9.26276	2.11e-20		A	G	0.113025	1.07809	0.075187	0.132082	0.569245	0.569209
15:43474105	rs526083	15q15.3	TP53BP1	intronic	no	T	C	0.106294	0.074758	0.008071	9.26254	2.13e-20		T	C	0.113625	1.07756	0.074696	0.131043	0.570011	0.568693
15:43442551	rs2439841	15q15.3	TP53BP1	intronic	no	G	A	0.10628	0.074757	0.008072	9.26127	2.14e-20		G	A	0.113365	1.11575	0.10953	0.131496	0.832953	0.404871
15:43469703	rs689616	15q15.3	TP53BP1	intronic	no	C	T	0.106291	0.074746	0.008071	9.26106	2.16e-20		C	T	0.113625	1.07755	0.074694	0.131046	0.569983	0.568714
15:43473780	rs2584706	15q15.3	TP53BP1	intronic	no	T	C	0.106308	0.074739	0.008071	9.26019	2.17e-20		T	C	0.113625	1.07759	0.074725	0.13104	0.570246	0.568534
4:99099836	rs2602844	4q23	LOC100507053	ncRNA_intronic	no	C	T	0.578431	0.046641	0.005037	9.25968	2.17e-20		C	T	0.548122	0.973465	-0.026893	0.087995	0.30562	0.7599
15:43397669	rs2243434	15q15.3	TUBGCP4	intronic	no	A	T	0.109384	0.073798	0.00797	9.25947	2.17e-20		A	T	0.112005	1.08701	0.083427	0.134643	0.619616	0.53553
15:43469154	rs561863	15q15.3	TP53BP1	intronic	no	G	A	0.106289	0.074737	0.008072	9.2588	2.19e-20		G	A	0.113625	1.07755	0.074692	0.131046	0.569968	0.568724
3:191408899	rs184664161	3q28	CCDC50;LINCR-0002	intergenic	no	C	T	0.011315	0.217945	0.02354	9.2585	2.2e-20		C	T	0.013931	0.761863	-0.271989	0.451168	0.602855	0.546625
15:43441796	rs471229	15q15.3	TP53BP1	intronic	no	G	A	0.106258	0.074743	0.008073	9.25839	2.19e-20		G	A	0.113259	1.11674	0.110411	0.131543	0.839353	0.401273
15:43467576	rs1814538	15q15.3	TP53BP1	intronic	no	A	G	0.106286	0.074731	0.008072	9.25805	2.2e-20		A	G	0.114197	1.07769	0.074824	0.13109	0.570783	0.56817
15:43464861	rs483724	15q15.3	TP53BP1	intronic	no	T	A	0.106333	0.074708	0.00807	9.2575	2.23e-20		T	A	0.112851	1.07943	0.076437	0.132218	0.578113	0.563213
15:43473335	rs2264239	15q15.3	TP53BP1	intronic	no	C	G	0.106306	0.074714	0.008071	9.25709	2.23e-20		C	G	0.113442	1.07908	0.07611	0.131209	0.580067	0.561892
4:99118245	rs2602874	4q23	LOC100507053	ncRNA_intronic	no	A	T	0.578425	0.046625	0.005037	9.2565	2.24e-20		A	T	0.543509	0.992583	-0.007445	0.088196	0.0844143	0.932703
4:99102772	rs1133483	4q23	LOC100507053	ncRNA_intronic	no	G	C	0.578412	0.046616	0.005037	9.25472	2.28e-20		G	C	0.548122	0.974206	-0.026132	0.087875	0.297377	0.76618
15:43387917	rs9806227	15q15.3	TUBGCP4	intronic	no	C	T	0.109349	0.073762	0.007971	9.2538	2.29e-20		C	T	0.111869	1.08716	0.083571	0.134604	0.620866	0.534707
15:43361984	rs6493085	15q15.3	ZSCAN29	intronic	no	C	T	0.109179	0.073803	0.007976	9.25313	2.32e-20		C	T	0.111565	1.09523	0.090963	0.134447	0.676571	0.498695
15:43453972	rs2245664	15q15.3	TP53BP1	intronic	no	C	T	0.106257	0.0747	0.008073	9.25307	2.31e-20		C	T	0.113123	1.07938	0.076389	0.132308	0.577357	0.563722
3:193738217	rs745411748	3q29	OPA1;LINC02038	intergenic	no	G	A	0.0049	0.49687	0.053701	9.25253	2.33e-20		NA	NA	NA	#VALUE!	NA	NA	NA	NA
15:43340028	rs933941	15q15.3	ADAL	intronic	no	G	A	0.10942	0.07371	0.007968	9.25075	2.38e-20		G	A	0.114867	1.11456	0.108463	0.133952	0.809715	0.418107
4:99114944	rs34354469	4q23	LOC100507053	ncRNA_intronic	no	G	A	0.574471	0.046537	0.005031	9.25005	2.37e-20		G	A	0.543425	0.992202	-0.007829	0.088198	0.0887662	0.929252
3:191013029	rs62288130	3q28	SNAR-I;OSTN	intergenic	no	C	A	0.00922	-0.25778	0.027868	9.25004	2.39e-20		NA	NA	NA	#VALUE!	NA	NA	NA	NA
5:132828621	rs12514041	5q31.1	SHROOM1	intronic	no	C	T	0.137846	0.06677	0.007219	9.2492	2.4e-20		C	T	0.11824	0.87411	-0.134549	0.140631	0.956752	0.338681
15:43473871	rs2264049	15q15.3	TP53BP1	intronic	no	T	C	0.106258	0.074664	0.008073	9.24861	2.41e-20		T	C	0.113436	1.07909	0.076121	0.131213	0.580133	0.561844
15:43363845	rs2899082	15q15.3	ZSCAN29	intronic	no	A	G	0.109421	0.073682	0.007968	9.24724	2.46e-20		A	G	0.111628	1.09456	0.090351	0.134457	0.671969	0.501619
15:43363729	rs2412779	15q15.3	ZSCAN29	intronic	no	A	G	0.109416	0.073674	0.007969	9.24507	2.49e-20		A	G	0.111783	1.09415	0.089975	0.134495	0.668984	0.503522
5:132816059	rs59690351	5q31.1	SOWAHA	UTR3	no	C	T	0.133475	0.067646	0.007317	9.24505	2.49e-20		C	T	0.120009	0.884452	-0.122787	0.141459	0.868004	0.385387
15:43381482	rs28729853	15q15.3	TUBGCP4	intronic	no	A	C	0.109393	0.073673	0.007969	9.24495	2.51e-20		A	C	0.111875	1.08699	0.083415	0.134606	0.619697	0.535474
15:43437750	rs537115	15q15.3	TP53BP1	intronic	no	C	T	0.106611	0.074518	0.008061	9.24426	2.52e-20		C	T	0.112638	1.07787	0.07499	0.132691	0.565148	0.571995
15:43463815	rs2601014	15q15.3	TP53BP1	intronic	no	G	C	0.093298	0.079062	0.008553	9.24377	2.52e-20		G	C	0.103984	1.08387	0.080536	0.140487	0.573263	0.56649
15:43469007	rs690436	15q15.3	TP53BP1	intronic	no	T	C	0.106283	0.07461	0.008072	9.24306	2.54e-20		T	C	0.113442	1.07909	0.076118	0.131214	0.580106	0.561864
5:132987040	rs12332115	5q31.1	AFF4;ZCCHC10	intergenic	no	A	G	0.157724	0.063074	0.006824	9.24297	2.53e-20		A	G	0.13569	0.802045	-0.22059	0.148455	1.4859	0.137294
15:43350699	rs16957632	15q15.3	ADAL	intronic	no	G	A	0.109368	0.073649	0.00797	9.24078	2.61e-20		G	A	0.111549	1.09552	0.091231	0.134429	0.678656	0.497371
15:43378028	rs3213990	15q15.3	TUBGCP4	intronic	no	C	A	0.10939	0.073637	0.007969	9.24043	2.62e-20		C	A	0.112162	1.08868	0.084962	0.134221	0.633001	0.526754
15:43492853	rs2444250	15q15.3	TP53BP1	intronic	no	C	G	0.106316	0.074577	0.008071	9.24012	2.61e-20		C	G	0.114803	1.06779	0.065589	0.130399	0.502987	0.614998
15:43358032	rs4075674	15q15.3	ZSCAN29	downstream	no	A	C	0.109398	0.073621	0.007969	9.23842	2.66e-20		A	C	0.111952	1.09647	0.0921	0.134454	0.684993	0.493363
15:43369261	rs28461955	15q15.3	ZSCAN29	intronic	no	C	T	0.109501	0.073584	0.007966	9.23726	2.68e-20		C	T	0.111622	1.09479	0.090559	0.134164	0.674987	0.4997
15:43379441	rs7169790	15q15.3	TUBGCP4	intronic	no	T	A	0.109413	0.073611	0.007969	9.23717	2.68e-20		T	A	0.111875	1.08696	0.083387	0.134603	0.619503	0.535608
15:43363596	rs2412780	15q15.3	ZSCAN29	intronic	no	G	A	0.109399	0.07361	0.007969	9.23704	2.7e-20		G	A	0.111626	1.09451	0.090308	0.134459	0.67164	0.501828
15:43437151	rs690002	15q15.3	TP53BP1	intronic	no	C	A	0.106593	0.074462	0.008062	9.23617	2.7e-20		C	A	0.112616	1.07801	0.07512	0.132713	0.566033	0.571396
15:43906791	rs687067	15q15.3	FRMD5	intronic	no	C	T	0.075315	0.087096	0.00943	9.23606	2.71e-20		C	T	0.103054	1.06867	0.066414	0.160785	0.413061	0.679577
4:99093654	rs2602836	4q23	LOC100507053	ncRNA_intronic	no	A	G	0.578386	0.046522	0.005037	9.23605	2.7e-20		A	G	0.552806	0.972001	-0.028398	0.086983	0.326478	0.744068
15:43373884	rs6493088	15q15.3	TUBGCP4	intronic	no	C	T	0.109286	0.073639	0.007973	9.23605	2.71e-20		C	T	0.112301	1.0886	0.084896	0.134252	0.632363	0.527168
15:43368784	rs2412778	15q15.3	ZSCAN29	intronic	no	A	G	0.10938	0.073607	0.00797	9.23551	2.72e-20		A	G	0.11156	1.09568	0.091371	0.134137	0.681177	0.495778
15:43350582	rs16957630	15q15.3	ADAL	intronic	no	A	T	0.109368	0.073606	0.00797	9.23538	2.74e-20		A	T	0.111549	1.09552	0.091231	0.134429	0.678656	0.497371
15:43439256	rs2245908	15q15.3	TP53BP1	intronic	no	C	G	0.106617	0.074445	0.008061	9.23521	2.73e-20		C	G	0.113244	1.11423	0.108167	0.131438	0.822951	0.410537
15:43379096	rs7163245	15q15.3	TUBGCP4	intronic	no	A	G	0.109402	0.073595	0.007969	9.23516	2.74e-20		A	G	0.112226	1.0878	0.08416	0.134247	0.626904	0.530743
3:190612309	rs147794880	3q28	IL1RAP	intronic	no	C	G	0.006548	-0.306877	0.033237	9.23299	2.79e-20		NA	NA	NA	#VALUE!	NA	NA	NA	NA
15:43492656	rs2439850	15q15.3	TP53BP1	intronic	no	C	G	0.106311	0.074518	0.008071	9.23281	2.8e-20		C	G	0.114647	1.06782	0.06562	0.13039	0.503259	0.614806
15:43283426	rs580469	15q15.2	TGM7	intronic	no	T	G	0.099674	0.076669	0.008304	9.23278	2.79e-20		T	G	0.109281	1.1393	0.130411	0.127059	1.02638	0.304699
15:43378082	rs3213991	15q15.3	TUBGCP4	intronic	no	C	T	0.109408	0.073573	0.007969	9.2324	2.81e-20		C	T	0.112226	1.08788	0.08423	0.134243	0.627444	0.530388
15:44166436	rs2615278	15q15.3	FRMD5	intronic	no	G	T	0.945122	-0.134706	0.014592	9.2315	2.84e-20		G	T	0.903353	0.677217	-0.389764	0.158045	2.46616	0.013678
15:43350459	rs16957627	15q15.3	ADAL	intronic	no	G	A	0.109408	0.073557	0.007969	9.23039	2.86e-20		G	A	0.111567	1.09536	0.091085	0.134444	0.677494	0.498109
15:43352590	rs7165471	15q15.3	ADAL	UTR3	no	C	T	0.109381	0.073557	0.00797	9.22923	2.89e-20		C	T	0.111711	1.09535	0.091077	0.134459	0.677359	0.498196
15:43344453	rs7170489	15q15.3	ADAL	intronic	no	C	T	0.109425	0.073529	0.007968	9.22804	2.94e-20		C	T	0.114846	1.11463	0.108521	0.13394	0.810221	0.417819
15:43342610	rs6493082	15q15.3	ADAL	intronic	no	C	T	0.109454	0.073516	0.007967	9.22756	2.96e-20		C	T	0.114867	1.11447	0.108375	0.133956	0.809034	0.418496
15:43492719	rs2467736	15q15.3	TP53BP1	intronic	no	T	C	0.106329	0.074464	0.00807	9.22726	2.96e-20		T	C	0.114647	1.06785	0.065644	0.130388	0.503451	0.614668
3:191207472	rs139455896	3q28	OSTN	intronic	no	T	A	0.014814	0.190204	0.020616	9.22604	2.98e-20		T	A	0.016715	1.3517	0.301365	0.316515	0.952135	0.341018
4:99106200	rs2851270	4q23	LOC100507053	ncRNA_intronic	no	G	A	0.661319	0.04848	0.005255	9.2255	3.02e-20		G	A	0.618744	0.9845	-0.015621	0.090747	0.172138	0.86331
15:43373774	rs6493087	15q15.3	TUBGCP4	intronic	no	G	A	0.109317	0.07354	0.007972	9.22479	3.01e-20		G	A	0.112831	1.08817	0.084494	0.13434	0.628956	0.529396
15:43274057	rs570272	15q15.2	TGM5;TGM7	intergenic	no	C	T	0.099711	0.076564	0.008302	9.22236	3.1e-20		C	T	0.140968	1.06188	0.060039	0.133758	0.448863	0.653553
15:43366848	rs2278860	15q15.3	ZSCAN29	intronic	no	A	G	0.109389	0.073492	0.007969	9.22224	3.11e-20		A	G	0.111628	1.09452	0.09032	0.13446	0.671724	0.501776
4:99107994	rs2602856	4q23	LOC100507053	ncRNA_intronic	no	C	A	0.661337	0.048462	0.005256	9.22032	3.12e-20		C	A	0.618744	0.984498	-0.015623	0.090746	0.172162	0.863297
15:43342511	rs6493081	15q15.3	ADAL	intronic	no	G	C	0.109385	0.073468	0.00797	9.21807	3.2e-20		G	C	0.114867	1.11448	0.108391	0.133956	0.809154	0.418432
15:43345179	rs8033714	15q15.3	ADAL	intronic	no	T	C	0.109455	0.073439	0.007967	9.2179	3.23e-20		T	C	0.115486	1.1524	0.141848	0.132649	1.06935	0.284896
15:43342938	rs8041132	15q15.3	ADAL	intronic	no	G	A	0.109407	0.073445	0.007969	9.21634	3.26e-20		G	A	0.114867	1.11446	0.108366	0.133957	0.808961	0.418541
3:190356900	rs9290930	3q28	CLDN16	intronic	no	C	T	0.492439	0.045857	0.004976	9.21564	3.31e-20		C	T	0.466312	1.01427	0.014174	0.088755	0.159698	0.873099
15:43296241	rs491648	15q15.2	TGM7	intronic	no	T	C	0.121847	0.070092	0.007606	9.21536	3.29e-20		T	C	0.134915	1.17567	0.16184	0.120242	1.34595	0.178299
15:43344002	rs12324572	15q15.3	ADAL	intronic	no	G	A	0.109437	0.073404	0.007968	9.21235	3.39e-20		G	A	0.115485	1.15232	0.141776	0.132654	1.06877	0.285158
15:43443565	rs2256764	15q15.3	TP53BP1	intronic	no	C	T	0.09323	0.078809	0.008555	9.21204	3.41e-20		C	T	0.106058	1.10339	0.098385	0.13884	0.708621	0.478573
15:43343602	rs28415933	15q15.3	ADAL	intronic	no	T	C	0.109438	0.07339	0.007968	9.21059	3.44e-20		T	C	0.115485	1.15238	0.141826	0.13265	1.06917	0.284974
15:43342207	rs8039638	15q15.3	ADAL	intronic	no	C	T	0.109483	0.07336	0.007966	9.20914	3.51e-20		C	T	0.115594	1.15217	0.141645	0.132671	1.06764	0.285669
3:190557756	rs16865597	3q28	IL1RAP	intronic	no	T	C	0.104643	-0.074818	0.008125	9.20837	3.52e-20		T	C	0.109117	0.993465	-0.006556	0.132091	0.0496325	0.960399
5:132823828	rs66542366	5q31.1	SHROOM1	intronic	no	T	A	0.13913	0.066203	0.007191	9.20637	3.6e-20		T	A	0.128693	0.865039	-0.144981	0.139915	1.03621	0.30009
15:43906803	rs560485	15q15.3	FRMD5	intronic	no	G	A	0.075853	0.086436	0.009399	9.1963	3.92e-20		G	A	0.103149	1.07036	0.067996	0.160843	0.422748	0.672499
3:190588562	rs76692320	3q28	IL1RAP	intronic	no	A	G	0.064773	-0.09294	0.010107	9.19561	3.96e-20		A	G	0.046288	1.34587	0.29704	0.194466	1.52746	0.126637
5:132983148	rs58472088	5q31.1	AFF4;ZCCHC10	intergenic	no	G	A	0.163186	0.082674	0.008994	9.19213	4.09e-20		G	A	0.139671	0.739064	-0.302371	0.167513	1.80506	0.071074
3:190560676	rs3773988	3q28	IL1RAP	intronic	no	C	G	0.104624	-0.074653	0.008126	9.18693	4.28e-20		C	G	0.108261	0.995613	-0.004397	0.132953	0.0330718	0.973607
3:192200368	rs765391435	3q28	FGF12	intronic	no	A	C	0.00473	0.502083	0.054652	9.18691	4.3e-20		NA	NA	NA	#VALUE!	NA	NA	NA	NA
15:43499899	rs689781	15q15.3	TP53BP1	intronic	no	T	C	0.107779	0.073682	0.008021	9.18614	4.34e-20		T	C	0.114647	1.06773	0.065534	0.130383	0.502627	0.615251
15:43506486	rs495175	15q15.3	TP53BP1	intronic	no	C	G	0.107702	0.073678	0.008024	9.1822	4.47e-20		C	G	0.114901	1.05137	0.050092	0.130179	0.384793	0.700404
3:192260705	rs765383910	3q28	FGF12-AS1	ncRNA_intronic	no	A	G	0.00472	0.502352	0.05471	9.18209	4.49e-20		NA	NA	NA	#VALUE!	NA	NA	NA	NA
15:43708347	rs201548527	15q15.3	STRCP1	ncRNA_intronic	no	A	G	0.072398	0.088097	0.009595	9.18155	4.52e-20		A	G	0.115615	1.04246	0.041584	0.214224	0.194115	0.846073
3:190476661	rs62288166	3q28	TMEM207;IL1RAP	intergenic	no	A	G	0.234926	0.053865	0.005867	9.18101	4.51e-20		A	G	0.247076	0.855658	-0.155884	0.100433	1.55212	0.120628
15:43500937	rs2584725	15q15.3	TP53BP1	intronic	no	T	C	0.107743	0.073637	0.008022	9.17938	4.63e-20		T	C	0.114647	1.06778	0.065586	0.130378	0.503045	0.614955
3:190559058	rs56741749	3q28	IL1RAP	intronic	no	A	G	0.104805	-0.074522	0.00812	9.17759	4.66e-20		A	G	0.108286	0.995468	-0.004542	0.13296	0.0341606	0.972735
5:132823442	rs4705870	5q31.1	SHROOM1	exonic	no	C	T	0.137743	0.066271	0.007221	9.17754	4.69e-20		C	T	0.119659	0.867737	-0.141867	0.140916	1.00675	0.314039
3:190494972	rs549613879	3q28	TMEM207;IL1RAP	intergenic	no	A	T	0.001367	0.944617	0.102964	9.17425	4.83e-20		NA	NA	NA	#VALUE!	NA	NA	NA	NA
15:43495124	rs101094	15q15.3	TP53BP1	intronic	no	C	G	0.107803	0.073571	0.00802	9.17344	4.89e-20		C	G	0.114647	1.06777	0.065575	0.130381	0.502949	0.615025
3:190529072	rs9823517	3q28	IL1RAP	intronic	no	A	G	0.076697	-0.085724	0.009345	9.17325	4.89e-20		A	G	0.068338	0.964133	-0.036526	0.171454	0.213037	0.831287
3:193114692	rs751834103	3q29	MB21D2;PLAAT1	intergenic	no	C	T	0.00158	0.865527	0.094412	9.16755	5.14e-20		NA	NA	NA	#VALUE!	NA	NA	NA	NA
3:190924720	rs60645122	3q28	SNAR-I;OSTN	intergenic	no	A	G	0.308696	-0.049561	0.005407	9.16608	5.23e-20		A	G	0.284752	0.99477	-0.005244	0.120987	0.0433435	0.965412
15:43872862	rs149392842	15q15.3	FRMD5	UTR3	no	A	AATAAC	0.079985	0.090213	0.009848	9.16054	5.47e-20		A	AATAAC	0.096691	1.1347	0.126372	0.155577	0.812279	0.416633
3:190469595	rs185680331	3q28	TMEM207;IL1RAP	intergenic	no	C	T	0.00601	0.444184	0.048516	9.15541	5.75e-20		NA	NA	NA	#VALUE!	NA	NA	NA	NA
3:190352793	rs67683738	3q28	CLDN16	intronic	no	GA	G	0.49907	0.04891	0.005344	9.15232	5.9e-20		GA	G	0.458333	0.947371	-0.054064	0.1037	0.52135	0.602147
3:190681868	rs80142325	3q28	IL1RAP;GMNC	intergenic	no	C	T	0.014008	0.209233	0.022873	9.1476	6.18e-20		C	T	0.02084	0.955912	-0.045089	0.398412	0.113172	0.909873
3:190415262	rs183768413	3q28	CLDN16;TMEM207	intergenic	no	G	A	0.00612	0.439658	0.04808	9.1443	6.38e-20		NA	NA	NA	#VALUE!	NA	NA	NA	NA
15:43505075	rs2253708	15q15.3	TP53BP1	intronic	no	G	C	0.107681	0.073348	0.008024	9.14108	6.59e-20		G	C	0.114679	1.05311	0.051748	0.130409	0.396813	0.691521
3:190728312	rs150501761	3q28	IL1RAP;GMNC	intergenic	no	G	A	0.001813	0.817235	0.089405	9.14082	6.58e-20		NA	NA	NA	#VALUE!	NA	NA	NA	NA
12:120982123	rs1169284	12q24.31	HNF1A	intronic	no	T	C	0.311418	-0.049074	0.005371	9.13685	6.86e-20		T	C	0.30684	0.985176	-0.014935	0.087956	0.169801	0.865153
15:43495331	rs2439836	15q15.3	TP53BP1	intronic	no	C	A	0.107474	0.073365	0.008031	9.13523	6.94e-20		C	A	0.114443	1.0694	0.067096	0.1306	0.513752	0.607448
3:192358249	rs766373925	3q28	FGF12	intronic	no	G	T	0.00096	1.10597	0.121083	9.13394	7.01e-20		NA	NA	NA	#VALUE!	NA	NA	NA	NA
4:99097109	rs6831257	4q23	LOC100507053	ncRNA_intronic	no	G	A	0.660126	0.04793	0.005251	9.12779	7.42e-20		G	A	0.618207	0.986517	-0.013575	0.090807	0.149493	0.881146
15:43407105	rs2242067	15q15.3	TP53BP1;TUBGCP4	UTR3	no	C	T	0.096162	0.076981	0.008437	9.12421	7.67e-20		C	T	0.103181	1.08629	0.082771	0.142352	0.581453	0.560957
4:99088587	rs1154401	4q23	ADH5	intronic	no	G	C	0.661931	0.047953	0.005258	9.12001	7.95e-20		G	C	0.618753	0.984601	-0.015519	0.090762	0.170986	0.864221
3:190650347	rs113660236	3q28	IL1RAP	UTR3	no	G	T	0.014863	0.188543	0.020677	9.11849	8.09e-20		G	T	0.019245	1.27023	0.239199	0.381497	0.627001	0.530678
3:192231921	rs763552062	3q28	FGF12	intronic	no	T	A	0.00095	1.10902	0.121718	9.11136	8.63e-20		NA	NA	NA	#VALUE!	NA	NA	NA	NA
3:190363919	rs5855326	3q28	CLDN16	intronic	no	AC	A	0.771229	0.057941	0.00636	9.11022	8.74e-20		AC	A	0.76087	1.35613	0.304637	0.253748	1.20055	0.229906
3:190554010	rs192545170	3q28	IL1RAP	intronic	no	G	T	0.07626	-0.128614	0.014128	9.10348	9.29e-20		G	T	0.068323	1.08108	0.077963	0.356854	0.218473	0.827052
3:190532669	rs544040735	3q28	IL1RAP	intronic	no	C	T	0.001229	0.692342	0.076056	9.10306	9.32e-20		NA	NA	NA	#VALUE!	NA	NA	NA	NA
5:132848069	.	5q31.1	SHROOM1;GDF9	intergenic	no	C	T	0.859153	-0.086967	0.009554	9.10268	9.34e-20		T	C	0.117694	0.8927	-0.113505	0.136989	0.82857	0.407351
3:190368729	rs113705770	3q28	CLDN16	intronic	no	C	A	0.014651	0.189263	0.020794	9.10181	9.44e-20		C	A	0.013863	0.362688	-1.01421	0.726197	1.39661	0.162516
5:132818578	rs12523593	5q31.1	SOWAHA;SHROOM1	intergenic	no	T	C	0.138219	0.065615	0.007211	9.09929	9.64e-20		T	C	0.126289	0.870339	-0.138873	0.14086	0.985894	0.324171
3:190107281	rs532298288	3q28	P3H2	intronic	no	G	A	0.003026	0.441085	0.048479	9.09848	9.72e-20		NA	NA	NA	#VALUE!	NA	NA	NA	NA
3:190547929	rs35455511	3q28	IL1RAP	intronic	no	T	A	0.304076	0.049195	0.005408	9.09671	9.83e-20		T	A	0.284849	0.995172	-0.00484	0.103597	0.0467195	0.962725
3:190343540	rs77725511	3q28	CLDN16	intronic	no	A	G	0.014672	0.189015	0.020779	9.09644	9.91e-20		A	G	0.016256	0.613776	-0.488125	0.575144	0.8487	0.396048
15:43310834	rs28578454	15q15.3	TGM7;LCMT2	intergenic	no	G	A	0.119695	0.069702	0.007664	9.09473	1e-19		G	A	0.125675	1.16525	0.152935	0.125222	1.22131	0.22195
3:192542923	rs772301622	3q28	FGF12	intronic	no	A	T	0.00195	0.772909	0.085	9.09305	1.02e-19		NA	NA	NA	#VALUE!	NA	NA	NA	NA
5:132839188	rs34626261	5q31.1	SHROOM1;GDF9	intergenic	no	A	C	0.15317	0.062786	0.006906	9.09151	1.04e-19		A	C	0.127737	0.897651	-0.107974	0.136557	0.790688	0.429133
3:190472983	rs7652713	3q28	TMEM207;IL1RAP	intergenic	no	C	T	0.232478	0.053455	0.005888	9.07863	1.17e-19		C	T	0.241479	0.8644	-0.14572	0.102148	1.42656	0.153696
15:43492277	rs2439831	15q15.3	TP53BP1	intronic	no	C	T	0.104534	0.073802	0.008131	9.07662	1.18e-19		C	T	0.111801	1.07142	0.068986	0.132407	0.521015	0.602377
15:43308605	rs484846	15q15.3	TGM7;LCMT2	intergenic	no	T	C	0.123293	0.068663	0.007566	9.0752	1.21e-19		T	C	0.132004	1.14662	0.136815	0.121431	1.12669	0.259856
3:188580684	rs189414584	3q28	LPP	intronic	no	A	C	0.00465	0.499802	0.055118	9.06785	1.29e-19		NA	NA	NA	#VALUE!	NA	NA	NA	NA
3:191051634	rs114469477	3q28	SNAR-I;OSTN	intergenic	no	G	A	0.037183	0.127998	0.01412	9.06501	1.32e-19		G	A	0.036104	0.844786	-0.168672	0.286684	0.588355	0.556315
3:190373116	rs755192443	3q28	CLDN16	intronic	no	C	T	0.000764	1.24782	0.137658	9.06462	1.33e-19		NA	NA	NA	#VALUE!	NA	NA	NA	NA
15:43306918	rs524527	15q15.3	TGM7;LCMT2	intergenic	no	C	G	0.123033	0.068641	0.007573	9.06391	1.34e-19		C	G	0.131657	1.1486	0.138542	0.121454	1.1407	0.253975
3:190618303	rs182127478	3q28	IL1RAP	intronic	no	T	G	0.003599	-0.406498	0.044851	9.0633	1.34e-19		NA	NA	NA	#VALUE!	NA	NA	NA	NA
3:192568257	rs762602680	3q28	FGF12	intronic	no	A	G	0.00196	0.768354	0.084783	9.0626	1.35e-19		NA	NA	NA	#VALUE!	NA	NA	NA	NA
3:190181254	rs191669656	3q28	P3H2-AS1;CLDN16	intergenic	no	C	T	0.00234	0.703201	0.077609	9.06082	1.37e-19		NA	NA	NA	#VALUE!	NA	NA	NA	NA
5:132819988	rs60810048	5q31.1	SOWAHA;SHROOM1	intergenic	no	G	A	0.141272	0.064737	0.007145	9.06046	1.39e-19		G	A	0.128677	0.870184	-0.139051	0.140929	0.986674	0.323791
12:120978819	rs1169289	12q24.31	HNF1A	exonic	no	C	G	0.442889	-0.045359	0.005007	9.05912	1.4e-19		C	G	0.435077	0.943959	-0.057673	0.085878	0.671569	0.501871
15:43307127	rs526450	15q15.3	TGM7;LCMT2	intergenic	no	T	C	0.123083	0.068583	0.007572	9.05745	1.41e-19		T	C	0.131674	1.14831	0.138288	0.121434	1.13879	0.254773
5:132819220	rs59698941	5q31.1	SOWAHA;SHROOM1	intergenic	no	A	G	0.137997	0.065336	0.007216	9.05432	1.45e-19		A	G	0.125003	0.87782	-0.130314	0.14042	0.92803	0.353384
3:191997506	rs541697840	3q28	LINCR-0002;FGF12	intergenic	no	A	G	0.00093	1.11369	0.123019	9.05297	1.48e-19		NA	NA	NA	#VALUE!	NA	NA	NA	NA
15:43317311	rs1095386	15q15.3	TGM7;LCMT2	intergenic	no	A	G	0.123091	0.068528	0.007572	9.05018	1.51e-19		A	G	0.132616	1.17981	0.165354	0.120178	1.37591	0.168834
15:43318474	rs12440854	15q15.3	TGM7;LCMT2	intergenic	no	A	G	0.11871	0.069599	0.007691	9.04941	1.52e-19		A	G	0.118946	1.18063	0.166051	0.130633	1.27113	0.203665
3:190924715	rs61295543	3q28	SNAR-I;OSTN	intergenic	no	G	T	0.307099	-0.048996	0.005417	9.04486	1.59e-19		G	T	0.284752	0.99477	-0.005244	0.120987	0.0433435	0.965412
15:43300230	rs825739	15q15.3	TGM7	intronic	no	T	G	0.123259	0.068433	0.007567	9.04361	1.61e-19		T	G	0.135247	1.19746	0.180204	0.119179	1.51204	0.130512
3:190414919	rs76455483	3q28	CLDN16;TMEM207	intergenic	no	G	T	0.02581	-0.141771	0.015677	9.04325	1.61e-19		G	T	0.015071	1.05911	0.057427	0.416287	0.137951	0.89026
15:43320727	rs528517	15q15.3	TGM7;LCMT2	intergenic	no	A	G	0.123123	0.068439	0.007571	9.03962	1.66e-19		A	G	0.132616	1.17905	0.164713	0.120238	1.36989	0.170704
3:189723299	rs539301072	3q28	TP63	intronic	no	G	A	0.00163	0.840267	0.092955	9.0395	1.67e-19		NA	NA	NA	#VALUE!	NA	NA	NA	NA
3:192331294	rs771398559	3q28	FGF12	intronic	no	A	G	0.00107	1.03666	0.114697	9.03827	1.69e-19		NA	NA	NA	#VALUE!	NA	NA	NA	NA
3:190861336	rs115531144	3q28	GMNC	intronic	no	G	A	0.00279	0.642443	0.071091	9.03691	1.71e-19		NA	NA	NA	#VALUE!	NA	NA	NA	NA
3:189453451	rs756906876	3q28	TPRG1;TP63	intergenic	no	T	C	0.00168	0.827446	0.091563	9.0369	1.71e-19		NA	NA	NA	#VALUE!	NA	NA	NA	NA
15:43314296	rs540388	15q15.3	TGM7;LCMT2	intergenic	no	G	A	0.123271	0.068376	0.007567	9.03608	1.72e-19		G	A	0.13258	1.18135	0.166661	0.120108	1.38759	0.165244
15:43251498	rs9652444	15q15.2	TGM5	intronic	no	A	G	0.099228	0.075167	0.008319	9.03558	1.74e-19		A	G	0.07952	1.19326	0.176693	0.161564	1.09364	0.274096
15:43300210	rs825740	15q15.3	TGM7	intronic	no	A	G	0.123203	0.068383	0.007569	9.03461	1.74e-19		A	G	0.13463	1.16445	0.152252	0.120419	1.26435	0.206086
15:43296690	rs28594657	15q15.2	TGM7	intronic	no	C	A	0.118806	0.069351	0.007688	9.02068	1.99e-19		C	A	0.117849	1.20696	0.188107	0.131905	1.42608	0.153832
15:43289513	rs825732	15q15.2	TGM7	intronic	no	G	A	0.099263	0.075036	0.008319	9.01983	1.99e-19		G	A	0.106233	1.14314	0.133775	0.132197	1.01194	0.311555
3:191731971	rs758854088	3q28	LINCR-0002;FGF12	intergenic	no	G	A	0.00092	1.11523	0.123685	9.0167	2.05e-19		NA	NA	NA	#VALUE!	NA	NA	NA	NA
3:190529071	rs9861301	3q28	IL1RAP	intronic	no	C	G	0.076387	-0.084418	0.009363	9.01613	2.06e-19		C	G	0.067691	0.960953	-0.03983	0.173248	0.229902	0.818162
15:43316657	rs540031	15q15.3	TGM7;LCMT2	intergenic	no	C	T	0.123062	0.068263	0.007572	9.01519	2.09e-19		C	T	0.132004	1.14523	0.135606	0.121479	1.11629	0.264276
15:43315826	rs498837	15q15.3	TGM7;LCMT2	intergenic	no	G	A	0.123035	0.068262	0.007573	9.01387	2.11e-19		G	A	0.132614	1.17986	0.165395	0.120176	1.37627	0.16872
3:192350544	rs749608159	3q28	FGF12	intronic	no	G	C	0.00477	0.490389	0.054424	9.01053	2.17e-19		NA	NA	NA	#VALUE!	NA	NA	NA	NA
3:190470855	rs11916404	3q28	TMEM207;IL1RAP	intergenic	no	C	T	0.234704	0.052879	0.005869	9.00988	2.18e-19		C	T	0.244028	0.859308	-0.151628	0.102065	1.4856	0.137372
8:18402516	rs11787313	8p22	NAT2;PSD3	intergenic	no	G	C	0.723664	-0.05013	0.005564	9.00971	2.2e-19		G	C	0.710674	1.11689	0.110549	0.0927	1.19255	0.233024
8:18402366	rs11780610	8p22	NAT2;PSD3	intergenic	no	C	T	0.723827	-0.050127	0.005565	9.00755	2.24e-19		C	T	0.710673	1.1169	0.110554	0.0927	1.1926	0.233004
12:120985583	rs11065385	12q24.31	HNF1A	intronic	no	A	G	0.694193	0.04862	0.005398	9.00704	2.26e-19		A	G	0.693414	1.00943	0.009384	0.089267	0.105123	0.916257
15:43408229	rs45585139	15q15.3	TUBGCP4	UTR3	no	G	A	0.096158	0.075989	0.008437	9.00664	2.26e-19		G	A	0.103481	1.07912	0.076148	0.14212	0.535801	0.59212
3:190798112	rs60943729	3q28	IL1RAP;GMNC	intergenic	no	C	G	0.046997	-0.105803	0.011749	9.00528	2.29e-19		C	G	0.045202	0.829913	-0.186434	0.216269	0.862047	0.38866
12:120986687	rs2243458	12q24.31	HNF1A	intronic	no	C	T	0.305964	-0.048607	0.005398	9.00463	2.28e-19		C	T	0.303924	0.988187	-0.011883	0.088975	0.133554	0.893732
3:190418073	rs80336013	3q28	CLDN16;TMEM207	intergenic	no	C	T	0.158249	-0.061347	0.006814	9.00308	2.33e-19		C	T	0.147114	1.09847	0.093915	0.124836	0.752307	0.451879
4:99121070	rs6532795	4q23	LOC100507053	ncRNA_intronic	no	T	C	0.708286	0.049263	0.005472	9.00274	2.34e-19		T	C	0.667694	1.07327	0.070707	0.093935	0.752723	0.45163
3:190840578	rs9848432	3q28	IL1RAP;GMNC	intergenic	no	C	A	0.35005	0.062697	0.006968	8.99785	2.43e-19		C	A	0.367239	0.916421	-0.087279	0.108159	0.806951	0.4197
5:132987160	rs12332674	5q31.1	AFF4;ZCCHC10	intergenic	no	T	G	0.156268	0.061617	0.006849	8.9965	2.48e-19		T	G	0.137047	0.79305	-0.231869	0.148996	1.55621	0.119652
12:120988675	rs1169292	12q24.31	HNF1A	intronic	no	C	T	0.306664	-0.04852	0.005394	8.99518	2.51e-19		C	T	0.306801	0.987294	-0.012787	0.088874	0.143878	0.88558
3:191098213	rs750008674	3q28	SNAR-I;OSTN	intergenic	no	A	G	0.00227	0.708685	0.078794	8.99415	2.52e-19		NA	NA	NA	#VALUE!	NA	NA	NA	NA
3:191053284	rs775403380	3q28	SNAR-I;OSTN	intergenic	no	A	T	0.00227	0.708663	0.078794	8.99387	2.53e-19		NA	NA	NA	#VALUE!	NA	NA	NA	NA
15:43665136	rs548738904	15q15.3	PPIP5K1P1-CATSPER2	ncRNA_intronic	no	G	A	0.085493	0.080041	0.0089	8.99337	2.54e-19		G	A	0.100511	1.0855	0.082038	0.163109	0.502964	0.615013
15:43331991	rs1549523	15q15.3	ADAL	UTR5	no	C	T	0.123547	0.067932	0.00756	8.98571	2.72e-19		C	T	0.131925	1.14231	0.133052	0.120904	1.10048	0.271104
15:43326665	rs511673	15q15.3	LCMT2	UTR3	no	T	C	0.123121	0.068015	0.007571	8.98362	2.77e-19		T	C	0.132616	1.17903	0.164689	0.120237	1.3697	0.170762
4:99143705	rs29001170	4q23	LOC100507053	ncRNA_intronic	no	TA	T	0.270674	-0.053989	0.006011	8.9817	2.83e-19		TA	T	0.317499	1.01844	0.018269	0.091692	0.199243	0.842057
4:99136707	rs55878268	4q23	LOC100507053	ncRNA_intronic	no	T	TA	0.270595	-0.05397	0.006012	8.97705	2.93e-19		T	TA	0.316871	1.02237	0.022121	0.092224	0.239862	0.810434
4:99123248	rs10678943	4q23	LOC100507053	ncRNA_intronic	no	A	AAT	0.729253	0.053956	0.006011	8.97621	2.96e-19		A	AAT	0.67183	0.987454	-0.012625	0.09266	0.136251	0.891605
15:43906728	rs560247	15q15.3	FRMD5	intronic	no	C	A	0.06809	0.088593	0.009871	8.97508	3e-19		C	A	0.0929	1.04258	0.041701	0.175763	0.237257	0.812452
3:192019220	rs781358967	3q28	LINCR-0002;FGF12	intergenic	no	T	A	0.001	1.06413	0.118639	8.9695	3.16e-19		NA	NA	NA	#VALUE!	NA	NA	NA	NA
4:99137929	rs28987089	4q23	LOC100507053	ncRNA_intronic	no	CT	C	0.270796	-0.053899	0.00601	8.96822	3.2e-19		CT	C	0.31809	1.01794	0.01778	0.091894	0.193484	0.846565
15:43665139	rs565943358	15q15.3	PPIP5K1P1-CATSPER2	ncRNA_intronic	no	G	C	0.085624	0.079753	0.008894	8.96706	3.22e-19		G	C	0.100511	1.0855	0.082038	0.163109	0.502964	0.615013
4:99067057	rs2924584	4q23	METAP1;ADH5	intergenic	no	A	G	0.585851	0.045273	0.005049	8.96673	3.26e-19		A	G	0.555283	0.961642	-0.039113	0.089485	0.43709	0.662067
3:193077691	rs780817459	3q29	MB21D2;PLAAT1	intergenic	no	A	G	0.00134	0.919049	0.102506	8.96581	3.26e-19		NA	NA	NA	#VALUE!	NA	NA	NA	NA
3:190614316	rs138317200	3q28	IL1RAP	intronic	no	A	G	0.003666	-0.398476	0.044445	8.9656	3.27e-19		NA	NA	NA	#VALUE!	NA	NA	NA	NA
3:188697898	rs749360353	3q28	LPP	intronic	no	T	C	0.00435	0.510762	0.056979	8.96404	3.32e-19		NA	NA	NA	#VALUE!	NA	NA	NA	NA
15:43325295	rs956391	15q15.3	LCMT2	UTR3	no	T	C	0.122886	0.067884	0.007577	8.95922	3.46e-19		T	C	0.12792	1.15432	0.143515	0.124656	1.15129	0.249596
3:190817107	rs9876747	3q28	IL1RAP;GMNC	intergenic	no	T	C	0.164861	0.060053	0.006704	8.95779	3.52e-19		T	C	0.160894	0.842098	-0.171859	0.122513	1.40278	0.160665
3:190815860	rs9837703	3q28	IL1RAP;GMNC	intergenic	no	A	T	0.164863	0.060038	0.006704	8.95555	3.59e-19		A	T	0.160907	0.842022	-0.171949	0.122506	1.4036	0.160422
3:190816372	rs9880171	3q28	IL1RAP;GMNC	intergenic	no	C	G	0.164864	0.060032	0.006704	8.95465	3.62e-19		C	G	0.160894	0.842091	-0.171867	0.122511	1.40287	0.160639
3:190813385	rs73192210	3q28	IL1RAP;GMNC	intergenic	no	A	G	0.164856	0.060016	0.006704	8.95227	3.71e-19		A	G	0.1613	0.844318	-0.169226	0.122216	1.38465	0.166142
3:190388285	rs3214506	3q28	CLDN16	UTR5	no	G	C	0.234713	0.070184	0.007842	8.94976	3.77e-19		G	C	0.238926	0.903293	-0.101708	0.103468	0.98299	0.325604
3:190821318	rs9878418	3q28	IL1RAP;GMNC	intergenic	no	C	A	0.16487	0.059991	0.006704	8.94854	3.82e-19		C	A	0.160741	0.841419	-0.172666	0.122851	1.40549	0.159858
3:190397384	.	3q28	CLDN16	intronic	no	T	A	0.766737	-0.070324	0.007859	8.94821	3.82e-19		A	T	0.237375	0.890297	-0.1162	0.104503	1.11193	0.266151
3:190816527	rs9880367	3q28	IL1RAP;GMNC	intergenic	no	C	G	0.164943	0.059954	0.006703	8.94435	3.96e-19		C	G	0.160894	0.842102	-0.171854	0.12251	1.40278	0.16067
3:191690426	rs762929064	3q28	LINCR-0002;FGF12	intergenic	no	T	C	0.00092	1.10572	0.123685	8.93983	4.13e-19		NA	NA	NA	#VALUE!	NA	NA	NA	NA
15:43407106	rs2242068	15q15.3	TP53BP1;TUBGCP4	UTR3	no	C	G	0.099737	0.074187	0.008301	8.93712	4.22e-19		C	G	0.109722	1.05688	0.055318	0.139345	0.396986	0.691396
3:190814571	rs9869733	3q28	IL1RAP;GMNC	intergenic	no	C	G	0.164864	0.059911	0.006704	8.93661	4.26e-19		C	G	0.1613	0.844337	-0.169204	0.122214	1.38449	0.166192
3:190818873	rs9883407	3q28	IL1RAP;GMNC	intergenic	no	T	G	0.164896	0.059909	0.006704	8.93631	4.25e-19		T	G	0.160894	0.842091	-0.171867	0.122511	1.40287	0.160639
3:192247650	rs183576462	3q28	FGF12-AS1	ncRNA_intronic	no	T	C	0.0011	1.01087	0.113124	8.93599	4.27e-19		NA	NA	NA	#VALUE!	NA	NA	NA	NA
12:120988791	rs1169294	12q24.31	HNF1A	intronic	no	G	A	0.306186	-0.048226	0.005397	8.93571	4.26e-19		G	A	0.307577	0.988678	-0.011387	0.088649	0.12845	0.89777
3:190822233	rs6799514	3q28	IL1RAP;GMNC	intergenic	no	T	C	0.164933	0.05989	0.006703	8.93481	4.33e-19		T	C	0.160783	0.841342	-0.172757	0.122854	1.4062	0.159651
3:190269891	.	3q28	P3H2-AS1;CLDN16	intergenic	no	A	T	0.00093	1.09895	0.123019	8.93317	4.38e-19		NA	NA	NA	#VALUE!	NA	NA	NA	NA
3:192263801	rs73193526	3q28	FGF12-AS1	ncRNA_intronic	no	A	G	0.01603	0.176992	0.019822	8.92907	4.56e-19		NA	NA	NA	#VALUE!	NA	NA	NA	NA
12:120967407	rs10774579	12q24.31	XLOC_009911;HNF1A-AS1	intergenic	no	T	C	0.505672	0.044505	0.004985	8.92778	4.58e-19		T	C	0.483515	1.00367	0.003662	0.084156	0.0435144	0.965275
3:190822894	rs9809533	3q28	IL1RAP;GMNC	intergenic	no	C	T	0.164858	0.059822	0.006704	8.92333	4.81e-19		C	T	0.160129	0.841459	-0.172618	0.122855	1.40505	0.159989
3:190905579	rs34743701	3q28	SNAR-I;OSTN	intergenic	no	T	TCC	0.444451	-0.047949	0.005374	8.9224	4.85e-19		T	TCC	0.444342	1.08997	0.086151	0.087817	0.981029	0.326563
3:189718440	rs56157362	3q28	TP63	intronic	no	G	A	0.007038	0.285028	0.031949	8.92134	4.88e-19		G	A	0.013428	0.231811	-1.46183	1.05363	1.38743	0.165294
3:192932440	.	3q29	MB21D2;PLAAT1	intergenic	no	T	C	0.00114	0.991346	0.111123	8.92116	4.89e-19		NA	NA	NA	#VALUE!	NA	NA	NA	NA
3:191947864	rs200406618	3q28	LINCR-0002;FGF12	intergenic	no	T	TA	0.015923	0.190159	0.021326	8.91677	5.09e-19		T	TA	0.012422	2.57447	0.945644	1.38116	0.684673	0.493566
3:191040645	rs10451882	3q28	SNAR-I;OSTN	intergenic	no	T	C	0.132801	-0.065357	0.00733	8.91637	5.12e-19		T	C	0.13237	1.07933	0.076343	0.134664	0.566915	0.570795
3:189718656	rs117192977	3q28	TP63	intronic	no	G	A	0.007013	0.285324	0.032004	8.91526	5.15e-19		G	A	0.013227	0.219585	-1.51602	1.07157	1.41476	0.157123
3:189995055	rs753013513	3q28	P3H2	intronic	no	T	G	0.00117	0.977865	0.109691	8.91472	5.18e-19		NA	NA	NA	#VALUE!	NA	NA	NA	NA
12:120966781	rs1920792	12q24.31	XLOC_009911;HNF1A-AS1	intergenic	no	T	C	0.505613	0.044432	0.004985	8.91314	5.22e-19		T	C	0.485535	1.00105	0.001045	0.083603	0.0124996	0.990023
8:18403983	rs1390360	8p22	NAT2;PSD3	intergenic	no	G	A	0.72351	-0.049583	0.005563	8.913	5.28e-19		G	A	0.711905	1.10532	0.100139	0.092744	1.07974	0.280243
3:190532015	rs373582612	3q28	IL1RAP	intronic	no	T	ACA	0.29791	0.073071	0.008199	8.91218	5.31e-19		T	A	0.241987	0.878448	-0.129599	0.109144	1.18741	0.235041
15:43330718	rs3742971	15q15.3	ADAL	UTR5	no	C	T	0.123158	0.067446	0.00757	8.90964	5.41e-19		C	T	0.131911	1.14216	0.132918	0.120921	1.09921	0.271658
15:43329749	rs3742969	15q15.3	LCMT2	exonic	no	A	G	0.123247	0.067419	0.007567	8.90961	5.45e-19		A	G	0.132442	1.17652	0.162558	0.119602	1.35916	0.174079
3:190800732	rs148820644	3q28	IL1RAP;GMNC	intergenic	no	C	G	0.019431	0.160679	0.018037	8.9083	5.5e-19		C	G	0.027581	0.366295	-1.00432	1.09036	0.921086	0.356999
8:18401856	rs721399	8p22	NAT2	downstream	no	C	T	0.725954	-0.04965	0.005579	8.89944	5.91e-19		C	T	0.713769	1.11538	0.109199	0.091763	1.19001	0.234024
3:193290396	rs758775546	3q29	ATP13A5	intronic	no	A	G	0.00072	1.24388	0.139798	8.8977	6.04e-19		NA	NA	NA	#VALUE!	NA	NA	NA	NA
3:188636843	rs1034590929	3q28	LPP	intronic	no	G	A	0.00184	0.778465	0.087499	8.89684	6.08e-19		NA	NA	NA	#VALUE!	NA	NA	NA	NA
3:190494376	rs9883457	3q28	TMEM207;IL1RAP	intergenic	no	T	C	0.577217	0.0448	0.005036	8.89595	6.17e-19		T	C	0.553168	1.02878	0.028373	0.085704	0.331058	0.740611
12:120979185	rs2244608	12q24.31	HNF1A	intronic	no	A	G	0.316992	-0.047516	0.005345	8.8898	6.53e-19		A	G	0.311642	0.988262	-0.011807	0.087016	0.135688	0.892044
12:120983004	rs1183910	12q24.31	HNF1A	intronic	no	G	A	0.306671	-0.047936	0.005394	8.88691	6.67e-19		G	A	0.30693	0.98832	-0.011749	0.087766	0.133867	0.893488
8:18403088	rs4646250	8p22	NAT2;PSD3	intergenic	no	G	A	0.723463	-0.049401	0.005563	8.88028	7.06e-19		G	A	0.710885	1.10707	0.101713	0.092754	1.09659	0.272806
3:191049531	rs9864782	3q28	SNAR-I;OSTN	intergenic	no	G	A	0.131301	-0.065388	0.007365	8.87821	7.22e-19		G	A	0.129529	1.06372	0.06177	0.127371	0.484961	0.627728
3:190197212	rs73190535	3q28	P3H2-AS1;CLDN16	intergenic	no	A	G	0.027404	0.135285	0.015238	8.87813	7.21e-19		A	G	0.036225	0.798889	-0.224533	0.288581	0.778059	0.43654
8:18402921	rs4646249	8p22	NAT2;PSD3	intergenic	no	T	G	0.723439	-0.049386	0.005563	8.87758	7.21e-19		T	G	0.710896	1.10711	0.101754	0.092756	1.09701	0.272623
8:18402845	rs4646248	8p22	NAT2;PSD3	intergenic	no	C	T	0.723428	-0.049355	0.005563	8.87201	7.58e-19		C	T	0.710675	1.11689	0.110552	0.092701	1.19257	0.233019
12:120968490	rs2393792	12q24.31	XLOC_009911;HNF1A-AS1	intergenic	no	G	A	0.504986	0.044207	0.004984	8.86978	7.83e-19		G	A	0.483408	1.00365	0.003648	0.08418	0.0433357	0.96542
4:99098809	rs34380632	4q23	LOC100507053	ncRNA_intronic	no	T	TC	0.732594	0.053501	0.006034	8.86659	7.98e-19		T	TC	0.690654	1.01053	0.010473	0.094543	0.110775	0.911776
3:192077886	rs542141755	3q28	LINCR-0002;FGF12	intergenic	no	CT	C	0.004529	0.35196	0.039716	8.86192	8.33e-19		NA	NA	NA	#VALUE!	NA	NA	NA	NA
15:42391589	rs2412710	15q15.1	CAPN3	intronic	no	G	A	0.02067	0.154699	0.017469	8.85563	8.8e-19		G	A	0.028357	0.823506	-0.194185	0.297276	0.653215	0.513637
15:43336344	rs7175434	15q15.3	ADAL	intronic	no	A	C	0.123232	0.067009	0.007568	8.85425	8.91e-19		A	C	0.133069	1.14481	0.135236	0.121014	1.11752	0.26375
3:191040727	rs12696620	3q28	SNAR-I;OSTN	intergenic	no	C	T	0.132139	-0.065043	0.007346	8.85421	8.88e-19		C	T	0.130232	1.07985	0.076823	0.134702	0.570318	0.568484
15:43333235	rs1123947	15q15.3	ADAL	intronic	no	C	T	0.123191	0.067008	0.007569	8.85295	9.02e-19		C	T	0.131917	1.14247	0.133196	0.120891	1.10179	0.270534
15:44098129	.	15q15.3	FRMD5	intronic	no	C	CAAAAAAAAC	0.956539	-0.165118	0.018656	8.85066	9.21e-19		NA	NA	NA	#VALUE!	NA	NA	NA	NA
3:190368276	rs62278668	3q28	CLDN16	intronic	no	C	A	0.010561	0.21536	0.024339	8.84835	9.39e-19		C	A	0.018634	0.217766	-1.52433	1.32357	1.15168	0.249431
3:190509843	rs77012736	3q28	TMEM207;IL1RAP	intergenic	no	C	T	0.024058	0.143537	0.016222	8.84829	9.4e-19		C	T	0.027554	0.685139	-0.378134	0.305447	1.23797	0.215707
3:188812870	rs779432677	3q28	LPP	intronic	no	C	T	0.00184	0.773966	0.087499	8.84543	9.65e-19		NA	NA	NA	#VALUE!	NA	NA	NA	NA
3:188791441	rs780441098	3q28	LPP	intronic	no	C	T	0.00184	0.773922	0.087499	8.84492	9.69e-19		NA	NA	NA	#VALUE!	NA	NA	NA	NA
15:43337233	rs12101673	15q15.3	ADAL	intronic	no	G	A	0.123188	0.066946	0.007569	8.84476	9.71e-19		G	A	0.1319	1.14244	0.133165	0.120909	1.10137	0.270718
3:190925845	rs193135493	3q28	SNAR-I;OSTN	intergenic	no	A	T	0.001604	0.589092	0.066609	8.84403	9.78e-19		NA	NA	NA	#VALUE!	NA	NA	NA	NA
15:43327362	rs484029	15q15.3	LCMT2	UTR3	no	T	C	0.123107	0.066893	0.007571	8.83542	1.06e-18		T	C	0.136042	1.14745	0.137538	0.117292	1.17261	0.240929
3:190433796	rs147147940	3q28	TMEM207	intronic	no	C	T	0.0502	-0.100739	0.011403	8.83443	1.06e-18		C	T	0.047756	1.23379	0.210089	0.205934	1.02018	0.30763
4:99086283	rs28730575	4q23	ADH5	intronic	no	T	TATATC	0.732773	0.053284	0.006035	8.82916	1.12e-18		T	TATATC	0.69051	1.01402	0.01392	0.095069	0.14642	0.883571
4:99069035	rs1230158	4q23	METAP1;ADH5	intergenic	no	T	C	0.669176	0.04667	0.005286	8.82898	1.12e-18		T	C	0.626535	0.971054	-0.029373	0.093023	0.315761	0.752188
3:190827023	rs9290951	3q28	IL1RAP;GMNC	intergenic	no	G	A	0.160235	0.059878	0.006782	8.82896	1.12e-18		G	A	0.151602	0.773943	-0.256257	0.125809	2.03687	0.041682
4:99071924	rs13832	4q23	ADH5	UTR3	no	C	A	0.669194	0.046666	0.005286	8.82823	1.13e-18		C	A	0.625847	0.973134	-0.027234	0.092606	0.294085	0.768696
15:43340762	rs2278859	15q15.3	ADAL	intronic	no	A	C	0.123164	0.066779	0.00757	8.82153	1.19e-18		A	C	0.132203	1.14255	0.133265	0.120896	1.10231	0.270306
3:193730063	rs560106220	3q29	OPA1;LINC02038	intergenic	no	G	A	0.005481	0.318345	0.036093	8.82013	1.21e-18		NA	NA	NA	#VALUE!	NA	NA	NA	NA
4:99099284	rs141679057	4q23	LOC100507053	ncRNA_intronic	no	C	CAGTT	0.731283	0.053134	0.006025	8.81892	1.22e-18		C	CAGTT	0.689312	0.967706	-0.032827	0.107727	0.304724	0.760579
15:43341136	rs7168940	15q15.3	ADAL	intronic	no	C	T	0.123203	0.066741	0.007569	8.81768	1.23e-18		C	T	0.134044	1.14223	0.132979	0.121153	1.09761	0.272356
4:99066177	rs1230167	4q23	METAP1;ADH5	intergenic	no	A	T	0.668958	0.046593	0.005285	8.81608	1.26e-18		A	T	0.622283	0.962237	-0.038494	0.092972	0.414039	0.678861
3:190516515	rs6800609	3q28	IL1RAP	intronic	no	T	C	0.037071	0.115967	0.013158	8.81342	1.29e-18		T	C	0.043364	0.80576	-0.215969	0.226988	0.951456	0.341362
12:120982460	.	12q24.31	HNF1A	intronic	no	G	A	0.385683	-0.06017	0.006828	8.81224	1.3e-18		A	G	0.614553	1.03915	0.038404	0.086564	0.443649	0.657321
12:120982457	.	12q24.31	HNF1A	intronic	no	G	A	0.385688	-0.060163	0.006828	8.81122	1.31e-18		A	G	0.613466	1.03921	0.038459	0.086747	0.443347	0.657538
4:99118162	rs11408872	4q23	LOC100507053	ncRNA_intronic	no	T	TA	0.733146	0.053201	0.006038	8.81103	1.31e-18		T	TA	0.688998	1.01956	0.019367	0.094597	0.204732	0.837773
3:193730703	rs187310627	3q29	OPA1;LINC02038	intergenic	no	G	A	0.005491	0.317708	0.03606	8.81054	1.32e-18		NA	NA	NA	#VALUE!	NA	NA	NA	NA
4:99105836	rs35565607	4q23	LOC100507053	ncRNA_intronic	no	CA	C	0.688929	0.050798	0.005768	8.80687	1.37e-18		CA	C	0.638375	0.943577	-0.058077	0.090026	0.645114	0.518874
15:43449050	rs66492382	15q15.3	TP53BP1	intronic	no	C	CT	0.105544	0.076521	0.008693	8.8026	1.42e-18		C	CT	0.112993	1.07806	0.075162	0.132227	0.568432	0.569767
3:192454286	rs567942726	3q28	FGF12	intronic	no	C	T	0.00172	0.796582	0.090494	8.80259	1.41e-18		NA	NA	NA	#VALUE!	NA	NA	NA	NA
3:192470160	rs543859455	3q28	FGF12	intronic	no	G	T	0.00172	0.796574	0.090494	8.80251	1.42e-18		NA	NA	NA	#VALUE!	NA	NA	NA	NA
15:43450843	rs35715501	15q15.3	TP53BP1	intronic	no	TTGAA	T	0.105546	0.076514	0.008693	8.80179	1.43e-18		TTGAA	T	0.112993	1.07809	0.075192	0.132144	0.569016	0.569366
15:43429545	rs11379278	15q15.3	TP53BP1	intronic	no	A	AT	0.105557	0.07651	0.008693	8.80133	1.43e-18		A	AT	0.113691	1.08613	0.08262	0.148147	0.557689	0.577078
15:42387225	rs28364406	15q15.1	CAPN3	intronic	no	C	T	0.020691	0.153624	0.01746	8.79863	1.47e-18		C	T	0.027671	0.828518	-0.188117	0.299717	0.627649	0.530255
15:43454385	rs111718906	15q15.3	TP53BP1	intronic	no	CAG	C	0.105511	0.076504	0.008695	8.79862	1.46e-18		CAG	C	0.113815	1.08838	0.084692	0.147466	0.574315	0.565778
3:190515917	rs3774000	3q28	IL1RAP	intronic	no	C	T	0.037187	0.115565	0.013138	8.79624	1.5e-18		C	T	0.042823	0.806054	-0.215605	0.226924	0.95012	0.34204
3:190516538	rs6800625	3q28	IL1RAP	intronic	no	T	C	0.037017	0.115769	0.013168	8.79169	1.56e-18		T	C	0.043556	0.807474	-0.213844	0.226077	0.94589	0.344194
15:43452631	rs34441906	15q15.3	TP53BP1	intronic	no	A	AT	0.105494	0.076403	0.008695	8.787	1.63e-18		A	AT	0.112998	1.07803	0.075136	0.13215	0.568566	0.569674
4:99068108	rs1230155	4q23	METAP1;ADH5	intergenic	no	G	A	0.669251	0.046425	0.005286	8.78263	1.7e-18		G	A	0.627155	0.97042	-0.030026	0.093197	0.322178	0.747324
15:43467527	rs397804565	15q15.3	TP53BP1	intronic	no	A	AT	0.105486	0.076363	0.008695	8.7824	1.7e-18		A	AT	0.113625	1.0778	0.074925	0.131094	0.571536	0.567662
3:190748807	rs550542269	3q28	IL1RAP;GMNC	intergenic	no	C	T	0.00672	-0.402736	0.045898	8.77459	1.81e-18		NA	NA	NA	#VALUE!	NA	NA	NA	NA
3:190417753	rs6770436	3q28	CLDN16;TMEM207	intergenic	no	A	T	0.446332	0.043905	0.005004	8.77398	1.81e-18		A	T	0.438105	0.896823	-0.108897	0.091106	1.19528	0.231956
4:99101180	rs11315926	4q23	LOC100507053	ncRNA_intronic	no	GA	G	0.732654	0.052926	0.006034	8.7713	1.87e-18		GA	G	0.690887	1.00935	0.009304	0.094606	0.0983447	0.921635
3:192121956	rs141360267	3q28	LINCR-0002;FGF12	intergenic	no	A	G	0.012157	0.198935	0.022686	8.76906	1.91e-18		A	G	0.014369	0.61207	-0.490908	0.640646	0.76627	0.443524
15:43387281	rs57654660	15q15.3	TUBGCP4	intronic	no	GCCA	G	0.108772	0.0752	0.008578	8.76661	1.95e-18		GCCA	G	0.111667	1.08873	0.085016	0.134695	0.631174	0.527944
3:190800816	rs777692602	3q28	IL1RAP;GMNC	intergenic	no	A	T	0.00682	-0.399417	0.045562	8.76645	1.95e-18		NA	NA	NA	#VALUE!	NA	NA	NA	NA
15:43341998	rs11858152	15q15.3	ADAL	intronic	no	T	C	0.123776	0.066212	0.007553	8.76632	1.96e-18		T	C	0.132715	1.17589	0.162025	0.119667	1.35397	0.175729
3:190713113	rs151171511	3q28	IL1RAP;GMNC	intergenic	no	T	C	0.001451	-0.618295	0.070567	8.76182	2.03e-18		NA	NA	NA	#VALUE!	NA	NA	NA	NA
15:43365750	rs10556663	15q15.3	ZSCAN29	intronic	no	TACTC	T	0.108785	0.075157	0.008578	8.7616	2.03e-18		TACTC	T	0.1117	1.09544	0.091152	0.134464	0.677891	0.497859
8:18396999	rs35583283	8p22	NAT2	intronic	no	G	C	0.149286	0.061086	0.006983	8.74782	2.3e-18		G	C	0.140207	0.888123	-0.118645	0.121252	0.978499	0.327813
12:121016819	rs1182933	12q24.31	C12orf43	upstream	no	C	T	0.293314	-0.047766	0.005463	8.74355	2.4e-18		C	T	0.308559	0.994924	-0.005089	0.090897	0.0559864	0.955338
3:190964638	rs114118174	3q28	SNAR-I;OSTN	intergenic	no	A	C	0.074636	-0.082725	0.009466	8.73917	2.48e-18		A	C	0.053564	1.15989	0.148326	0.328192	0.451949	0.651327
3:189971900	rs35067805	3q28	P3H2	exonic	no	G	T	0.00959	0.238801	0.027338	8.73513	2.57e-18		NA	NA	NA	#VALUE!	NA	NA	NA	NA
3:190322418	rs12696600	3q28	CLDN1	UTR5	no	C	A	0.539714	-0.043593	0.004992	8.73257	2.64e-18		C	A	0.529026	0.984192	-0.015934	0.089469	0.178095	0.858634
3:190873526	rs61634624	3q28	GMNC;SNAR-I	intergenic	no	A	G	0.801601	-0.05448	0.006239	8.73217	2.63e-18		A	G	0.797349	1.23569	0.211632	0.143547	1.4743	0.140389
12:120993422	rs1169300	12q24.31	HNF1A	intronic	no	G	A	0.290855	-0.047822	0.005477	8.73142	2.65e-18		G	A	0.305972	1.00465	0.004643	0.09101	0.0510164	0.959293
15:44216569	rs2663990	15q15.3	FRMD5;GOLM2	intergenic	no	T	A	0.057344	0.1248	0.014294	8.73094	2.67e-18		T	A	0.063833	1.36557	0.311569	0.163149	1.90972	0.056184
3:191155491	rs755994587	3q28	SNAR-I;OSTN	intergenic	no	C	T	0.000933	0.762899	0.087423	8.72653	2.78e-18		NA	NA	NA	#VALUE!	NA	NA	NA	NA
3:190862074	rs13325354	3q28	GMNC	intronic	no	A	G	0.478262	-0.043475	0.004982	8.72642	2.76e-18		A	G	0.449391	1.07847	0.075544	0.089609	0.84304	0.399205
3:190512622	rs9847941	3q28	TMEM207;IL1RAP	intergenic	no	T	A	0.017253	0.166459	0.019082	8.72335	2.86e-18		T	A	0.021704	0.654569	-0.423778	0.340549	1.2444	0.213332
12:120993497	rs1169301	12q24.31	HNF1A	intronic	no	C	T	0.29087	-0.04777	0.005477	8.72193	2.88e-18		C	T	0.305683	1.00374	0.003733	0.091081	0.0409855	0.967293
3:189659263	rs773368768	3q28	TP63	intronic	no	C	T	0.00082	1.14228	0.131003	8.71949	2.95e-18		NA	NA	NA	#VALUE!	NA	NA	NA	NA
12:120997624	rs2464196	12q24.31	HNF1A	exonic	no	G	A	0.290763	-0.04773	0.005477	8.71462	3.09e-18		G	A	0.305995	1.00538	0.005361	0.091001	0.0589114	0.953006
3:192081744	rs768025248	3q28	LINCR-0002;FGF12	intergenic	no	A	C	0.00089	1.09509	0.12575	8.70851	3.26e-18		NA	NA	NA	#VALUE!	NA	NA	NA	NA
3:192154857	.	3q28	FGF12	intronic	no	C	T	0.00089	1.09504	0.12575	8.70807	3.27e-18		NA	NA	NA	#VALUE!	NA	NA	NA	NA
3:192283787	rs572497769	3q28	FGF12	intronic	no	C	T	0.00089	1.09489	0.12575	8.70688	3.3e-18		NA	NA	NA	#VALUE!	NA	NA	NA	NA
12:120997539	rs2259820	12q24.31	HNF1A	exonic	no	C	T	0.290751	-0.04764	0.005477	8.69819	3.58e-18		C	T	0.305963	1.00531	0.005294	0.091009	0.0581701	0.953592
3:190939492	rs760723424	3q28	SNAR-I;OSTN	intergenic	no	C	T	0.00176	0.777145	0.089462	8.68687	3.94e-18		NA	NA	NA	#VALUE!	NA	NA	NA	NA
3:190894598	rs755893580	3q28	SNAR-I;OSTN	intergenic	no	T	C	0.00176	0.777129	0.089462	8.68669	3.94e-18		NA	NA	NA	#VALUE!	NA	NA	NA	NA
4:99195945	rs28805070	4q23	LOC100507053	ncRNA_intronic	no	C	T	0.481998	-0.043247	0.004979	8.68588	3.96e-18		C	T	0.512388	0.944138	-0.057483	0.083881	0.685292	0.493178
3:190017486	rs779839655	3q28	P3H2	intronic	no	A	G	0.00092	1.0741	0.123685	8.68417	4.03e-18		NA	NA	NA	#VALUE!	NA	NA	NA	NA
3:190044963	rs527359019	3q28	P3H2	intronic	no	T	C	0.00092	1.0741	0.123685	8.68417	4.03e-18		NA	NA	NA	#VALUE!	NA	NA	NA	NA
3:190042286	rs780238608	3q28	P3H2	intronic	no	T	C	0.00091	1.07995	0.124362	8.6839	4.04e-18		NA	NA	NA	#VALUE!	NA	NA	NA	NA
3:189999249	rs573973946	3q28	P3H2	intronic	no	C	T	0.00093	1.06828	0.123019	8.68388	4.04e-18		NA	NA	NA	#VALUE!	NA	NA	NA	NA
3:189972413	rs575907203	3q28	P3H2	intronic	no	C	T	0.00093	1.06826	0.123019	8.68369	4.05e-18		NA	NA	NA	#VALUE!	NA	NA	NA	NA
3:190118023	rs751354437	3q28	P3H2	intronic	no	A	G	0.00091	1.07964	0.124362	8.68142	4.13e-18		NA	NA	NA	#VALUE!	NA	NA	NA	NA
3:190995757	rs556937900	3q28	SNAR-I;OSTN	intergenic	no	C	T	0.00076	1.18089	0.136072	8.67841	4.24e-18		NA	NA	NA	#VALUE!	NA	NA	NA	NA
12:121008643	rs2257764	12q24.31	C12orf43	intronic	no	T	A	0.706219	0.047389	0.005461	8.67771	4.24e-18		T	A	0.688552	1.00787	0.007836	0.091074	0.0860399	0.931415
12:121005950	rs1169315	12q24.31	C12orf43	intronic	no	T	G	0.293798	-0.047366	0.005461	8.6735	4.4e-18		T	G	0.308136	0.994341	-0.005675	0.091137	0.0622689	0.950331
12:121012362	rs2264750	12q24.31	C12orf43	intronic	no	C	T	0.293771	-0.047358	0.005461	8.67204	4.46e-18		C	T	0.308695	0.994876	-0.005137	0.090896	0.0565151	0.954918
4:99068475	rs1230156	4q23	METAP1;ADH5	intergenic	no	C	T	0.712123	0.047629	0.005493	8.67085	4.55e-18		C	T	0.678215	1.04707	0.045994	0.097401	0.472213	0.6368
3:190498702	rs9857115	3q28	TMEM207;IL1RAP	intergenic	no	C	A	0.575734	0.043645	0.005034	8.67004	4.56e-18		C	A	0.548458	1.02461	0.024308	0.086325	0.281587	0.778258
3:191646355	rs763550206	3q28	LINCR-0002;FGF12	intergenic	no	A	C	0.00276	0.6196	0.071475	8.66877	4.62e-18		NA	NA	NA	#VALUE!	NA	NA	NA	NA
4:99202619	rs2000864	4q23	LOC100507053	ncRNA_intronic	no	C	A	0.48203	-0.04316	0.004979	8.66841	4.61e-18		C	A	0.519151	0.944016	-0.057612	0.082587	0.697592	0.485448
3:192307485	rs752334713	3q28	FGF12	intronic	no	T	A	0.00531	0.447237	0.051596	8.66806	4.65e-18		NA	NA	NA	#VALUE!	NA	NA	NA	NA
3:192749624	rs756556365	3q29	FGF12;MB21D2	intergenic	no	C	A	0.00079	1.15667	0.133465	8.66649	4.71e-18		NA	NA	NA	#VALUE!	NA	NA	NA	NA
4:99215025	rs9307238	4q23	LOC100507053	ncRNA_intronic	no	A	G	0.490959	-0.043093	0.004976	8.66017	4.95e-18		A	G	0.517999	0.940514	-0.061329	0.083445	0.734963	0.462375
3:191125948	rs148999414	3q28	SNAR-I;OSTN	intergenic	no	TTTATA	T	0.137101	-0.067222	0.007763	8.65928	5.03e-18		TTTATA	T	0.131653	1.1673	0.15469	0.122118	1.26673	0.205236
3:190098187	rs565869296	3q28	P3H2	intronic	no	A	G	0.00107	0.993182	0.114697	8.65918	5.02e-18		NA	NA	NA	#VALUE!	NA	NA	NA	NA
4:99199076	rs4585310	4q23	LOC100507053	ncRNA_intronic	no	T	C	0.482081	-0.043114	0.004979	8.65917	5e-18		T	C	0.514788	0.942605	-0.059108	0.083378	0.708916	0.478387
3:190055999	rs185179672	3q28	P3H2	intronic	no	C	T	0.00107	0.992922	0.114697	8.65691	5.12e-18		NA	NA	NA	#VALUE!	NA	NA	NA	NA
4:99064872	rs1230164	4q23	METAP1;ADH5	intergenic	no	G	C	0.716028	0.047743	0.005516	8.65537	5.17e-18		G	C	0.682452	1.04028	0.039494	0.098159	0.402347	0.687448
15:42409176	rs28364531	15q15.1	CAPN3	intronic	no	C	T	0.020363	0.152313	0.017598	8.65513	5.2e-18		C	T	0.027935	0.825153	-0.192187	0.289529	0.663792	0.50684
3:191125603	rs181874921	3q28	SNAR-I;OSTN	intergenic	no	G	A	0.00207	0.713973	0.082504	8.6538	5.26e-18		NA	NA	NA	#VALUE!	NA	NA	NA	NA
3:191061706	rs764231975	3q28	SNAR-I;OSTN	intergenic	no	A	G	0.00102	1.01528	0.117471	8.64279	5.8e-18		NA	NA	NA	#VALUE!	NA	NA	NA	NA
4:99211633	rs28720150	4q23	LOC100507053	ncRNA_intronic	no	T	G	0.48193	-0.043025	0.004979	8.64129	5.85e-18		T	G	0.516006	0.940432	-0.061416	0.083514	0.735398	0.462109
15:42429647	rs184334219	15q15.1	ZNF106	intronic	no	G	A	0.021037	0.149655	0.01732	8.64059	5.92e-18		G	A	0.027563	0.851835	-0.160362	0.285536	0.561617	0.574399
3:192621428	rs192820448	3q29	FGF12	intronic	no	G	A	0.00957	0.236559	0.027389	8.63701	6.09e-18		G	A	0.015528	2.33297	0.847141	0.587662	1.44154	0.149417
15:44214345	rs574294085	15q15.3	FRMD5;GOLM2	intergenic	no	G	C	0.057778	0.123013	0.014243	8.63673	6.12e-18		G	C	0.063834	1.36928	0.314285	0.162985	1.92831	0.053832
3:189829908	rs73199745	3q28	TP63	intronic	no	A	G	0.139528	0.061983	0.007178	8.63514	6.18e-18		A	G	0.131878	1.00262	0.002614	0.121747	0.0214708	0.982861
3:189831073	rs2037128	3q28	TP63	intronic	no	G	A	0.139452	0.061988	0.007179	8.63463	6.25e-18		G	A	0.131761	1.00334	0.003334	0.121724	0.0273898	0.97814
3:191394164	rs182436718	3q28	CCDC50	UTR3	no	C	A	0.009625	0.220274	0.025513	8.63379	6.26e-18		NA	NA	NA	#VALUE!	NA	NA	NA	NA
3:189929564	rs541649101	3q28	TP63;P3H2	intergenic	no	A	G	0.003127	0.411814	0.047708	8.63197	6.37e-18		NA	NA	NA	#VALUE!	NA	NA	NA	NA
3:189830972	rs2037130	3q28	TP63	intronic	no	T	C	0.139504	0.061959	0.007178	8.63179	6.4e-18		T	C	0.131878	1.00279	0.002786	0.121751	0.0228828	0.981736
4:99203559	rs1893883	4q23	LOC100507053	ncRNA_intronic	no	C	G	0.516674	-0.042954	0.004978	8.62877	6.51e-18		C	G	0.546647	0.944575	-0.05702	0.081661	0.698253	0.485038
4:99067508	rs1230154	4q23	METAP1;ADH5	intergenic	no	C	T	0.711931	0.047389	0.005492	8.62873	6.57e-18		C	T	0.678215	1.04711	0.046036	0.097401	0.472644	0.636489
3:189820408	rs73199730	3q28	TP63	intronic	no	T	G	0.139102	0.062002	0.007187	8.62697	6.65e-18		T	G	0.134051	0.982215	-0.017945	0.125458	0.143036	0.886241
15:43340557	rs2278858	15q15.3	ADAL	intronic	no	G	T	0.110345	0.06848	0.007939	8.62577	6.74e-18		G	T	0.120458	1.14623	0.136476	0.128845	1.05923	0.289477
3:191348514	rs142119889	3q28	CCDC50	intronic	no	G	A	0.012342	0.194293	0.022547	8.61724	7.24e-18		G	A	0.010114	1.00861	0.008576	0.644976	0.0132966	0.989386
3:193718160	rs558473095	3q29	OPA1;LINC02038	intergenic	no	G	A	0.005401	0.313295	0.03636	8.61647	7.29e-18		NA	NA	NA	#VALUE!	NA	NA	NA	NA
3:190892169	rs10535977	3q28	SNAR-I;OSTN	intergenic	no	TATGAG	T	0.442275	-0.046327	0.005377	8.61577	7.32e-18		TATGAG	T	0.420199	1.10352	0.098502	0.095472	1.03174	0.302179
4:99210006	rs6833176	4q23	LOC100507053	ncRNA_intronic	no	G	C	0.516708	-0.042886	0.004978	8.61511	7.35e-18		G	C	0.547657	0.942186	-0.059553	0.08173	0.728655	0.46623
3:190913034	rs78719663	3q28	SNAR-I;OSTN	intergenic	no	G	A	0.016649	-0.167224	0.019421	8.61047	7.7e-18		G	A	0.012422	0.472101	-0.750562	1.05804	0.709388	0.478097
3:190572861	.	3q28	IL1RAP	intronic	no	TTTTTTTTTTT	TTTT	0.02826	-0.194826	0.022628	8.60995	7.72e-18		NA	NA	NA	#VALUE!	NA	NA	NA	NA
3:192956554	.	3q29	MB21D2;PLAAT1	intergenic	no	T	G	0.00601	0.41757	0.048516	8.60685	7.93e-18		NA	NA	NA	#VALUE!	NA	NA	NA	NA
3:189337243	rs141032421	3q28	TPRG1;TP63	intergenic	no	A	G	0.005344	0.315412	0.03665	8.60606	7.99e-18		NA	NA	NA	#VALUE!	NA	NA	NA	NA
15:43313904	rs33929806	15q15.3	TGM7;LCMT2	intergenic	no	A	AGGT	0.122682	0.070059	0.008141	8.6057	8.03e-18		A	AGGT	0.136646	1.29887	0.261493	0.258772	1.01052	0.312235
3:189820451	rs73199732	3q28	TP63	intronic	no	C	G	0.139061	0.061852	0.007188	8.6049	8.05e-18		C	G	0.134105	0.98203	-0.018133	0.125424	0.144574	0.885028
3:189819367	rs6782221	3q28	TP63	intronic	no	G	A	0.139426	0.061775	0.00718	8.60376	8.14e-18		G	A	0.134045	0.982012	-0.018152	0.125421	0.144729	0.884905
3:189819820	rs56413159	3q28	TP63	intronic	no	G	C	0.139046	0.06184	0.007188	8.60323	8.2e-18		G	C	0.134077	0.981574	-0.018598	0.125426	0.148279	0.882106
3:189787831	rs763997517	3q28	TP63	intronic	no	G	A	0.00115	0.951791	0.11064	8.60259	8.23e-18		NA	NA	NA	#VALUE!	NA	NA	NA	NA
3:192842523	rs148119593	3q29	MB21D2	intronic	no	A	G	0.00132	0.888293	0.103279	8.60091	8.35e-18		NA	NA	NA	#VALUE!	NA	NA	NA	NA
3:189819732	rs6795465	3q28	TP63	intronic	no	T	C	0.139093	0.06178	0.007187	8.59608	8.72e-18		T	C	0.13414	0.980587	-0.019604	0.125442	0.156279	0.875792
3:193000605	rs545836138	3q29	MB21D2;PLAAT1	intergenic	no	A	T	0.00613	0.412784	0.048041	8.59233	9e-18		NA	NA	NA	#VALUE!	NA	NA	NA	NA
3:189824925	rs73199738	3q28	TP63	intronic	no	G	A	0.139154	0.061706	0.007186	8.58697	9.41e-18		G	A	0.131328	0.995297	-0.004714	0.123358	0.038214	0.969503
3:189960874	rs576453041	3q28	P3H2	intronic	no	G	A	0.010233	0.227367	0.026481	8.58604	9.49e-18		NA	NA	NA	#VALUE!	NA	NA	NA	NA
3:192648303	rs766283189	3q29	FGF12	intronic	no	G	A	0.00224	0.680972	0.079318	8.58534	9.57e-18		NA	NA	NA	#VALUE!	NA	NA	NA	NA
3:193831692	rs779345996	3q29	OPA1;LINC02038	intergenic	no	C	T	0.00223	0.68244	0.079496	8.58458	9.62e-18		NA	NA	NA	#VALUE!	NA	NA	NA	NA
3:190862916	rs62286313	3q28	GMNC	upstream	no	G	C	0.178848	-0.055721	0.006491	8.58435	9.64e-18		G	C	0.189487	0.975943	-0.024351	0.121154	0.200992	0.840691
3:190490027	rs7628433	3q28	TMEM207;IL1RAP	intergenic	no	C	A	0.59932	0.043581	0.005077	8.58401	9.63e-18		C	A	0.580708	1.02026	0.020053	0.085572	0.234341	0.814714
3:190563421	rs16865609	3q28	IL1RAP	intronic	no	A	G	0.052588	-0.095671	0.011147	8.58267	9.76e-18		A	G	0.068545	0.991583	-0.008453	0.160629	0.0526244	0.958015
3:190890058	rs57604614	3q28	SNAR-I;OSTN	intergenic	no	TC	T	0.442206	-0.046145	0.005377	8.58192	9.85e-18		TC	T	0.418648	1.10577	0.100542	0.09584	1.04906	0.294136
3:193904462	rs531710826	3q29	LINC02038;LINC02026	intergenic	no	G	A	0.00218	0.689848	0.0804	8.5802	1e-17		NA	NA	NA	#VALUE!	NA	NA	NA	NA
3:189820771	rs55851920	3q28	TP63	intronic	no	T	C	0.1393	0.061626	0.007183	8.57942	1e-17		T	C	0.134097	0.981325	-0.018852	0.125448	0.150277	0.880528
3:190832821	rs4234620	3q28	IL1RAP;GMNC	intergenic	no	T	C	0.162592	0.057818	0.006741	8.57707	1.03e-17		T	C	0.157723	0.751929	-0.285113	0.124182	2.29593	0.021702
3:191130580	rs9855788	3q28	SNAR-I;OSTN	intergenic	no	A	G	0.147374	-0.060178	0.007017	8.57603	1.03e-17		A	G	0.154784	1.22023	0.199037	0.118371	1.68147	0.092672
3:189817054	rs56197129	3q28	TP63	intronic	no	C	A	0.140654	0.061348	0.007154	8.57534	1.04e-17		C	A	0.135873	0.992005	-0.008027	0.124804	0.0643168	0.948697
3:190661409	rs139830731	3q28	IL1RAP;GMNC	intergenic	no	G	C	0.013235	-0.18641	0.021754	8.569	1.1e-17		G	C	0.030188	0.538567	-0.618843	0.54374	1.13812	0.255049
3:190832820	rs4234619	3q28	IL1RAP;GMNC	intergenic	no	G	A	0.162614	0.057739	0.006741	8.56535	1.14e-17		G	A	0.157723	0.751832	-0.285243	0.124163	2.29733	0.021622
3:190629334	rs573615292	3q28	IL1RAP	intronic	no	TTCTC	T	0.001892	-0.528946	0.061766	8.56371	1.15e-17		NA	NA	NA	#VALUE!	NA	NA	NA	NA
3:190045142	rs763047577	3q28	P3H2	intronic	no	T	A	0.00087	1.08838	0.127186	8.55736	1.22e-17		NA	NA	NA	#VALUE!	NA	NA	NA	NA
3:189977885	rs781302953	3q28	P3H2	intronic	no	G	A	0.00087	1.0883	0.127186	8.55673	1.23e-17		NA	NA	NA	#VALUE!	NA	NA	NA	NA
3:190514013	rs760734171	3q28	IL1RAP	upstream	no	G	C	0.00103	0.999995	0.1169	8.55428	1.25e-17		NA	NA	NA	#VALUE!	NA	NA	NA	NA
3:191272374	rs2886062	3q28	UTS2B	intronic	no	C	G	0.662816	-0.045055	0.005268	8.55258	1.27e-17		C	G	0.680297	0.953981	-0.047112	0.096752	0.486936	0.626325
3:190832718	rs4686566	3q28	IL1RAP;GMNC	intergenic	no	A	G	0.162688	0.057637	0.00674	8.55148	1.28e-17		A	G	0.156906	0.747621	-0.290859	0.124118	2.34341	0.019131
3:192789173	rs775326796	3q29	FGF12;MB21D2	intergenic	no	C	T	0.00208	0.703681	0.082306	8.54957	1.3e-17		NA	NA	NA	#VALUE!	NA	NA	NA	NA
3:190936930	rs74502381	3q28	SNAR-I;OSTN	intergenic	no	G	A	0.052311	-0.095459	0.011168	8.54755	1.32e-17		G	A	0.045238	0.96619	-0.034395	0.281345	0.122252	0.90268
3:191125225	rs13070557	3q28	SNAR-I;OSTN	intergenic	no	G	A	0.136844	-0.061792	0.007236	8.53952	1.43e-17		G	A	0.132469	1.16118	0.149439	0.122184	1.22307	0.221286
3:191268018	rs4687206	3q28	UTS2B	UTR3	no	A	G	0.662824	-0.044978	0.005268	8.53797	1.45e-17		A	G	0.680136	0.955729	-0.045281	0.096436	0.469545	0.638705
3:193727706	rs149195428	3q29	OPA1;LINC02038	intergenic	no	G	T	0.005388	0.310811	0.036405	8.53759	1.45e-17		NA	NA	NA	#VALUE!	NA	NA	NA	NA
3:191268599	rs6794154	3q28	UTS2B	intronic	no	C	T	0.662662	-0.04497	0.005268	8.53645	1.45e-17		C	T	0.680037	0.955285	-0.045746	0.096423	0.47443	0.635217
3:190014794	rs552634220	3q28	P3H2	intronic	no	C	T	0.00287	0.597987	0.070096	8.53097	1.53e-17		NA	NA	NA	#VALUE!	NA	NA	NA	NA
3:192067433	.	3q28	LINCR-0002;FGF12	intergenic	no	TT	TT	0.02886	0.191014	0.022399	8.52779	1.57e-17		NA	NA	NA	#VALUE!	NA	NA	NA	NA
15:43336444	rs10601991	15q15.3	ADAL	intronic	no	AGTAAT	A	0.122259	0.069516	0.008153	8.52643	1.59e-17		AGTAAT	A	0.13191	1.14231	0.133056	0.120916	1.1004	0.27114
3:190861145	rs13080371	3q28	GMNC	intronic	no	G	C	0.261189	0.048332	0.005669	8.52567	1.6e-17		G	C	0.256088	1.09083	0.08694	0.123419	0.70443	0.481182
3:191187737	rs184097087	3q28	SNAR-I;OSTN	intergenic	no	G	A	0.00128	0.894119	0.104878	8.52532	1.61e-17		NA	NA	NA	#VALUE!	NA	NA	NA	NA
3:191104841	rs750924839	3q28	SNAR-I;OSTN	intergenic	no	C	T	0.00208	0.701476	0.082306	8.52278	1.64e-17		NA	NA	NA	#VALUE!	NA	NA	NA	NA
3:190505315	rs73058130	3q28	TMEM207;IL1RAP	intergenic	no	C	T	0.013403	-0.184327	0.021631	8.52143	1.66e-17		NA	NA	NA	#VALUE!	NA	NA	NA	NA
3:192871353	rs746195449	3q29	MB21D2	intronic	no	A	T	0.00238	0.65575	0.076955	8.52121	1.67e-17		NA	NA	NA	#VALUE!	NA	NA	NA	NA
3:190494917	rs9864293	3q28	TMEM207;IL1RAP	intergenic	no	C	T	0.600257	0.043255	0.005078	8.51812	1.72e-17		C	T	0.579451	1.01971	0.01952	0.085854	0.227363	0.820134
3:192365616	rs768862496	3q28	FGF12	intronic	no	A	G	0.00153	0.817051	0.095939	8.51636	1.74e-17		NA	NA	NA	#VALUE!	NA	NA	NA	NA
3:190659392	rs536497691	3q28	IL1RAP	UTR3	no	G	A	0.00072	1.19038	0.139798	8.51498	1.76e-17		NA	NA	NA	#VALUE!	NA	NA	NA	NA
4:99097887	rs13353679	4q23	LOC100507053	ncRNA_intronic	no	G	T	0.688704	0.061118	0.007178	8.51463	1.76e-17		G	T	0.63229	0.875125	-0.133389	0.10146	1.3147	0.188593
8:18398199	rs1961456	8p22	NAT2	intronic	no	A	G	0.281018	0.047128	0.005535	8.51454	1.77e-17		A	G	0.307336	0.903066	-0.10196	0.094468	1.07931	0.280433
3:191617958	.	3q28	LINCR-0002;FGF12	intergenic	no	GA	GA	0.1891	-0.081445	0.009576	8.50512	1.91e-17		GA	G	0.273292	1.31499	0.273827	0.209401	1.30767	0.190966
8:18402503	rs11784251	8p22	NAT2;PSD3	intergenic	no	A	G	0.725894	-0.050928	0.005989	8.50359	1.94e-17		A	G	0.71067	1.11686	0.110525	0.0927	1.19229	0.233127
3:191084661	rs397826924	3q28	SNAR-I;OSTN	intergenic	no	G	GAAATAC	0.117649	-0.070454	0.008287	8.50175	1.97e-17		G	GAAATAC	0.105071	1.00054	0.000538	0.138298	0.00389015	0.996893
3:191124642	rs7634569	3q28	SNAR-I;OSTN	intergenic	no	A	C	0.13626	-0.061579	0.00725	8.49366	2.1e-17		A	C	0.133148	1.16101	0.149288	0.12215	1.22217	0.221624
3:190446173	rs199870311	3q28	TMEM207	intronic	no	C	CT	0.049436	-0.104749	0.012333	8.49339	2.12e-17		C	CT	0.051857	1.25249	0.225132	0.193616	1.16278	0.2449
4:99107500	rs2602854	4q23	LOC100507053	ncRNA_intronic	no	C	T	0.687824	0.060877	0.007172	8.48815	2.22e-17		C	T	0.631983	0.875636	-0.132805	0.101486	1.3086	0.190652
4:99107483	rs2602853	4q23	LOC100507053	ncRNA_intronic	no	C	A	0.688085	0.060885	0.007174	8.4869	2.24e-17		C	A	0.631983	0.875636	-0.132805	0.101486	1.3086	0.190652
3:191124878	rs7615046	3q28	SNAR-I;OSTN	intergenic	no	C	T	0.136821	-0.061381	0.007237	8.48155	2.35e-17		C	T	0.133126	1.16111	0.149373	0.122154	1.22283	0.221375
3:189819340	rs11706121	3q28	TP63	intronic	no	A	G	0.141124	0.060586	0.007144	8.48068	2.35e-17		A	G	0.129735	0.974476	-0.025855	0.12709	0.203439	0.838777
8:18397900	rs1115784	8p22	NAT2	intronic	no	A	G	0.281362	0.046917	0.005533	8.47949	2.4e-17		A	G	0.307329	0.903008	-0.102024	0.094472	1.07994	0.280151
3:192217381	rs756438499	3q28	FGF12	intronic	no	C	T	0.00097	1.02142	0.120458	8.47949	2.39e-17		NA	NA	NA	#VALUE!	NA	NA	NA	NA
3:191246082	.	3q28	OSTN	intronic	no	AAAAAAAAAAAG	AAAAAAAAAAAG	0.00982	0.322428	0.038027	8.47892	2.4e-17		NA	NA	NA	#VALUE!	NA	NA	NA	NA
3:189696067	rs186947872	3q28	TP63	intronic	no	G	T	0.00113	0.946192	0.111613	8.47744	2.43e-17		NA	NA	NA	#VALUE!	NA	NA	NA	NA
3:192294117	rs765915733	3q28	FGF12	intronic	no	CTT	C	0.00097	1.02103	0.120458	8.47622	2.45e-17		NA	NA	NA	#VALUE!	NA	NA	NA	NA
3:190246209	rs539716798	3q28	P3H2-AS1;CLDN16	intergenic	no	C	T	0.006884	0.273483	0.032288	8.47011	2.58e-17		NA	NA	NA	#VALUE!	NA	NA	NA	NA
3:192378802	rs778928240	3q28	FGF12	intronic	no	T	C	0.00266	0.616598	0.072803	8.4694	2.6e-17		NA	NA	NA	#VALUE!	NA	NA	NA	NA
3:189915145	rs756760370	3q28	TP63;P3H2	intergenic	no	T	C	0.00143	0.840339	0.099232	8.46843	2.62e-17		NA	NA	NA	#VALUE!	NA	NA	NA	NA
3:189781227	rs185716882	3q28	TP63	intronic	no	G	A	0.005128	0.316233	0.037344	8.46811	2.63e-17		G	A	0.011254	1.5146	0.415152	0.666948	0.622465	0.533656
3:189715264	rs116881234	3q28	TP63	intronic	no	A	G	0.007465	0.262719	0.031032	8.46607	2.68e-17		A	G	0.01241	0.210156	-1.5599	1.16967	1.33362	0.182309
3:193514299	rs138386936	3q29	ATP13A4	intronic	no	C	G	0.005315	0.310289	0.036652	8.46581	2.68e-17		NA	NA	NA	#VALUE!	NA	NA	NA	NA
3:190818988	rs9863612	3q28	IL1RAP;GMNC	intergenic	no	C	A	0.162509	0.057079	0.006744	8.46367	2.72e-17		C	A	0.155439	0.792138	-0.23302	0.122862	1.8966	0.057894
3:190221904	rs56248514	3q28	P3H2-AS1;CLDN16	intergenic	no	A	G	0.036313	-0.112504	0.013293	8.4634	2.74e-17		A	G	0.025643	0.690767	-0.369953	0.305088	1.21261	0.225259
15:43406481	rs1837959	15q15.3	TP53BP1;TUBGCP4	UTR3	no	A	G	0.128206	0.062906	0.00744	8.45511	2.96e-17		A	G	0.131187	1.04712	0.04604	0.134959	0.341141	0.733006
3:191240761	rs771869535	3q28	OSTN	intronic	no	C	T	0.00169	0.771109	0.091292	8.44662	3.16e-17		NA	NA	NA	#VALUE!	NA	NA	NA	NA
3:190832776	rs4234618	3q28	IL1RAP;GMNC	intergenic	no	G	A	0.162801	0.056909	0.006738	8.44598	3.18e-17		G	A	0.156906	0.747621	-0.290859	0.124118	2.34341	0.019131
3:191124831	rs7614986	3q28	SNAR-I;OSTN	intergenic	no	C	T	0.136386	-0.061207	0.007247	8.44584	3.18e-17		C	T	0.133124	1.16113	0.14939	0.122152	1.22298	0.221315
3:193557356	rs144358825	3q29	ATP13A4-AS1;OPA1	intergenic	no	G	A	0.005225	0.31202	0.036959	8.44233	3.28e-17		NA	NA	NA	#VALUE!	NA	NA	NA	NA
3:190279031	rs557870365	3q28	P3H2-AS1;CLDN16	intergenic	no	A	G	0.001885	0.740214	0.087695	8.44078	3.32e-17		NA	NA	NA	#VALUE!	NA	NA	NA	NA
15:43389229	rs7176849	15q15.3	TUBGCP4	intronic	no	T	G	0.128201	0.062802	0.007441	8.43999	3.33e-17		T	G	0.128323	1.05268	0.051336	0.135388	0.379177	0.70457
4:99198100	rs28762430	4q23	LOC100507053	ncRNA_intronic	no	C	A	0.454519	0.042142	0.004995	8.43684	3.46e-17		C	A	0.423267	1.11115	0.105392	0.082148	1.28295	0.199486
3:191194407	rs764955045	3q28	SNAR-I;OSTN	intergenic	no	A	T	0.002947	0.413723	0.049042	8.4361	3.46e-17		NA	NA	NA	#VALUE!	NA	NA	NA	NA
15:43398952	rs884704	15q15.3	TUBGCP4	intronic	no	T	C	0.128164	0.062769	0.007442	8.43443	3.49e-17		T	C	0.130519	1.05006	0.048852	0.135219	0.361281	0.717901
3:189564207	rs186383398	3q28	TPRG1;TP63	intergenic	no	G	A	0.0031	0.403312	0.047829	8.43237	3.57e-17		NA	NA	NA	#VALUE!	NA	NA	NA	NA
3:189350383	rs138947517	3q28	TPRG1;TP63	intergenic	no	A	G	0.00174	0.758402	0.089973	8.42922	3.67e-17		NA	NA	NA	#VALUE!	NA	NA	NA	NA
15:43398017	rs999026	15q15.3	TUBGCP4	intronic	no	T	C	0.128134	0.06273	0.007442	8.42919	3.68e-17		T	C	0.128924	1.05264	0.051304	0.135385	0.378949	0.704739
3:191607236	rs777106184	3q28	LINCR-0002;FGF12	intergenic	no	A	T	0.00238	0.648582	0.076955	8.42807	3.71e-17		NA	NA	NA	#VALUE!	NA	NA	NA	NA
15:43401130	rs2467733	15q15.3	TUBGCP4	intronic	no	C	G	0.128149	0.062685	0.007442	8.42314	3.86e-17		C	G	0.129836	1.04975	0.048556	0.134948	0.359813	0.719002
3:192112329	rs143113352	3q28	LINCR-0002;FGF12	intergenic	no	T	A	0.02867	-0.189262	0.022471	8.4225	3.88e-17		NA	NA	NA	#VALUE!	NA	NA	NA	NA
3:191260102	rs6444528	3q28	OSTN	intronic	no	C	G	0.659838	-0.044255	0.005255	8.4215	3.94e-17		C	G	0.676818	0.933137	-0.069203	0.094626	0.731332	0.464587
3:189723149	rs139220897	3q28	TP63	intronic	no	TAA	T	0.00763	0.258428	0.030708	8.41566	4.12e-17		TAA	T	0.015979	0.873153	-0.135644	0.581749	0.233166	0.815625
3:192158551	rs771743005	3q28	FGF12	intronic	no	TCTCC	T	0.00547	0.427841	0.05084	8.41544	4.13e-17		NA	NA	NA	#VALUE!	NA	NA	NA	NA
15:42157982	rs146131796	15q15.1	VPS39	downstream	no	A	T	0.020706	0.146843	0.017457	8.4117	4.25e-17		A	T	0.026288	0.912362	-0.091718	0.313323	0.292727	0.769733
15:43805975	rs7169382	15q15.3	MFAP1	intronic	no	C	G	0.135484	0.061088	0.007269	8.40391	4.55e-17		C	G	0.138087	0.995655	-0.004354	0.129157	0.0337109	0.973095
15:43401910	rs2444036	15q15.3	TUBGCP4	intronic	no	G	C	0.128137	0.06254	0.007442	8.40365	4.57e-17		G	C	0.129769	1.04989	0.048689	0.134906	0.360911	0.718178
3:190656970	rs754299226	3q28	IL1RAP	UTR3	no	G	T	0.00093	1.0338	0.123019	8.40354	4.57e-17		NA	NA	NA	#VALUE!	NA	NA	NA	NA
15:43906767	rs560376	15q15.3	FRMD5	intronic	no	G	A	0.058954	0.088738	0.010561	8.40242	4.6e-17		G	A	0.08206	1.09844	0.093893	0.195728	0.479712	0.631453
3:190914530	rs575313073	3q28	SNAR-I;OSTN	intergenic	no	C	G	0.004147	0.347824	0.041431	8.39526	4.9e-17		NA	NA	NA	#VALUE!	NA	NA	NA	NA
15:43385064	rs28653441	15q15.3	TUBGCP4	intronic	no	G	T	0.1282	0.062464	0.007441	8.39457	4.91e-17		G	T	0.128456	1.05285	0.0515	0.135404	0.380343	0.703706
3:191354420	rs770293224	3q28	CCDC50	intronic	no	CTG	C	0.00168	0.768517	0.091563	8.39331	4.98e-17		NA	NA	NA	#VALUE!	NA	NA	NA	NA
3:193538661	rs142041357	3q29	ATP13A4	intronic	no	T	C	0.005383	0.305644	0.036424	8.39128	5.06e-17		NA	NA	NA	#VALUE!	NA	NA	NA	NA
3:190380044	rs16865424	3q28	CLDN16	intronic	no	G	A	0.792588	0.051476	0.006138	8.38645	5.31e-17		G	A	0.762719	0.962724	-0.037988	0.102643	0.370098	0.711324
3:190380848	rs6444426	3q28	CLDN16	intronic	no	A	G	0.792613	0.051444	0.006139	8.37987	5.56e-17		A	G	0.762926	0.961306	-0.039463	0.1027	0.384255	0.700807
12:120977112	rs2255531	12q24.31	HNF1A-AS1;HNF1A	intergenic	no	G	A	0.350352	-0.043661	0.005213	8.37541	5.84e-17		G	A	0.341941	1.02485	0.024543	0.08711	0.281747	0.778134
3:190380466	rs9845607	3q28	CLDN16	intronic	no	G	T	0.792618	0.051414	0.006139	8.37498	5.8e-17		G	T	0.762921	0.96135	-0.039417	0.102702	0.3838	0.701142
3:189967490	rs184420869	3q28	P3H2	intronic	no	C	T	0.010382	0.220207	0.026294	8.3748	5.83e-17		NA	NA	NA	#VALUE!	NA	NA	NA	NA
3:190380452	rs9845485	3q28	CLDN16	intronic	no	G	A	0.792605	0.051412	0.006139	8.37465	5.81e-17		G	A	0.76289	0.961258	-0.039512	0.102701	0.384728	0.700452
3:193056822	rs762094633	3q29	MB21D2;PLAAT1	intergenic	no	G	C	0.00113	0.934076	0.111613	8.36888	6.13e-17		NA	NA	NA	#VALUE!	NA	NA	NA	NA
3:190393013	rs1425117	3q28	CLDN16	intronic	no	G	A	0.792565	0.051368	0.006138	8.36885	6.15e-17		G	A	0.76007	0.952521	-0.048643	0.103681	0.46916	0.638975
3:191127221	rs6775129	3q28	SNAR-I;OSTN	intergenic	no	C	G	0.134675	-0.060964	0.007285	8.36843	6.18e-17		C	G	0.132386	1.1703	0.157258	0.122087	1.28808	0.197698
3:189091372	rs762929374	3q28	TPRG1-AS1;TPRG1	intergenic	no	G	A	0.00281	0.592765	0.070838	8.3679	6.18e-17		NA	NA	NA	#VALUE!	NA	NA	NA	NA
3:190390702	rs6784836	3q28	CLDN16	intronic	no	G	A	0.792533	0.051345	0.006138	8.3651	6.32e-17		G	A	0.75993	0.952738	-0.048415	0.103648	0.46711	0.640444
4:99101900	rs571792356	4q23	LOC100507053	ncRNA_intronic	no	G	A	0.720346	0.061943	0.007405	8.36502	6.33e-17		G	A	0.66845	0.934562	-0.067677	0.105327	0.642542	0.520542
3:191148471	.	3q28	SNAR-I;OSTN	intergenic	no	CTTTTTTT	CTTTTTTT	0.00029	1.84202	0.220229	8.36413	6.38e-17		NA	NA	NA	#VALUE!	NA	NA	NA	NA
15:43396718	rs999047	15q15.3	TUBGCP4	intronic	no	A	G	0.12825	0.062214	0.007439	8.36322	6.46e-17		A	G	0.128952	1.05223	0.050909	0.13539	0.376017	0.706921
15:43906762	rs113494487	15q15.3	FRMD5	intronic	no	C	T	0.059011	0.088279	0.010556	8.36292	6.44e-17		C	T	0.082199	1.09826	0.093726	0.196149	0.477831	0.632792
4:99101901	rs545910442	4q23	LOC100507053	ncRNA_intronic	no	G	A	0.720381	0.06191	0.007405	8.36057	6.59e-17		G	A	0.66845	0.934562	-0.067677	0.105327	0.642542	0.520542
3:189138318	rs769321784	3q28	TPRG1-AS1;TPRG1	intergenic	no	A	G	0.00281	0.591901	0.070838	8.3557	6.85e-17		NA	NA	NA	#VALUE!	NA	NA	NA	NA
3:190496300	rs9873948	3q28	TMEM207;IL1RAP	intergenic	no	C	T	0.306891	0.045061	0.005393	8.35546	6.89e-17		C	T	0.311796	0.925198	-0.077747	0.092511	0.840408	0.400681
3:190396752	rs1559651	3q28	CLDN16	intronic	no	A	G	0.792558	0.051283	0.006138	8.355	6.91e-17		A	G	0.760106	0.952995	-0.048146	0.103723	0.464179	0.642542
4:99213357	rs4147544	4q23	LOC100507053	ncRNA_intronic	no	G	T	0.494405	-0.041563	0.004975	8.35437	6.97e-17		G	T	0.52828	0.951539	-0.049675	0.084341	0.588978	0.5559
3:192409758	rs764826126	3q28	FGF12	intronic	no	G	T	0.001	0.990697	0.118639	8.35052	7.16e-17		NA	NA	NA	#VALUE!	NA	NA	NA	NA
3:190036405	rs566335283	3q28	P3H2	intronic	no	T	G	0.001537	0.568761	0.06812	8.3494	7.23e-17		NA	NA	NA	#VALUE!	NA	NA	NA	NA
3:190458817	rs9990270	3q28	TMEM207;IL1RAP	intergenic	no	C	G	0.588066	0.042205	0.005055	8.34916	7.21e-17		C	G	0.574652	1.01191	0.011838	0.086324	0.137135	0.890902
3:190568033	rs9877268	3q28	IL1RAP	intronic	no	G	A	0.329271	0.044191	0.005293	8.34895	7.24e-17		G	A	0.317788	0.975172	-0.025141	0.10106	0.248773	0.803529
3:190812385	rs1472597	3q28	IL1RAP;GMNC	intergenic	no	A	G	0.167837	0.055569	0.006656	8.34871	7.24e-17		A	G	0.171822	0.8298	-0.18657	0.116249	1.60492	0.108508
3:190780625	.	3q28	IL1RAP;GMNC	intergenic	no	C	T	0.99055	0.286665	0.034341	8.3476	7.35e-17		T	C	0.015528	0.497415	-0.69833	1.0661	0.655034	0.512463
3:190170319	rs751867774	3q28	P3H2-AS1;CLDN16	intergenic	no	GA	G	0.00165	0.771183	0.09239	8.34704	7.38e-17		NA	NA	NA	#VALUE!	NA	NA	NA	NA
3:190175973	rs779737611	3q28	P3H2-AS1;CLDN16	intergenic	no	C	T	0.00165	0.771139	0.09239	8.34656	7.41e-17		NA	NA	NA	#VALUE!	NA	NA	NA	NA
3:191061797	rs10470535	3q28	SNAR-I;OSTN	intergenic	no	C	T	0.120239	-0.063805	0.007647	8.34379	7.57e-17		C	T	0.108426	0.991101	-0.008939	0.138533	0.0645261	0.948531
3:193680765	rs549208411	3q29	OPA1	intronic	no	C	T	0.005339	0.305112	0.036568	8.34369	7.59e-17		NA	NA	NA	#VALUE!	NA	NA	NA	NA
3:189722198	rs78956444	3q28	TP63	intronic	no	G	C	0.007648	0.255881	0.030672	8.34249	7.66e-17		G	C	0.016057	0.88072	-0.127015	0.569369	0.22308	0.823464
8:18405351	rs1495747	8p22	NAT2;PSD3	intergenic	no	T	C	0.732903	-0.046896	0.005623	8.34003	7.84e-17		T	C	0.722065	1.11631	0.110029	0.092797	1.1857	0.235724
3:189721275	rs117294724	3q28	TP63	intronic	no	G	A	0.007623	0.256064	0.030721	8.33515	8.15e-17		G	A	0.01592	0.882585	-0.1249	0.574772	0.217304	0.827962
3:189212025	rs768299074	3q28	TPRG1	intronic	no	C	T	0.00281	0.590334	0.070838	8.33358	8.26e-17		NA	NA	NA	#VALUE!	NA	NA	NA	NA
4:99111369	.	4q23	LOC100507053	ncRNA_intronic	no	G	A	0.27142	-0.062284	0.007474	8.33342	8.26e-17		A	G	0.685679	0.978564	-0.021669	0.107902	0.200821	0.840827
3:190376129	rs114548499	3q28	CLDN16	intronic	no	A	G	0.048253	-0.096874	0.011625	8.33325	8.26e-17		A	G	0.043471	1.33018	0.285315	0.210889	1.35292	0.176064
3:189158728	rs774771268	3q28	TPRG1-AS1;TPRG1	intergenic	no	C	A	0.00281	0.59019	0.070838	8.33155	8.41e-17		NA	NA	NA	#VALUE!	NA	NA	NA	NA
12:120967523	rs34376030	12q24.31	XLOC_009911;HNF1A-AS1	intergenic	no	GCAGA	G	0.510806	0.044589	0.005352	8.33128	8.43e-17		GCAGA	G	0.483427	1.0038	0.003792	0.084174	0.0450495	0.964053
3:189721497	rs117713100	3q28	TP63	intronic	no	C	T	0.007607	0.256209	0.030753	8.33119	8.43e-17		C	T	0.016057	0.88072	-0.127015	0.569369	0.22308	0.823464
8:18417104	rs7812546	8p22	NAT2;PSD3	intergenic	no	A	T	0.855752	-0.059016	0.007084	8.33089	8.44e-17		A	T	0.855633	1.12013	0.113445	0.1229	0.923068	0.355968
3:190960848	rs752590675	3q28	SNAR-I;OSTN	intergenic	no	C	T	0.0016	0.781567	0.093821	8.33041	8.48e-17		NA	NA	NA	#VALUE!	NA	NA	NA	NA
3:190896106	rs759463282	3q28	SNAR-I;OSTN	intergenic	no	T	C	0.00161	0.779134	0.093529	8.3304	8.49e-17		NA	NA	NA	#VALUE!	NA	NA	NA	NA
3:190942187	rs765083028	3q28	SNAR-I;OSTN	intergenic	no	G	C	0.00161	0.779107	0.093529	8.33011	8.51e-17		NA	NA	NA	#VALUE!	NA	NA	NA	NA
3:192401955	rs748045801	3q28	FGF12	intronic	no	A	G	0.00263	0.609833	0.073216	8.32923	8.57e-17		NA	NA	NA	#VALUE!	NA	NA	NA	NA
8:18417174	rs34537991	8p22	NAT2;PSD3	intergenic	no	G	C	0.143632	0.059093	0.007096	8.32765	8.69e-17		G	C	0.138058	0.872218	-0.136716	0.123599	1.10613	0.268653
3:191092942	rs9842009	3q28	SNAR-I;OSTN	intergenic	no	A	G	0.124995	-0.062605	0.00752	8.32513	8.88e-17		A	G	0.111804	1.00573	0.005712	0.136715	0.0417803	0.966659
3:193977079	rs768034235	3q29	LINC02026	ncRNA_intronic	no	T	G	0.00225	0.658703	0.079142	8.32305	9.03e-17		NA	NA	NA	#VALUE!	NA	NA	NA	NA
3:193245719	rs771477282	3q29	PLAAT1	intronic	no	A	G	0.00114	0.924737	0.111123	8.32174	9.13e-17		NA	NA	NA	#VALUE!	NA	NA	NA	NA
3:193313043	rs755323070	3q29	ATP13A5-AS1	ncRNA_intronic	no	T	C	0.00114	0.9247	0.111123	8.32141	9.16e-17		NA	NA	NA	#VALUE!	NA	NA	NA	NA
3:191525636	rs752021868	3q28	LINCR-0002	ncRNA_intronic	no	A	G	0.0015	0.806269	0.096893	8.32123	9.17e-17		NA	NA	NA	#VALUE!	NA	NA	NA	NA
3:190391939	rs13063025	3q28	CLDN16	intronic	no	G	A	0.555964	-0.04166	0.005007	8.32035	9.23e-17		G	A	0.52245	1.04918	0.048005	0.088001	0.545505	0.58543
3:188705343	rs139590206	3q28	LPP	intronic	no	A	G	0.00333	0.541494	0.06509	8.31916	9.33e-17		NA	NA	NA	#VALUE!	NA	NA	NA	NA
3:190675898	.	3q28	IL1RAP;GMNC	intergenic	no	I	D	0.9494	0.25928	0.031177	8.31639	9.54e-17		C	CTCTT	0.039555	1.73543	0.551258	0.205414	2.68364	0.007299
3:190348280	.	3q28	CLDN16	intronic	no	CA	CA	0.44168	-0.06278	0.007551	8.31413	9.75e-17		NA	NA	NA	#VALUE!	NA	NA	NA	NA
3:191855026	rs115026430	3q28	LINCR-0002;FGF12	intergenic	no	C	T	0.00238	0.639737	0.076955	8.31313	9.82e-17		NA	NA	NA	#VALUE!	NA	NA	NA	NA
4:99111366	rs368289690	4q23	LOC100507053	ncRNA_intronic	no	C	T	0.728533	0.062084	0.007473	8.30777	1.03e-16		C	T	0.685679	0.978564	-0.021669	0.107902	0.200821	0.840827
3:192596439	rs560207533	3q28	FGF12	intronic	no	T	C	0.00219	0.665772	0.080217	8.29964	1.1e-16		NA	NA	NA	#VALUE!	NA	NA	NA	NA
3:189724493	rs115453744	3q28	TP63	intronic	no	G	A	0.00763	0.254877	0.03071	8.29948	1.1e-16		G	A	0.016059	0.870633	-0.138535	0.582403	0.237868	0.811977
3:192483899	rs543610859	3q28	FGF12	intronic	no	G	A	0.00101	0.979557	0.118051	8.29774	1.12e-16		NA	NA	NA	#VALUE!	NA	NA	NA	NA
4:99139472	rs17817868	4q23	LOC100507053	ncRNA_intronic	no	C	T	0.276079	-0.061649	0.007434	8.29284	1.17e-16		C	T	0.317692	1.01837	0.018199	0.091776	0.198298	0.842795
3:190750597	.	3q28	IL1RAP;GMNC	intergenic	no	I	D	0.3001	0.123584	0.01491	8.28867	1.21e-16		GTA	G	0.308764	0.804375	-0.21769	0.111272	1.95638	0.050436
12:120960072	rs6489786	12q24.31	XLOC_009911;HNF1A-AS1	intergenic	no	A	G	0.660401	0.043526	0.005252	8.28751	1.22e-16		A	G	0.667368	0.95271	-0.048445	0.087604	0.553	0.580288
3:190386664	rs6764651	3q28	CLDN16	intronic	no	A	G	0.555891	-0.041486	0.005007	8.2856	1.23e-16		A	G	0.52429	1.0438	0.042867	0.086975	0.492866	0.622127
12:120960854	rs7954331	12q24.31	XLOC_009911;HNF1A-AS1	intergenic	no	G	T	0.660433	0.043513	0.005252	8.28503	1.24e-16		G	T	0.667457	0.953099	-0.048037	0.087693	0.547786	0.583864
3:192016661	rs191962670	3q28	LINCR-0002;FGF12	intergenic	no	T	C	0.007724	0.252604	0.030496	8.28318	1.26e-16		NA	NA	NA	#VALUE!	NA	NA	NA	NA
4:99148129	.	4q23	LOC100507053	ncRNA_intronic	no	T	A	0.726333	0.06175	0.007455	8.28303	1.26e-16		A	T	0.315821	1.02325	0.022985	0.092386	0.248793	0.803519
4:99094334	rs112101241	4q23	LOC100507053	ncRNA_intronic	no	C	T	0.72922	0.061948	0.007479	8.28293	1.27e-16		C	T	0.689002	0.967693	-0.03284	0.107681	0.304975	0.760388
8:18420698	rs7005648	8p22	NAT2;PSD3	intergenic	no	T	A	0.866658	-0.060633	0.007321	8.28207	1.28e-16		T	A	0.86428	1.13177	0.123781	0.129262	0.957598	0.338255
4:99096013	rs6532780	4q23	LOC100507053	ncRNA_intronic	no	G	A	0.729217	0.061919	0.007479	8.27905	1.31e-16		G	A	0.690845	1.01067	0.010615	0.094596	0.112214	0.910634
3:191049239	rs9884103	3q28	SNAR-I;OSTN	intergenic	no	T	C	0.161434	-0.055977	0.006762	8.27817	1.32e-16		T	C	0.169814	1.03383	0.033269	0.113583	0.292905	0.769598
3:190386917	rs1425114	3q28	CLDN16	intronic	no	T	C	0.555865	-0.041444	0.005007	8.27721	1.32e-16		T	C	0.524338	1.04383	0.042895	0.086985	0.493131	0.621943
3:189721928	rs116501411	3q28	TP63	intronic	no	G	A	0.007656	0.253738	0.030657	8.27667	1.33e-16		G	A	0.016418	0.873129	-0.135672	0.560425	0.242088	0.808706
3:190646744	.	3q28	IL1RAP	intronic	no	I	D	0.9491	0.257267	0.03109	8.27491	1.35e-16		G	GT	0.037493	1.6558	0.504285	0.211132	2.38848	0.016939
3:190399701	rs7625694	3q28	CLDN16	intronic	no	T	A	0.792907	0.050822	0.006142	8.2745	1.36e-16		T	A	0.759894	0.953526	-0.047589	0.103757	0.458658	0.646499
8:18405332	rs1495746	8p22	NAT2;PSD3	intergenic	no	C	T	0.73272	-0.046501	0.005622	8.27126	1.4e-16		C	T	0.718612	1.11815	0.111676	0.09349	1.19452	0.232254
4:99107548	rs2602855	4q23	LOC100507053	ncRNA_intronic	no	G	A	0.728547	0.061798	0.007473	8.2695	1.42e-16		G	A	0.688675	0.967911	-0.032615	0.107566	0.303209	0.761738
3:190061631	rs773134753	3q28	P3H2	intronic	no	T	A	0.00167	0.759427	0.091836	8.26938	1.42e-16		NA	NA	NA	#VALUE!	NA	NA	NA	NA
8:18405974	rs2410558	8p22	NAT2;PSD3	intergenic	no	T	C	0.732611	-0.046468	0.005621	8.26686	1.45e-16		T	C	0.719655	1.11682	0.110482	0.093979	1.1756	0.239733
8:18405008	rs4244446	8p22	NAT2;PSD3	intergenic	no	C	T	0.732426	-0.046456	0.00562	8.26619	1.46e-16		C	T	0.719683	1.11639	0.110104	0.093898	1.17259	0.240938
8:18431262	rs34370554	8p22	NAT2;PSD3	intergenic	no	T	G	0.259022	0.046963	0.005683	8.26377	1.49e-16		T	G	0.283811	0.885783	-0.121283	0.093561	1.2963	0.194852
12:120960851	rs7954039	12q24.31	XLOC_009911;HNF1A-AS1	intergenic	no	A	C	0.660464	0.043401	0.005252	8.26371	1.49e-16		A	C	0.667457	0.953098	-0.048038	0.087694	0.547791	0.583855
8:18405213	rs1495745	8p22	NAT2;PSD3	intergenic	no	T	G	0.732733	-0.046457	0.005622	8.26343	1.49e-16		T	G	0.719683	1.1164	0.110107	0.093898	1.17262	0.240923
8:18434080	rs11784369	8p22	NAT2;PSD3	intergenic	no	G	C	0.258444	0.04698	0.005687	8.26095	1.52e-16		G	C	0.279241	0.893392	-0.11273	0.096607	1.16689	0.243234
3:189719166	rs117402523	3q28	TP63	intronic	no	G	C	0.007579	0.254488	0.030809	8.26018	1.53e-16		G	C	0.015927	0.882749	-0.124714	0.574745	0.21699	0.828207
3:189830722	rs748381905	3q28	TP63	intronic	no	G	T	0.001	0.979956	0.118639	8.25998	1.53e-16		NA	NA	NA	#VALUE!	NA	NA	NA	NA
3:190699455	rs762023815	3q28	IL1RAP;GMNC	intergenic	no	C	G	0.00094	1.01066	0.122363	8.25951	1.54e-16		NA	NA	NA	#VALUE!	NA	NA	NA	NA
8:18404610	rs4921909	8p22	NAT2;PSD3	intergenic	no	T	C	0.732516	-0.046411	0.005621	8.25672	1.57e-16		T	C	0.719482	1.1257	0.118408	0.094109	1.2582	0.208297
4:99128428	rs28987097	4q23	LOC100507053	ncRNA_intronic	no	C	T	0.276102	-0.061378	0.007434	8.25639	1.58e-16		C	T	0.318352	1.01763	0.017475	0.091926	0.190099	0.849215
4:99130582	.	4q23	LOC100507053	ncRNA_intronic	no	G	A	0.723899	0.061377	0.007434	8.25626	1.58e-16		A	G	0.317628	1.01789	0.017733	0.092007	0.192735	0.847155
8:18405602	rs1495748	8p22	NAT2;PSD3	intergenic	no	A	G	0.732521	-0.046393	0.005621	8.25351	1.61e-16		A	G	0.71982	1.11676	0.110428	0.093953	1.17535	0.239835
3:190513333	rs77479427	3q28	IL1RAP	upstream	no	C	G	0.01758	0.156033	0.018907	8.25266	1.63e-16		C	G	0.022372	0.661877	-0.412675	0.336316	1.22705	0.219785
8:18404921	rs4646256	8p22	NAT2;PSD3	intergenic	no	T	C	0.732529	-0.046385	0.005621	8.25209	1.63e-16		T	C	0.719683	1.11639	0.110102	0.093897	1.17258	0.240943
12:120975224	rs148608463	12q24.31	HNF1A-AS1;HNF1A	intergenic	no	G	A	0.354114	-0.042908	0.005201	8.24995	1.66e-16		G	A	0.347189	1.01856	0.018387	0.086698	0.212081	0.832037
4:99129168	.	4q23	LOC100507053	ncRNA_intronic	no	T	A	0.723852	0.061329	0.007434	8.2498	1.67e-16		A	T	0.318352	1.01762	0.017462	0.091926	0.189957	0.849329
3:190584998	rs9863997	3q28	IL1RAP	intronic	no	C	A	0.366583	0.042582	0.005162	8.24913	1.67e-16		C	A	0.359919	0.890772	-0.115667	0.098889	1.16966	0.242117
4:99103171	.	4q23	LOC100507053	ncRNA_intronic	no	G	C	0.270875	-0.061667	0.007478	8.24646	1.72e-16		C	G	0.690654	1.01086	0.010802	0.094563	0.114231	0.90903
4:99114131	.	4q23	LOC100507053	ncRNA_intronic	no	G	T	0.270761	-0.061667	0.007479	8.24535	1.74e-16		T	G	0.686833	0.977548	-0.022708	0.107721	0.210804	0.833033
3:190708644	rs553417122	3q28	IL1RAP;GMNC	intergenic	no	A	G	0.00103	0.963786	0.1169	8.24453	1.75e-16		NA	NA	NA	#VALUE!	NA	NA	NA	NA
4:99118802	.	4q23	LOC100507053	ncRNA_intronic	no	G	T	0.270745	-0.061666	0.00748	8.24412	1.74e-16		T	G	0.689151	1.0188	0.018624	0.094677	0.196711	0.844043
3:191086591	rs13058800	3q28	SNAR-I;OSTN	intergenic	no	T	G	0.159874	-0.055958	0.006788	8.24367	1.76e-16		T	G	0.163656	1.0177	0.017544	0.112218	0.156339	0.875748
4:99102660	rs1133485	4q23	LOC100507053	ncRNA_intronic	no	T	A	0.729113	0.061639	0.007478	8.24271	1.78e-16		T	A	0.690654	1.01097	0.010914	0.094543	0.11544	0.908079
15:43906746	rs112149167	15q15.3	FRMD5	intronic	no	C	T	0.04852	0.095615	0.011601	8.24196	1.79e-16		C	T	0.0789	1.097	0.092576	0.204627	0.452413	0.650994
12:120975542	rs142632970	12q24.31	HNF1A-AS1;HNF1A	intergenic	no	A	G	0.338143	-0.043311	0.005257	8.23873	1.84e-16		A	G	0.329036	1.03255	0.032032	0.087105	0.36774	0.713083
3:190506505	rs765364992	3q28	TMEM207;IL1RAP	intergenic	no	T	C	0.01249	0.278072	0.033764	8.23575	1.88e-16		NA	NA	NA	#VALUE!	NA	NA	NA	NA
12:120967323	rs2251468	12q24.31	XLOC_009911;HNF1A-AS1	intergenic	no	C	A	0.660716	0.043255	0.005253	8.23434	1.91e-16		C	A	0.669254	0.939741	-0.062151	0.086448	0.718941	0.472193
3:190782469	rs375002384	3q28	IL1RAP;GMNC	intergenic	no	G	A	0.002921	-0.406882	0.049439	8.22998	1.97e-16		G	A	0.012119	1.06624	0.064137	0.644398	0.0995301	0.920696
3:190399640	rs11929677	3q28	CLDN16	intronic	no	T	C	0.049005	-0.094959	0.011541	8.22797	2e-16		T	C	0.049332	1.25163	0.224444	0.194614	1.15328	0.248777
3:190686203	rs9871685	3q28	IL1RAP;GMNC	intergenic	no	C	T	0.479049	-0.040964	0.004979	8.22735	2.02e-16		C	T	0.503436	1.07685	0.074038	0.088345	0.838055	0.402004
8:18425370	rs1390357	8p22	NAT2;PSD3	intergenic	no	C	T	0.859456	-0.058891	0.007158	8.2273	2.02e-16		C	T	0.857143	1.1729	0.15948	0.128294	1.24308	0.213816
3:189963157	rs760159905	3q28	P3H2	intronic	no	C	T	0.00078	1.10495	0.134317	8.22643	2.03e-16		NA	NA	NA	#VALUE!	NA	NA	NA	NA
3:190761667	rs183139604	3q28	IL1RAP;GMNC	intergenic	no	G	A	0.013677	-0.176032	0.021407	8.2231	2.08e-16		G	A	0.033582	0.569256	-0.563425	0.499213	1.12863	0.259037
15:42910125	rs77641540	15q15.2	TTBK2	intronic	no	C	T	0.065132	0.082893	0.010084	8.22025	2.14e-16		C	T	0.07514	1.10991	0.104281	0.191546	0.544418	0.586179
3:189562035	rs763890094	3q28	TPRG1;TP63	intergenic	no	T	C	0.00109	0.934143	0.113641	8.22012	2.14e-16		NA	NA	NA	#VALUE!	NA	NA	NA	NA
8:18383997	rs13277738	8p22	NAT1;NAT2	intergenic	no	C	T	0.144465	0.058182	0.007078	8.22012	2.13e-16		C	T	0.142123	0.884385	-0.122863	0.122953	0.999268	0.317652
15:43385591	rs3217626	15q15.3	TUBGCP4	intronic	no	C	CT	0.127641	0.065754	0.008004	8.21514	2.23e-16		C	CT	0.128457	1.05284	0.051493	0.13541	0.380275	0.703757
15:43593330	rs549097733	15q15.3	CKMT1B	intronic	no	AT	A	0.077879	0.081822	0.009964	8.21176	2.3e-16		AT	A	0.082141	1.09834	0.093802	0.193803	0.484007	0.628404
15:43906751	rs541489333	15q15.3	FRMD5	intronic	no	G	A	0.057178	0.087931	0.010716	8.20558	2.41e-16		G	A	0.079225	1.11069	0.104979	0.204364	0.513686	0.607492
3:190825141	rs57121694	3q28	IL1RAP;GMNC	intergenic	no	C	G	0.045444	-0.097947	0.011938	8.20464	2.44e-16		C	G	0.043759	0.822145	-0.195838	0.218832	0.894924	0.370825
3:193011024	.	3q29	MB21D2;PLAAT1	intergenic	no	T	C	0.00116	0.90366	0.110162	8.20301	2.47e-16		NA	NA	NA	#VALUE!	NA	NA	NA	NA
3:191046949	rs11920649	3q28	SNAR-I;OSTN	intergenic	no	A	G	0.160914	-0.055515	0.006771	8.19894	2.55e-16		A	G	0.168996	1.03588	0.035249	0.114058	0.309045	0.757295
3:191046635	rs9758854	3q28	SNAR-I;OSTN	intergenic	no	C	T	0.161051	-0.055485	0.006769	8.19693	2.58e-16		C	T	0.169706	1.03442	0.033837	0.113693	0.297617	0.765999
3:190513805	rs73058141	3q28	IL1RAP	upstream	no	T	G	0.023665	0.134027	0.016351	8.19687	2.59e-16		T	G	0.025658	0.90179	-0.103374	0.286621	0.360664	0.718362
8:18425842	rs13273265	8p22	NAT2;PSD3	intergenic	no	C	G	0.140358	0.058702	0.007162	8.19631	2.61e-16		C	G	0.134156	0.844253	-0.169303	0.128157	1.32106	0.186463
8:18416888	rs35942058	8p22	NAT2;PSD3	intergenic	no	G	A	0.144028	0.058092	0.007088	8.19582	2.62e-16		G	A	0.13804	0.872356	-0.136558	0.123619	1.10467	0.269285
3:189499000	rs541596514	3q28	TPRG1;TP63	intergenic	no	T	C	0.00087	1.04228	0.127186	8.19489	2.64e-16		NA	NA	NA	#VALUE!	NA	NA	NA	NA
3:190918306	rs575203748	3q28	SNAR-I;OSTN	intergenic	no	T	C	0.005184	0.304107	0.037111	8.19452	2.64e-16		NA	NA	NA	#VALUE!	NA	NA	NA	NA
3:189462529	rs534696261	3q28	TPRG1;TP63	intergenic	no	T	C	0.003115	0.390911	0.047708	8.19382	2.66e-16		NA	NA	NA	#VALUE!	NA	NA	NA	NA
3:189542799	rs148575263	3q28	TPRG1;TP63	intergenic	no	G	A	0.005273	0.302208	0.03689	8.19214	2.7e-16		NA	NA	NA	#VALUE!	NA	NA	NA	NA
4:99114133	.	4q23	LOC100507053	ncRNA_intronic	no	G	T	0.272283	-0.061131	0.007466	8.18792	2.8e-16		T	G	0.686177	0.979329	-0.020888	0.107855	0.193667	0.846423
3:190168602	rs151336710	3q28	P3H2-AS1;CLDN16	intergenic	no	C	CAGGATGTTCA	0.141544	-0.062714	0.00766	8.18721	2.81e-16		C	CAGGATGTTCA	0.138738	0.952174	-0.049008	0.153757	0.318737	0.749934
3:190690921	rs570832821	3q28	IL1RAP;GMNC	intergenic	no	A	T	0.00156	0.777826	0.095014	8.18644	2.83e-16		NA	NA	NA	#VALUE!	NA	NA	NA	NA
15:43906750	rs575716191	15q15.3	FRMD5	intronic	no	T	C	0.057348	0.087535	0.0107	8.18084	2.97e-16		T	C	0.078805	1.09714	0.092704	0.204892	0.452453	0.650963
4:99189735	rs4577585	4q23	LOC100507053	ncRNA_intronic	no	C	T	0.461499	0.040807	0.00499	8.17776	3.03e-16		C	T	0.422535	1.08701	0.083428	0.083423	1.00006	0.317267
3:191046884	rs9758884	3q28	SNAR-I;OSTN	intergenic	no	C	T	0.16104	-0.055336	0.006769	8.17492	3.11e-16		C	T	0.169771	1.0333	0.032762	0.113734	0.288058	0.773308
3:190866062	rs59111311	3q28	GMNC;SNAR-I	intergenic	no	A	T	0.096192	-0.068939	0.008435	8.17297	3.17e-16		A	T	0.085615	1.10204	0.09716	0.165175	0.588225	0.556403
4:99175739	rs62325498	4q23	LOC100507053	ncRNA_intronic	no	G	A	0.461496	0.040779	0.00499	8.17214	3.17e-16		G	A	0.422534	1.08701	0.083435	0.083423	1.00014	0.317227
4:99188804	rs13121905	4q23	LOC100507053	ncRNA_intronic	no	A	C	0.461523	0.040766	0.00499	8.16954	3.24e-16		A	C	0.422618	1.0869	0.083333	0.083432	0.998813	0.317877
3:193088872	rs767405945	3q29	MB21D2;PLAAT1	intergenic	no	T	C	0.00116	0.899803	0.110162	8.168	3.3e-16		NA	NA	NA	#VALUE!	NA	NA	NA	NA
12:120953868	rs2701175	12q24.31	XLOC_009911;HNF1A-AS1	intergenic	no	C	A	0.65871	0.042845	0.005246	8.16717	3.3e-16		C	A	0.667068	0.951955	-0.049237	0.087769	0.560984	0.574829
4:99184248	rs34511427	4q23	LOC100507053	ncRNA_intronic	no	G	T	0.461523	0.040754	0.00499	8.16713	3.3e-16		G	T	0.422483	1.08708	0.083497	0.08343	1.0008	0.316909
12:120951918	rs2178463	12q24.31	XLOC_009911;HNF1A-AS1	intergenic	no	A	G	0.655745	0.042751	0.005235	8.16638	3.34e-16		A	G	0.667065	0.951561	-0.049652	0.087813	0.565429	0.571804
4:99206154	rs4147547	4q23	LOC100507053	ncRNA_intronic	no	G	T	0.442008	0.040882	0.005008	8.16334	3.45e-16		G	T	0.41025	1.10225	0.097358	0.083281	1.16903	0.242376
4:99178785	rs10000357	4q23	LOC100507053	ncRNA_intronic	no	G	C	0.461519	0.040731	0.00499	8.16253	3.43e-16		G	C	0.422534	1.08702	0.083438	0.083423	1.00018	0.317208
12:120952275	rs2701194	12q24.31	XLOC_009911;HNF1A-AS1	intergenic	no	A	G	0.658292	0.042802	0.005244	8.16209	3.47e-16		A	G	0.667056	0.951508	-0.049707	0.087816	0.566036	0.571392
3:189391483	rs563321989	3q28	TPRG1;TP63	intergenic	no	C	T	0.00109	0.927398	0.113641	8.16077	3.5e-16		NA	NA	NA	#VALUE!	NA	NA	NA	NA
3:192642609	rs749555118	3q29	FGF12	intronic	no	A	G	0.00198	0.688363	0.084354	8.16041	3.51e-16		NA	NA	NA	#VALUE!	NA	NA	NA	NA
3:189373230	rs571459923	3q28	TPRG1;TP63	intergenic	no	C	T	0.00109	0.927349	0.113641	8.16034	3.51e-16		NA	NA	NA	#VALUE!	NA	NA	NA	NA
8:18417249	rs7828489	8p22	NAT2;PSD3	intergenic	no	G	T	0.855098	-0.057692	0.00707	8.16011	3.53e-16		G	T	0.854584	1.12005	0.113377	0.122996	0.921794	0.356628
8:18429487	rs6997340	8p22	NAT2;PSD3	intergenic	no	T	C	0.728794	-0.045657	0.005597	8.15741	3.6e-16		T	C	0.716576	1.14446	0.134932	0.095121	1.41853	0.156018
8:18417679	rs7816847	8p22	NAT2;PSD3	intergenic	no	A	C	0.144526	0.057734	0.007078	8.15682	3.6e-16		A	C	0.138014	0.871694	-0.137317	0.123595	1.11102	0.266536
3:190445762	rs566763202	3q28	TMEM207	intronic	no	G	A	0.01009	-0.306027	0.03752	8.15637	3.63e-16		NA	NA	NA	#VALUE!	NA	NA	NA	NA
3:191045873	rs7627373	3q28	SNAR-I;OSTN	intergenic	no	G	A	0.160966	-0.055218	0.00677	8.15628	3.63e-16		G	A	0.169917	1.04622	0.04518	0.120273	0.375645	0.707196
3:188920890	rs187454760	3q28	LPP;TPRG1-AS1	intergenic	no	T	G	0.003117	0.389269	0.047737	8.15445	3.69e-16		NA	NA	NA	#VALUE!	NA	NA	NA	NA
3:188890895	rs562075141	3q28	LPP	downstream	no	A	G	0.00279	0.579603	0.071091	8.15297	3.73e-16		NA	NA	NA	#VALUE!	NA	NA	NA	NA
12:120954538	rs1732391	12q24.31	XLOC_009911;HNF1A-AS1	intergenic	no	C	T	0.658709	0.04277	0.005246	8.15288	3.72e-16		C	T	0.667299	0.952206	-0.048974	0.087814	0.557702	0.577073
3:188855156	rs779974641	3q28	LPP	intronic	no	T	C	0.00266	0.593536	0.072803	8.15263	3.74e-16		NA	NA	NA	#VALUE!	NA	NA	NA	NA
3:190386334	rs6788908	3q28	CLDN16	intronic	no	G	A	0.792504	0.050036	0.006138	8.15184	3.75e-16		G	A	0.763195	0.9592	-0.041656	0.102739	0.405455	0.685164
8:18416933	rs34987019	8p22	NAT2;PSD3	intergenic	no	T	C	0.144411	0.057715	0.00708	8.15184	3.76e-16		T	C	0.138028	0.871266	-0.137808	0.123634	1.11464	0.264982
3:190709546	.	3q28	IL1RAP;GMNC	intergenic	no	I	D	0.0481	-0.260313	0.031935	8.15134	3.78e-16		NA	NA	NA	#VALUE!	NA	NA	NA	NA
3:190850677	rs73192248	3q28	IL1RAP;GMNC	intergenic	no	G	C	0.045477	-0.097271	0.011934	8.15075	3.81e-16		G	C	0.041844	0.804306	-0.217776	0.233036	0.934517	0.35003
3:191045847	rs7649140	3q28	SNAR-I;OSTN	intergenic	no	A	C	0.16095	-0.055178	0.00677	8.15037	3.83e-16		A	C	0.169871	1.04636	0.045315	0.120261	0.376805	0.706331
4:99171028	rs28848249	4q23	LOC100507053	ncRNA_intronic	no	A	G	0.461506	0.040668	0.00499	8.1499	3.81e-16		A	G	0.422534	1.08713	0.083541	0.083403	1.00165	0.316494
3:190473014	rs10937435	3q28	TMEM207;IL1RAP	intergenic	no	G	C	0.832728	0.054333	0.006667	8.14954	3.86e-16		G	C	0.807027	0.979537	-0.020675	0.107199	0.192866	0.847051
3:188894011	rs748913057	3q28	LPP;TPRG1-AS1	intergenic	no	T	C	0.00266	0.593198	0.072803	8.14799	3.89e-16		NA	NA	NA	#VALUE!	NA	NA	NA	NA
3:189840009	rs754845152	3q28	TP63	intronic	no	G	A	0.00257	0.603464	0.074063	8.14798	3.89e-16		NA	NA	NA	#VALUE!	NA	NA	NA	NA
4:99120322	rs2602887	4q23	LOC100507053	ncRNA_intronic	no	A	G	0.701956	0.044301	0.005438	8.14656	3.96e-16		A	G	0.658313	0.996828	-0.003177	0.093817	0.0338638	0.972972
3:190086129	rs79740930	3q28	P3H2	intronic	no	A	C	0.005034	0.306807	0.037662	8.14633	3.94e-16		NA	NA	NA	#VALUE!	NA	NA	NA	NA
3:190906060	rs191509511	3q28	SNAR-I;OSTN	intergenic	no	A	C	0.012089	0.198561	0.024387	8.14208	4.09e-16		NA	NA	NA	#VALUE!	NA	NA	NA	NA
3:191046024	rs9872291	3q28	SNAR-I;OSTN	intergenic	no	C	A	0.160954	-0.055117	0.00677	8.14136	4.12e-16		C	A	0.170054	1.0443	0.043344	0.120376	0.360072	0.718807
4:99178531	rs11724783	4q23	LOC100507053	ncRNA_intronic	no	C	A	0.46068	0.040624	0.00499	8.14108	4.13e-16		C	A	0.422534	1.087	0.083426	0.083422	1.00005	0.317276
3:189735229	rs139094306	3q28	TP63	intronic	no	G	A	0.00119	0.885315	0.108767	8.13956	4.17e-16		NA	NA	NA	#VALUE!	NA	NA	NA	NA
3:190381491	rs6444428	3q28	CLDN16	intronic	no	C	A	0.555872	-0.040738	0.005007	8.13621	4.28e-16		C	A	0.524028	1.04333	0.042416	0.086707	0.489188	0.624732
3:193570588	rs536082368	3q29	ATP13A4-AS1;OPA1	intergenic	no	CT	C	0.00108	0.928718	0.114165	8.13487	4.33e-16		NA	NA	NA	#VALUE!	NA	NA	NA	NA
3:190362379	rs4686545	3q28	CLDN16	intronic	no	A	T	0.167361	-0.054193	0.006663	8.13342	4.38e-16		A	T	0.184928	0.960997	-0.039784	0.1139	0.349289	0.726885
3:190085683	rs77123538	3q28	P3H2	intronic	no	C	G	0.005038	0.306132	0.037644	8.13229	4.43e-16		NA	NA	NA	#VALUE!	NA	NA	NA	NA
3:192344959	rs746176659	3q28	FGF12	intronic	no	C	A	0.00105	0.940722	0.115783	8.12487	4.71e-16		NA	NA	NA	#VALUE!	NA	NA	NA	NA
3:190802943	rs567190946	3q28	IL1RAP;GMNC	intergenic	no	A	G	0.001636	0.764536	0.094115	8.12342	4.76e-16		A	G	0.011289	0.938335	-0.063648	0.735073	0.0865873	0.930979
3:187674253	rs768526384	3q27.3	SST;RTP2	intergenic	no	A	C	0.00421	0.4703	0.057914	8.12066	4.87e-16		NA	NA	NA	#VALUE!	NA	NA	NA	NA
3:188816482	rs773093622	3q28	LPP	intronic	no	T	A	0.00266	0.591125	0.072803	8.11951	4.92e-16		NA	NA	NA	#VALUE!	NA	NA	NA	NA
3:191968928	rs747456076	3q28	LINCR-0002;FGF12	intergenic	no	G	A	0.00073	1.12679	0.138838	8.11583	5.07e-16		NA	NA	NA	#VALUE!	NA	NA	NA	NA
3:191098189	rs7646824	3q28	SNAR-I;OSTN	intergenic	no	A	G	0.110425	-0.064401	0.007936	8.11505	5.12e-16		A	G	0.106356	1.0324	0.031885	0.138882	0.229583	0.818407
8:18409414	rs2898476	8p22	NAT2;PSD3	intergenic	no	G	A	0.140066	0.058156	0.007169	8.11215	5.24e-16		G	A	0.136899	0.883679	-0.123661	0.123886	0.998184	0.318176
3:191086076	rs13077664	3q28	SNAR-I;OSTN	intergenic	no	A	C	0.15978	-0.055078	0.00679	8.11163	5.25e-16		A	C	0.162962	1.01841	0.01824	0.112727	0.161807	0.871438
12:120951159	rs2650000	12q24.31	XLOC_009911;HNF1A-AS1	intergenic	no	A	C	0.655828	0.042453	0.005235	8.10946	5.36e-16		A	C	0.671777	0.953771	-0.047332	0.087214	0.542711	0.58735
8:18409062	rs12676857	8p22	NAT2;PSD3	intergenic	no	T	C	0.140231	0.058109	0.007166	8.10899	5.35e-16		T	C	0.137435	0.889638	-0.116941	0.122985	0.950856	0.341668
8:18392865	rs55686478	8p22	NAT2	intronic	no	G	A	0.1405	0.058045	0.00716	8.10684	5.48e-16		G	A	0.132751	0.914893	-0.088948	0.125443	0.709071	0.478295
8:18409264	rs2410561	8p22	NAT2;PSD3	intergenic	no	G	A	0.140219	0.058073	0.007166	8.10396	5.6e-16		G	A	0.136967	0.883684	-0.123656	0.12388	0.998192	0.318174
4:99108564	rs2851264	4q23	LOC100507053	ncRNA_intronic	no	C	T	0.453778	0.040478	0.004996	8.10208	5.68e-16		C	T	0.42597	1.03679	0.03613	0.083421	0.433104	0.664963
4:99103732	rs2851275	4q23	LOC100507053	ncRNA_intronic	no	A	G	0.453917	0.040455	0.004996	8.09748	5.88e-16		A	G	0.426579	1.03383	0.033275	0.083526	0.398379	0.69037
15:43906757	rs687024	15q15.3	FRMD5	intronic	no	T	A	0.058321	0.085946	0.010615	8.09666	5.94e-16		T	A	0.081985	1.09846	0.093908	0.196674	0.477481	0.633042
3:192681760	rs386669723	3q29	FGF12	intronic	no	TATGCTCA	AACACC	0.54546	-0.060965	0.007531	8.09521	6e-16		T	A	0.495498	1.18334	0.168344	0.08798	1.91343	0.055707
4:99109745	rs2602861	4q23	LOC100507053	ncRNA_intronic	no	C	T	0.453754	0.040441	0.004996	8.09468	6.03e-16		C	T	0.422089	1.05573	0.054232	0.084004	0.645588	0.518568
8:18390099	rs4646243	8p22	NAT1;NAT2	intergenic	no	T	C	0.140934	0.057877	0.007151	8.09355	6.09e-16		T	C	0.134184	0.922447	-0.080725	0.124271	0.649588	0.515974
4:99106386	rs2602852	4q23	LOC100507053	ncRNA_intronic	no	A	C	0.453781	0.040435	0.004996	8.09347	6.09e-16		A	C	0.426579	1.03385	0.033286	0.083526	0.398511	0.690273
3:191272990	rs777965704	3q28	UTS2B	intronic	no	C	A	0.00114	0.899332	0.111123	8.09312	6.11e-16		NA	NA	NA	#VALUE!	NA	NA	NA	NA
8:18409473	rs7460653	8p22	NAT2;PSD3	intergenic	no	G	C	0.140268	0.057986	0.007165	8.09295	6.13e-16		G	C	0.13736	0.883308	-0.124081	0.123911	1.00137	0.316635
3:191086865	rs13079259	3q28	SNAR-I;OSTN	intergenic	no	C	T	0.159685	-0.054961	0.006792	8.09202	6.15e-16		C	T	0.162931	1.01851	0.018339	0.112725	0.162688	0.870743
4:99075222	rs1154416	4q23	ADH5	intronic	no	G	T	0.58881	0.054661	0.006755	8.09193	6.14e-16		G	T	0.556101	0.955954	-0.045046	0.090348	0.498583	0.618093
3:191134147	rs67922543	3q28	SNAR-I;OSTN	intergenic	no	T	C	0.13124	-0.059598	0.007366	8.09096	6.2e-16		T	C	0.135743	1.15235	0.141803	0.120572	1.17609	0.239541
8:18409828	rs10103029	8p22	NAT2;PSD3	intergenic	no	A	G	0.140232	0.057975	0.007166	8.09029	6.25e-16		A	G	0.136964	0.883688	-0.123651	0.123879	0.998159	0.31819
3:192894030	rs770444034	3q29	MB21D2	intronic	no	G	C	0.00201	0.677163	0.083724	8.08804	6.37e-16		NA	NA	NA	#VALUE!	NA	NA	NA	NA
15:44529430	rs118091818	15q21.1	CTDSPL2	downstream	no	A	C	0.069419	0.079129	0.009784	8.08759	6.4e-16		A	C	0.066622	1.27167	0.240331	0.189123	1.27077	0.203791
4:99171225	rs9994326	4q23	LOC100507053	ncRNA_intronic	no	G	A	0.46142	0.040334	0.00499	8.08297	6.62e-16		G	A	0.422534	1.08715	0.08356	0.083401	1.00191	0.316379
3:190375460	rs7638137	3q28	CLDN16	intronic	no	A	G	0.542184	0.040365	0.004995	8.08108	6.77e-16		A	G	0.524376	0.983745	-0.016389	0.088614	0.184948	0.853255
4:98993480	rs3018052	4q23	EIF4E;METAP1	intergenic	no	A	G	0.763361	0.047287	0.005852	8.08049	6.77e-16		A	G	0.717896	1.01063	0.010577	0.101577	0.104128	0.917047
15:43322526	rs488756	15q15.3	TGM7;LCMT2	intergenic	no	A	C	0.156359	0.055318	0.006849	8.0768	6.96e-16		A	C	0.166458	1.18474	0.169526	0.110823	1.5297	0.126082
3:191047830	rs9874349	3q28	SNAR-I;OSTN	intergenic	no	T	C	0.118851	-0.062067	0.007685	8.07638	7.03e-16		T	C	0.108336	1.00359	0.00358	0.140041	0.0255639	0.979595
3:190310666	rs79214409	3q28	CLDN1;CLDN16	intronic	no	T	G	0.015755	0.162062	0.020067	8.07605	7.03e-16		T	G	0.013704	0.335482	-1.09219	0.731911	1.49224	0.135625
3:190781442	rs749522460	3q28	IL1RAP;GMNC	intergenic	no	A	G	0.00087	1.02714	0.127186	8.07587	7.04e-16		NA	NA	NA	#VALUE!	NA	NA	NA	NA
4:99095747	rs201103779	4q23	LOC100507053	ncRNA_intronic	no	G	T	0.453613	0.040347	0.004996	8.07586	7.05e-16		G	T	0.424576	0.991371	-0.008666	0.093155	0.0930277	0.925859
3:190375900	rs4687140	3q28	CLDN16	intronic	no	G	T	0.542156	0.040333	0.004995	8.07467	7.14e-16		G	T	0.52524	0.983737	-0.016397	0.088394	0.185499	0.852827
3:190376214	rs7630607	3q28	CLDN16	intronic	no	T	C	0.542175	0.040333	0.004995	8.07467	7.13e-16		T	C	0.525307	0.983651	-0.016484	0.088376	0.186521	0.85202
3:190375993	rs4686546	3q28	CLDN16	intronic	no	T	C	0.542178	0.040325	0.004995	8.07307	7.23e-16		T	C	0.525204	0.983703	-0.016431	0.088386	0.1859	0.852508
3:190375784	rs4687139	3q28	CLDN16	intronic	no	G	C	0.542173	0.040324	0.004995	8.07287	7.24e-16		G	C	0.524366	0.983718	-0.016416	0.088612	0.185257	0.853013
4:99093397	rs2851287	4q23	LOC100507053	ncRNA_intronic	no	G	A	0.453121	0.04034	0.004997	8.07284	7.18e-16		G	A	0.429977	1.0312	0.030719	0.082679	0.371545	0.710243
3:190376235	rs10804925	3q28	CLDN16	intronic	no	G	A	0.542213	0.0403	0.004995	8.06807	7.54e-16		G	A	0.524671	0.977813	-0.022437	0.088481	0.25358	0.79982
3:190841283	rs140468723	3q28	IL1RAP;GMNC	intergenic	no	A	G	0.015235	0.163727	0.020298	8.06616	7.63e-16		A	G	0.017522	1.02265	0.022396	0.422003	0.0530707	0.957659
19:18131653	rs12971883	19p13.11	MAST3	intronic	no	C	T	0.248752	-0.046401	0.005755	8.06273	7.81e-16		C	T	0.244919	0.861934	-0.148576	0.116739	1.27272	0.203097
4:99103577	rs1869458	4q23	LOC100507053	ncRNA_intronic	no	C	G	0.453798	0.040281	0.004996	8.06265	7.84e-16		C	G	0.426579	1.03382	0.033258	0.083527	0.398171	0.690523
3:191049910	rs9290965	3q28	SNAR-I;OSTN	intergenic	no	G	A	0.11876	-0.061972	0.007688	8.06087	7.95e-16		G	A	0.108301	1.00182	0.00182	0.139956	0.0130041	0.989621
4:99104715	rs2851274	4q23	LOC100507053	ncRNA_intronic	no	G	C	0.660246	0.056562	0.007017	8.06071	7.99e-16		G	C	0.618744	0.984489	-0.015633	0.090746	0.172272	0.863211
4:99117657	rs2602871	4q23	LOC100507053	ncRNA_intronic	no	C	T	0.454008	0.040268	0.004996	8.06005	7.99e-16		C	T	0.42203	1.0558	0.054299	0.084	0.646417	0.518026
3:189795624	rs775332263	3q28	TP63	intronic	no	A	C	0.00102	0.946784	0.117471	8.05973	8.03e-16		NA	NA	NA	#VALUE!	NA	NA	NA	NA
3:190874094	rs764184746	3q28	GMNC;SNAR-I	intergenic	no	A	T	0.00096	0.975847	0.121083	8.05932	8.06e-16		NA	NA	NA	#VALUE!	NA	NA	NA	NA
3:192558983	rs139190830	3q28	FGF12	intronic	no	G	C	0.005946	0.280172	0.034767	8.05856	8.11e-16		NA	NA	NA	#VALUE!	NA	NA	NA	NA
3:190944403	rs765271366	3q28	SNAR-I;OSTN	intergenic	no	G	C	0.00096	0.975739	0.121083	8.05843	8.12e-16		NA	NA	NA	#VALUE!	NA	NA	NA	NA
3:193807336	rs115576065	3q29	OPA1;LINC02038	intergenic	no	A	C	0.006755	0.262058	0.032525	8.05713	8.2e-16		A	C	0.013201	2.0325	0.709269	0.625078	1.13469	0.256487
3:190154914	rs78390633	3q28	P3H2-AS1;CLDN16	intergenic	no	A	G	0.023648	0.131902	0.016372	8.05656	8.24e-16		A	G	0.02265	1.02285	0.022591	0.298074	0.0757899	0.939565
4:99092867	rs1311621	4q23	LOC100507053	ncRNA_intronic	no	T	C	0.453905	0.040249	0.004996	8.05624	8.25e-16		T	C	0.42657	1.03376	0.033205	0.083522	0.39756	0.690974
3:190376747	rs10937431	3q28	CLDN16	intronic	no	A	T	0.54221	0.040214	0.004995	8.05085	8.68e-16		A	T	0.525204	0.9837	-0.016434	0.088387	0.185932	0.852487
12:120950756	rs1696359	12q24.31	XLOC_009911;HNF1A-AS1	intergenic	no	T	C	0.654245	0.042101	0.00523	8.0499	8.65e-16		T	C	0.660381	0.956424	-0.044554	0.087825	0.507304	0.611959
3:190499116	rs7612702	3q28	TMEM207;IL1RAP	intergenic	no	G	A	0.599818	0.040863	0.005077	8.04865	8.84e-16		G	A	0.586995	1.01088	0.010823	0.084254	0.128457	0.897771
3:189780166	rs148395192	3q28	TP63	intronic	no	TAAAG	T	0.29068	0.047476	0.005899	8.04814	8.81e-16		TAAAG	T	0.257667	1.08918	0.085425	0.095096	0.898303	0.369018
4:99144475	rs1800760	4q23	LOC100507053	ncRNA_intronic	no	A	T	0.457475	0.040156	0.004993	8.04246	9.21e-16		A	T	0.421752	1.0599	0.058177	0.083456	0.697098	0.485752
3:194184125	rs753488637	3q29	HES1;LINC02036	intergenic	no	G	T	0.00552	0.407006	0.050611	8.04185	9.29e-16		NA	NA	NA	#VALUE!	NA	NA	NA	NA
4:99098284	rs2602838	4q23	LOC100507053	ncRNA_intronic	no	C	T	0.453747	0.040177	0.004996	8.04183	9.3e-16		C	T	0.426579	1.03383	0.033266	0.083525	0.398276	0.690443
3:193536867	.	3q29	ATP13A4	intronic	no	T	G	0.00051	1.33503	0.166087	8.03811	9.58e-16		NA	NA	NA	#VALUE!	NA	NA	NA	NA
4:99098633	rs3133154	4q23	LOC100507053	ncRNA_intronic	no	G	C	0.453852	0.040156	0.004996	8.03763	9.61e-16		G	C	0.426579	1.03385	0.033285	0.083526	0.398499	0.690283
8:18415508	rs13254811	8p22	NAT2;PSD3	intergenic	no	A	G	0.140423	0.057555	0.007162	8.03616	9.72e-16		A	G	0.138079	0.879094	-0.128863	0.123833	1.04062	0.298035
3:190703234	rs115969327	3q28	IL1RAP;GMNC	intergenic	no	C	T	0.013024	-0.17674	0.021994	8.03583	9.77e-16		C	T	0.018634	1.47432	0.388194	0.721549	0.538001	0.590599
3:190509578	rs201195371	3q28	TMEM207;IL1RAP	intergenic	no	GT	G	0.016736	0.166889	0.020787	8.02853	1.04e-15		GT	G	0.017414	0.651924	-0.427828	0.392336	1.09046	0.275492
3:192555959	rs116583193	3q28	FGF12	intronic	no	A	G	0.005928	0.279542	0.034819	8.02843	1.04e-15		NA	NA	NA	#VALUE!	NA	NA	NA	NA
3:192543193	rs76167242	3q28	FGF12	intronic	no	T	G	0.005939	0.279219	0.034786	8.02676	1.05e-15		NA	NA	NA	#VALUE!	NA	NA	NA	NA
3:190842319	rs187874013	3q28	IL1RAP;GMNC	intergenic	no	T	A	0.003148	0.382013	0.047596	8.02616	1.06e-15		NA	NA	NA	#VALUE!	NA	NA	NA	NA
3:190475508	rs6768118	3q28	TMEM207;IL1RAP	intergenic	no	C	T	0.832828	0.053503	0.006669	8.02264	1.09e-15		C	T	0.807168	0.982351	-0.017807	0.107291	0.165969	0.868162
3:190338533	rs6780419	3q28	CLDN16	intronic	no	C	T	0.338459	-0.04215	0.005256	8.01941	1.12e-15		C	T	0.340649	0.987528	-0.01255	0.091154	0.137679	0.890473
4:99093398	rs2602835	4q23	LOC100507053	ncRNA_intronic	no	A	G	0.453475	0.04006	0.004996	8.01841	1.13e-15		A	G	0.42657	1.03373	0.033174	0.083524	0.397179	0.691254
15:43648471	rs2447213	15q15.3	PPIP5K1P1-CATSPER2	ncRNA_intronic	no	T	G	0.123221	0.0607	0.007571	8.01743	1.13e-15		T	G	0.130177	1.14098	0.131888	0.129761	1.01639	0.30943
3:192552514	rs147416674	3q28	FGF12	intronic	no	A	G	0.00593	0.279095	0.034815	8.01652	1.14e-15		NA	NA	NA	#VALUE!	NA	NA	NA	NA
3:189704192	rs779177235	3q28	TP63	intronic	no	A	AGT	0.0013	0.834083	0.104069	8.01471	1.16e-15		NA	NA	NA	#VALUE!	NA	NA	NA	NA
3:191005422	rs76257240	3q28	SNAR-I;OSTN	intergenic	no	T	C	0.024386	-0.129247	0.01613	8.01283	1.18e-15		T	C	0.021778	1.71048	0.536776	0.302479	1.77459	0.075972
3:194052011	rs746346789	3q29	LINC02028	ncRNA_intronic	no	C	A	0.0024	0.613981	0.076635	8.01176	1.19e-15		NA	NA	NA	#VALUE!	NA	NA	NA	NA
3:190465476	rs115935869	3q28	TMEM207;IL1RAP	intergenic	no	C	T	0.048962	-0.092431	0.011539	8.01031	1.2e-15		C	T	0.048757	1.27814	0.245405	0.201047	1.22063	0.222205
3:190338107	rs6779991	3q28	CLDN16	intronic	no	C	T	0.338279	-0.042099	0.005257	8.00818	1.22e-15		C	T	0.34086	0.986482	-0.01361	0.091122	0.14936	0.881254
3:193004473	rs535624564	3q29	MB21D2;PLAAT1	intergenic	no	A	AT	0.00262	0.587264	0.073355	8.00578	1.25e-15		NA	NA	NA	#VALUE!	NA	NA	NA	NA
8:18410368	rs10088333	8p22	NAT2;PSD3	intergenic	no	G	A	0.140325	0.057348	0.007164	8.00503	1.25e-15		G	A	0.13693	0.883299	-0.124091	0.123924	1.00135	0.316647
3:192551215	rs80272574	3q28	FGF12	intronic	no	C	G	0.005936	0.278546	0.034797	8.00489	1.26e-15		NA	NA	NA	#VALUE!	NA	NA	NA	NA
4:99121111	rs3828541	4q23	LOC100507053	ncRNA_intronic	no	A	G	0.457472	0.039967	0.004993	8.00461	1.25e-15		A	G	0.422201	1.05685	0.055297	0.083639	0.661139	0.50854
3:190480708	rs11929174	3q28	TMEM207;IL1RAP	intergenic	no	A	G	0.83319	0.053427	0.006675	8.00404	1.26e-15		A	G	0.805762	0.979661	-0.020549	0.107652	0.190884	0.848606
4:99139685	rs13148577	4q23	LOC100507053	ncRNA_intronic	no	G	A	0.457436	0.039948	0.004993	8.0008	1.29e-15		G	A	0.421783	1.06002	0.058291	0.083462	0.698414	0.484932
4:99080504	rs28730603	4q23	ADH5	intronic	no	CTTTT	C	0.669421	0.045389	0.005677	7.99524	1.35e-15		CTTTT	C	0.626345	0.972487	-0.027899	0.092405	0.301921	0.762717
8:18409919	rs10103148	8p22	NAT2;PSD3	intergenic	no	A	C	0.140439	0.057244	0.007162	7.99274	1.38e-15		A	C	0.136992	0.883737	-0.123596	0.123873	0.997764	0.318383
4:99126778	rs10009145	4q23	LOC100507053	ncRNA_intronic	no	G	A	0.457397	0.039902	0.004993	7.99159	1.39e-15		G	A	0.421826	1.05847	0.056822	0.083585	0.679811	0.496642
15:43858268	rs1965794	15q15.3	WDR76	intronic	no	G	T	0.090132	0.092732	0.011605	7.99069	1.41e-15		G	T	0.107798	1.06485	0.062832	0.138286	0.454363	0.649591
3:190451855	rs11922741	3q28	TMEM207;IL1RAP	intergenic	no	G	A	0.33386	-0.042129	0.005275	7.98654	1.46e-15		G	A	0.318393	1.18373	0.168673	0.09023	1.86937	0.061584
12:121033534	rs3213545	12q24.31	OASL	exonic	no	G	A	0.282552	-0.044112	0.005524	7.98552	1.47e-15		G	A	0.299867	1.04596	0.044937	0.090583	0.496086	0.619858
3:190396868	rs10642372	3q28	CLDN16	intronic	no	G	GGA	0.794522	0.052814	0.006614	7.98518	1.47e-15		G	GGA	0.760102	0.953674	-0.047433	0.103758	0.45715	0.64758
3:191041982	rs9813196	3q28	SNAR-I;OSTN	intergenic	no	A	T	0.11884	-0.061364	0.007686	7.98387	1.49e-15		A	T	0.108883	1.01162	0.011556	0.149831	0.0771269	0.938501
3:188924187	rs761372920	3q28	LPP;TPRG1-AS1	intergenic	no	C	A	0.00159	0.751365	0.094115	7.98348	1.49e-15		NA	NA	NA	#VALUE!	NA	NA	NA	NA
3:190411908	rs563600967	3q28	CLDN16	UTR3	no	C	A	0.003501	-0.359319	0.045011	7.98292	1.5e-15		NA	NA	NA	#VALUE!	NA	NA	NA	NA
3:190177391	rs183488019	3q28	P3H2-AS1;CLDN16	intergenic	no	C	G	0.023474	0.131158	0.01643	7.98284	1.5e-15		C	G	0.021062	0.967573	-0.032964	0.342058	0.0963696	0.923207
3:190869891	rs11929085	3q28	GMNC;SNAR-I	intergenic	no	A	G	0.04913	-0.09185	0.011506	7.98279	1.5e-15		A	G	0.056165	0.771712	-0.259144	0.308674	0.839539	0.401168
8:18409951	rs10087857	8p22	NAT2;PSD3	intergenic	no	G	C	0.140454	0.057156	0.007161	7.98157	1.52e-15		G	C	0.136978	0.888133	-0.118634	0.123365	0.96165	0.336214
8:18412071	rs57180587	8p22	NAT2;PSD3	intergenic	no	A	T	0.140344	0.057178	0.007164	7.9813	1.51e-15		A	T	0.136831	0.882921	-0.124519	0.123974	1.0044	0.315176
3:190176801	rs188489466	3q28	P3H2-AS1;CLDN16	intergenic	no	C	T	0.004394	0.321325	0.040337	7.96601	1.72e-15		C	T	0.011881	0.330094	-1.10838	1.19091	0.930696	0.352003
3:189531339	rs763985944	3q28	TPRG1;TP63	intergenic	no	C	A	0.00149	0.774387	0.097217	7.96555	1.73e-15		NA	NA	NA	#VALUE!	NA	NA	NA	NA
3:189418561	rs768178295	3q28	TPRG1;TP63	intergenic	no	G	C	0.00136	0.810455	0.10175	7.96516	1.73e-15		NA	NA	NA	#VALUE!	NA	NA	NA	NA
12:120946692	rs11065358	12q24.31	XLOC_009911;HNF1A-AS1	intergenic	no	T	C	0.656393	0.041711	0.005237	7.96467	1.75e-15		T	C	0.666164	0.95698	-0.043973	0.088168	0.498741	0.617986
3:193512390	rs755061543	3q29	ATP13A4	intronic	no	T	C	0.00063	1.19009	0.149443	7.96347	1.76e-15		NA	NA	NA	#VALUE!	NA	NA	NA	NA
3:190751180	.	3q28	IL1RAP;GMNC	intergenic	no	CTGATTT	CTGATTT	0.00113	0.88854	0.111613	7.9609	1.79e-15		NA	NA	NA	#VALUE!	NA	NA	NA	NA
15:43858324	rs1965795	15q15.3	WDR76	intronic	no	G	A	0.090139	0.092381	0.011605	7.96045	1.8e-15		G	A	0.102839	1.06427	0.062287	0.137527	0.452907	0.650638
3:190425481	rs6801698	3q28	CLDN16;TMEM207	intergenic	no	G	A	0.670813	0.056302	0.007073	7.96013	1.8e-15		G	A	0.640836	0.967798	-0.032732	0.090612	0.361233	0.717934
3:191247893	rs747794228	3q28	OSTN	intronic	no	G	A	0.00102	0.934983	0.117471	7.95927	1.82e-15		NA	NA	NA	#VALUE!	NA	NA	NA	NA
3:191040420	rs13099383	3q28	SNAR-I;OSTN	intergenic	no	C	T	0.118872	-0.061132	0.007685	7.95472	1.88e-15		C	T	0.108847	1.01136	0.011297	0.14988	0.0753736	0.939896
8:18411833	rs10089958	8p22	NAT2;PSD3	intergenic	no	A	G	0.140367	0.056979	0.007163	7.95463	1.89e-15		A	G	0.13693	0.883443	-0.123929	0.123859	1.00057	0.317025
19:18110403	rs60146811	19p13.11	MAST3	intronic	no	G	A	0.268658	-0.044601	0.005612	7.94743	2e-15		G	A	0.255797	0.911521	-0.092641	0.103816	0.892358	0.372199
3:191583297	rs773937556	3q28	LINCR-0002	ncRNA_intronic	no	C	T	0.00098	0.952073	0.119842	7.9444	2.05e-15		NA	NA	NA	#VALUE!	NA	NA	NA	NA
4:99087853	rs1154404	4q23	ADH5	intronic	no	A	T	0.454421	0.039679	0.004995	7.94374	2.07e-15		A	T	0.426492	1.03444	0.03386	0.083568	0.405179	0.685367
12:121016510	rs2258287	12q24.31	C12orf43	upstream	no	C	A	0.313779	-0.042564	0.00536	7.94104	2.11e-15		C	A	0.322751	1.03136	0.030876	0.090831	0.339928	0.733917
3:191082995	rs11929175	3q28	SNAR-I;OSTN	intergenic	no	G	A	0.117863	-0.061238	0.007713	7.93958	2.13e-15		G	A	0.105915	0.997658	-0.002345	0.138296	0.0169564	0.986465
3:190704274	.	3q28	IL1RAP;GMNC	intergenic	no	I	D	0.0494	-0.250352	0.031533	7.93937	2.13e-15		AC	A	0.038166	1.77848	0.575759	0.197995	2.90795	0.00365
19:18108089	rs11666424	19p13.11	MAST3	intronic	no	A	G	0.268731	-0.044552	0.005612	7.9387	2.13e-15		A	G	0.256493	0.899461	-0.10596	0.104851	1.01058	0.312205
19:18107800	rs67234314	19p13.11	MAST3	intronic	no	A	T	0.26873	-0.044551	0.005612	7.93852	2.13e-15		A	T	0.256454	0.899545	-0.105866	0.104844	1.00975	0.312604
3:190271951	rs111700969	3q28	P3H2-AS1;CLDN16	intergenic	no	C	T	0.015685	0.159599	0.02011	7.9363	2.19e-15		C	T	0.014991	0.286972	-1.24837	0.755835	1.65164	0.098606
3:190668035	rs9875251	3q28	IL1RAP;GMNC	intergenic	no	C	T	0.367075	-0.04095	0.00516	7.93605	2.19e-15		C	T	0.388619	1.05219	0.050874	0.098326	0.517401	0.604901
12:121018070	rs1169279	12q24.31	C12orf43;OASL	intergenic	no	C	T	0.313799	-0.042533	0.00536	7.93526	2.21e-15		C	T	0.322874	1.03053	0.03007	0.091185	0.329769	0.741581
3:191085066	rs9820555	3q28	SNAR-I;OSTN	intergenic	no	G	A	0.117888	-0.061196	0.007712	7.93517	2.21e-15		G	A	0.105915	0.997684	-0.002319	0.138293	0.0167687	0.986616
12:121017103	rs1169281	12q24.31	C12orf43	upstream	no	G	A	0.313792	-0.042532	0.00536	7.93507	2.21e-15		G	A	0.322892	1.02995	0.02951	0.091035	0.324161	0.745827
3:191085008	rs9816497	3q28	SNAR-I;OSTN	intergenic	no	C	A	0.117888	-0.061194	0.007712	7.93491	2.22e-15		C	A	0.105916	0.997678	-0.002325	0.138293	0.0168121	0.986581
3:192152832	.	3q28	FGF12	intronic	no	G	A	0.00159	0.746792	0.094115	7.93489	2.21e-15		NA	NA	NA	#VALUE!	NA	NA	NA	NA
4:99153387	rs10015824	4q23	LOC100507053	ncRNA_intronic	no	C	G	0.460348	0.039593	0.00499	7.93447	2.23e-15		C	G	0.42259	1.06027	0.05852	0.083635	0.699707	0.484123
15:43844759	rs68079546	15q15.3	WDR76	intronic	no	G	T	0.09004	0.092117	0.011611	7.9336	2.23e-15		G	T	0.102221	1.06422	0.062246	0.13754	0.452567	0.650879
4:99152638	rs34195655	4q23	LOC100507053	ncRNA_intronic	no	C	T	0.460326	0.039582	0.00499	7.93226	2.27e-15		C	T	0.422564	1.0603	0.058548	0.083629	0.700092	0.483888
4:99142374	.	4q23	LOC100507053	ncRNA_intronic	no	C	T	0.3037	-0.057326	0.007227	7.9322	2.27e-15		T	C	0.650825	1.03817	0.037464	0.092269	0.40603	0.684742
15:43847445	rs28476182	15q15.3	WDR76	intronic	no	C	T	0.090107	0.092064	0.011607	7.93177	2.26e-15		C	T	0.102221	1.0645	0.062507	0.137553	0.454421	0.64955
3:191079677	rs13079183	3q28	SNAR-I;OSTN	intergenic	no	A	G	0.117845	-0.061185	0.007714	7.93168	2.26e-15		A	G	0.105912	0.997816	-0.002186	0.138304	0.0158058	0.987383
4:99088976	rs2851301	4q23	LOC100507053	ncRNA_exonic	no	C	T	0.452729	0.039623	0.004997	7.92936	2.31e-15		C	T	0.426562	1.03379	0.033232	0.083533	0.397831	0.690774
12:121012551	rs2264778	12q24.31	C12orf43	UTR5	no	C	A	0.316949	-0.042388	0.005346	7.92892	2.31e-15		C	A	0.326253	1.02199	0.021755	0.090271	0.240997	0.809552
3:193126193	rs778612291	3q29	MB21D2;PLAAT1	intergenic	no	G	A	0.00209	0.651004	0.082109	7.92853	2.33e-15		NA	NA	NA	#VALUE!	NA	NA	NA	NA
19:18108010	rs66464318	19p13.11	MAST3	intronic	no	G	T	0.268756	-0.044485	0.005611	7.92818	2.34e-15		G	T	0.256454	0.899542	-0.105869	0.104844	1.00978	0.312587
3:193114544	rs759507206	3q29	MB21D2;PLAAT1	intergenic	no	A	G	0.00211	0.647837	0.08172	7.92752	2.35e-15		NA	NA	NA	#VALUE!	NA	NA	NA	NA
4:99088977	rs2602899	4q23	LOC100507053	ncRNA_exonic	no	C	T	0.452721	0.039613	0.004997	7.92736	2.35e-15		C	T	0.426562	1.03379	0.033232	0.083533	0.397831	0.690774
3:189499788	rs752187599	3q28	TPRG1;TP63	intergenic	no	AG	A	0.003308	0.367159	0.046324	7.92589	2.38e-15		NA	NA	NA	#VALUE!	NA	NA	NA	NA
3:190840965	rs150979249	3q28	IL1RAP;GMNC	intergenic	no	C	G	0.01525	-0.160728	0.020284	7.92388	2.42e-15		C	G	0.027501	0.576788	-0.550281	0.543205	1.01303	0.311034
3:191093461	rs9290973	3q28	SNAR-I;OSTN	intergenic	no	T	C	0.117874	-0.061103	0.007713	7.92208	2.45e-15		T	C	0.106999	1.01484	0.014732	0.136563	0.107877	0.914071
3:192535360	rs75424681	3q28	FGF12	intronic	no	T	C	0.005971	0.274751	0.034696	7.91881	2.51e-15		NA	NA	NA	#VALUE!	NA	NA	NA	NA
15:43797024	rs2043878	15q15.3	SERF2-C15ORF63	ncRNA_intronic	no	C	G	0.128529	0.05883	0.007431	7.91683	2.56e-15		C	G	0.145669	1.13872	0.129904	0.156795	0.828496	0.407392
3:192534715	rs75289349	3q28	FGF12	intronic	no	A	G	0.005969	0.274545	0.034701	7.91173	2.66e-15		NA	NA	NA	#VALUE!	NA	NA	NA	NA
3:190956355	rs183059252	3q28	SNAR-I;OSTN	intergenic	no	T	A	0.011714	0.195794	0.024768	7.90512	2.81e-15		NA	NA	NA	#VALUE!	NA	NA	NA	NA
3:191086769	rs13079057	3q28	SNAR-I;OSTN	intergenic	no	C	T	0.117804	-0.060964	0.007715	7.90201	2.87e-15		C	T	0.105775	0.996825	-0.00318	0.138513	0.0229581	0.981677
12:120990652	rs1169297	12q24.31	HNF1A	intronic	no	G	A	0.425884	-0.053099	0.006721	7.90046	2.92e-15		G	A	0.452472	1.06794	0.065727	0.098024	0.670519	0.502542
3:189737451	rs768644597	3q28	TP63	intronic	no	C	T	0.00459	0.438077	0.055476	7.89669	3e-15		NA	NA	NA	#VALUE!	NA	NA	NA	NA
3:190414330	rs112014460	3q28	CLDN16;TMEM207	intergenic	no	G	A	0.00143	0.783458	0.099232	7.89522	3.04e-15		NA	NA	NA	#VALUE!	NA	NA	NA	NA
3:191081277	rs13090985	3q28	SNAR-I;OSTN	intergenic	no	G	A	0.117773	-0.0609	0.007716	7.89269	3.09e-15		G	A	0.105915	0.997684	-0.002319	0.138293	0.0167687	0.986616
3:190160033	rs3098262	3q28	P3H2-AS1;CLDN16	intergenic	no	A	G	0.475829	0.039329	0.004983	7.89263	3.11e-15		A	G	0.47246	0.995123	-0.004889	0.086907	0.0562555	0.955121
4:99088445	rs1154402	4q23	ADH5	intronic	no	C	G	0.455897	0.039399	0.004994	7.88927	3.19e-15		C	G	0.441514	1.04899	0.04783	0.083952	0.56973	0.568883
8:18418784	rs4560828	8p22	NAT2;PSD3	intergenic	no	A	T	0.13197	0.057999	0.007352	7.88887	3.19e-15		A	T	0.127415	0.897305	-0.108359	0.127837	0.847634	0.396644
4:99081221	rs896992	4q23	ADH5	intronic	no	C	T	0.671322	0.055787	0.007075	7.88509	3.31e-15		C	T	0.626264	0.967066	-0.033489	0.091594	0.365624	0.714659
3:189902085	rs147909951	3q28	TP63;P3H2	intergenic	no	G	A	0.010235	0.208695	0.026476	7.88242	3.37e-15		NA	NA	NA	#VALUE!	NA	NA	NA	NA
3:191041134	rs11922651	3q28	SNAR-I;OSTN	intergenic	no	C	A	0.11895	-0.060518	0.007683	7.87687	3.51e-15		C	A	0.111212	1.03385	0.033293	0.148064	0.224855	0.822084
3:188743113	rs779937429	3q28	LPP	intronic	no	T	C	0.00296	0.54368	0.069025	7.87657	3.53e-15		NA	NA	NA	#VALUE!	NA	NA	NA	NA
3:189779827	rs4686529	3q28	TP63	intronic	no	A	G	0.473819	0.039303	0.00499	7.87635	3.53e-15		A	G	0.471628	1.05991	0.05818	0.08706	0.668275	0.503977
3:192474590	rs767365627	3q28	FGF12	intronic	no	T	C	0.00216	0.636073	0.080771	7.87502	3.57e-15		NA	NA	NA	#VALUE!	NA	NA	NA	NA
3:191516465	rs778184922	3q28	LINCR-0002	ncRNA_intronic	no	G	A	0.00095	0.958289	0.121718	7.87303	3.63e-15		NA	NA	NA	#VALUE!	NA	NA	NA	NA
3:193092908	rs527268447	3q29	MB21D2;PLAAT1	intergenic	no	A	G	0.00909	0.310975	0.03951	7.87079	3.7e-15		NA	NA	NA	#VALUE!	NA	NA	NA	NA
19:18126137	rs72999447	19p13.11	MAST3	intronic	no	G	A	0.251324	-0.04513	0.005734	7.8706	3.71e-15		G	A	0.245257	0.931562	-0.070892	0.104369	0.679244	0.496999
3:191067299	rs6769131	3q28	SNAR-I;OSTN	intergenic	no	G	T	0.117472	-0.060755	0.007724	7.86574	3.86e-15		G	T	0.105067	1.00041	0.000414	0.138319	0.00299308	0.997612
3:190814229	rs76338858	3q28	IL1RAP;GMNC	intergenic	no	G	A	0.031822	-0.111406	0.014166	7.86432	3.89e-15		G	A	0.024883	0.522965	-0.648241	0.513568	1.26223	0.206846
3:189085160	rs75763726	3q28	TPRG1-AS1;TPRG1	intergenic	no	G	A	0.00101	0.928374	0.118051	7.86418	3.89e-15		NA	NA	NA	#VALUE!	NA	NA	NA	NA
3:189868354	rs760724125	3q28	TP63	intronic	no	G	A	0.00136	0.799911	0.10175	7.86153	3.98e-15		NA	NA	NA	#VALUE!	NA	NA	NA	NA
3:190591128	rs759510031	3q28	IL1RAP	intronic	no	T	C	0.00086	1.0055	0.127923	7.86016	4.02e-15		NA	NA	NA	#VALUE!	NA	NA	NA	NA
3:190708449	rs552623617	3q28	IL1RAP;GMNC	intergenic	no	A	G	0.00077	1.06244	0.135186	7.85908	4.06e-15		NA	NA	NA	#VALUE!	NA	NA	NA	NA
3:190575440	rs778192735	3q28	IL1RAP	intronic	no	T	G	0.00087	0.999443	0.127186	7.85812	4.09e-15		NA	NA	NA	#VALUE!	NA	NA	NA	NA
19:18127072	rs273492	19p13.11	MAST3	intronic	no	G	A	0.251058	-0.045056	0.005737	7.85358	4.22e-15		G	A	0.247725	0.928197	-0.074511	0.104363	0.71396	0.475262
3:190600253	rs145772656	3q28	IL1RAP	intronic	no	G	A	0.000954	0.967682	0.123217	7.85348	4.24e-15		NA	NA	NA	#VALUE!	NA	NA	NA	NA
3:188656391	rs760896794	3q28	LPP	intronic	no	T	C	0.00081	1.03511	0.131809	7.85308	4.25e-15		NA	NA	NA	#VALUE!	NA	NA	NA	NA
3:190813239	rs138334142	3q28	IL1RAP;GMNC	intergenic	no	GATAT	G	0.12199	0.089963	0.011458	7.85154	4.3e-15		NA	NA	NA	#VALUE!	NA	NA	NA	NA
3:191039048	rs12696619	3q28	SNAR-I;OSTN	intergenic	no	A	G	0.119076	-0.060286	0.007679	7.85076	4.34e-15		A	G	0.111212	1.03385	0.033293	0.148064	0.224855	0.822084
3:191067635	rs6793707	3q28	SNAR-I;OSTN	intergenic	no	A	G	0.117291	-0.060658	0.007729	7.8481	4.44e-15		A	G	0.105692	0.997159	-0.002845	0.138503	0.0205411	0.983601
3:190042494	rs115804435	3q28	P3H2	intronic	no	T	C	0.019433	0.141329	0.018009	7.84769	4.44e-15		T	C	0.014709	0.88826	-0.118491	0.462068	0.256436	0.79761
3:191081130	rs13070158	3q28	SNAR-I;OSTN	intergenic	no	T	C	0.117322	-0.060654	0.007729	7.84759	4.43e-15		T	C	0.105051	1.00027	0.000268	0.138357	0.00193702	0.998452
3:190074243	rs773302586	3q28	P3H2	intronic	no	C	T	0.00112	0.879388	0.11211	7.84397	4.58e-15		NA	NA	NA	#VALUE!	NA	NA	NA	NA
3:191066596	rs9290967	3q28	SNAR-I;OSTN	intergenic	no	T	C	0.117299	-0.060625	0.007729	7.84383	4.59e-15		T	C	0.105062	1.00052	0.000521	0.138326	0.00376646	0.996993
8:18419130	rs13255048	8p22	NAT2;PSD3	intergenic	no	G	A	0.132837	0.057498	0.007332	7.84206	4.65e-15		G	A	0.127559	0.891462	-0.114892	0.1282	0.896193	0.370147
3:189941392	rs698109	3q28	TP63;P3H2	intergenic	no	T	C	0.550468	-0.039185	0.005	7.837	4.86e-15		T	C	0.517951	1.0263	0.02596	0.087042	0.298247	0.765519
19:18133880	rs885683	19p13.11	MAST3	intronic	no	G	A	0.252561	-0.044866	0.005725	7.83686	4.84e-15		G	A	0.245733	0.930046	-0.072521	0.104274	0.695485	0.486768
4:99121091	.	4q23	LOC100507053	ncRNA_intronic	no	G	A	0.295296	-0.057089	0.007286	7.83544	4.88e-15		A	G	0.667691	1.07328	0.070717	0.093936	0.752821	0.451565
12:121014063	rs2701180	12q24.31	C12orf43	intronic	no	C	T	0.49771	-0.03898	0.004975	7.83518	4.93e-15		C	T	0.519261	0.943394	-0.058271	0.085864	0.678643	0.497381
3:192853117	rs536137550	3q29	MB21D2	intronic	no	T	C	0.00163	0.728301	0.092955	7.83498	4.91e-15		NA	NA	NA	#VALUE!	NA	NA	NA	NA
3:189788399	rs62279940	3q28	TP63	intronic	no	G	A	0.301111	0.042617	0.00544	7.83401	4.98e-15		G	A	0.267342	1.10514	0.099971	0.091743	1.08969	0.275829
15:43833632	.	15q15.3	WDR76	intronic	no	G	T	0.909205	-0.090592	0.011567	7.83194	5.04e-15		T	G	0.106283	1.09837	0.093827	0.137686	0.681456	0.495596
3:191089487	rs13077441	3q28	SNAR-I;OSTN	intergenic	no	A	G	0.117719	-0.060438	0.007717	7.8318	5.05e-15		A	G	0.107614	1.01989	0.019696	0.137214	0.143542	0.885841
15:43788741	rs8023458	15q15.3	SERF2	intronic	no	C	T	0.093229	0.089513	0.01143	7.83141	5.07e-15		C	T	0.104382	1.05502	0.053564	0.138196	0.387594	0.698333
19:18125844	rs273488	19p13.11	MAST3	intronic	no	G	A	0.252225	-0.044851	0.005728	7.83013	5.08e-15		G	A	0.247716	0.929345	-0.073275	0.104341	0.702265	0.48253
15:43782848	.	15q15.3	SERF2	intronic	no	C	T	0.90674	-0.08949	0.011429	7.83008	5.1e-15		T	C	0.103984	1.05416	0.052743	0.139841	0.377164	0.706067
3:190841163	rs781423455	3q28	IL1RAP;GMNC	intergenic	no	G	A	0.00077	1.05814	0.135186	7.82725	5.23e-15		NA	NA	NA	#VALUE!	NA	NA	NA	NA
3:192874557	rs544211967	3q29	MB21D2	intronic	no	C	T	0.00163	0.72755	0.092955	7.82691	5.24e-15		NA	NA	NA	#VALUE!	NA	NA	NA	NA
3:191065518	rs6775178	3q28	SNAR-I;OSTN	intergenic	no	T	C	0.117278	-0.0605	0.00773	7.82665	5.24e-15		T	C	0.105587	0.999486	-0.000514	0.137621	0.0037349	0.997017
19:18125063	rs56345159	19p13.11	MAST3	intronic	no	C	T	0.251351	-0.044863	0.005734	7.82403	5.36e-15		C	T	0.245739	0.929397	-0.073219	0.10428	0.702138	0.482606
3:190368806	rs530117107	3q28	CLDN16	intronic	no	A	G	0.00353	-0.350685	0.044832	7.8222	5.44e-15		NA	NA	NA	#VALUE!	NA	NA	NA	NA
3:190336020	rs142131499	3q28	CLDN16	intronic	no	C	T	0.003189	0.369464	0.047233	7.82216	5.44e-15		NA	NA	NA	#VALUE!	NA	NA	NA	NA
19:18125061	rs56338130	19p13.11	MAST3	intronic	no	C	T	0.251393	-0.044852	0.005734	7.82211	5.43e-15		C	T	0.245739	0.929915	-0.072662	0.10425	0.696998	0.485821
3:191399426	rs554550041	3q28	CCDC50	downstream	no	T	TG	0.01005	0.294009	0.037594	7.82064	5.51e-15		NA	NA	NA	#VALUE!	NA	NA	NA	NA
19:18150030	rs112170279	19p13.11	MAST3	UTR3	no	G	C	0.247687	-0.060207	0.0077	7.81909	5.57e-15		G	C	0.24096	0.940469	-0.061377	0.105975	0.579165	0.562501
8:18405036	rs4646257	8p22	NAT2;PSD3	intergenic	no	T	C	0.827992	-0.051566	0.006595	7.81895	5.59e-15		T	C	0.829361	1.13905	0.130198	0.114931	1.13284	0.257261
19:18126240	.	19p13.11	MAST3	intronic	no	T	A	0.747508	0.059812	0.00765	7.81856	5.61e-15		A	T	0.24353	0.931928	-0.0705	0.104892	0.67212	0.501526
3:190946688	rs575930996	3q28	SNAR-I;OSTN	intergenic	no	G	C	0.011507	0.195341	0.024986	7.81802	5.62e-15		NA	NA	NA	#VALUE!	NA	NA	NA	NA
3:191088927	rs7634909	3q28	SNAR-I;OSTN	intergenic	no	A	G	0.117714	-0.060322	0.007717	7.81677	5.7e-15		A	G	0.107614	1.01991	0.019715	0.137213	0.143682	0.885731
3:189971358	rs546044856	3q28	P3H2	intronic	no	G	C	0.001515	0.536622	0.068655	7.81621	5.7e-15		NA	NA	NA	#VALUE!	NA	NA	NA	NA
3:191042382	rs13068847	3q28	SNAR-I;OSTN	intergenic	no	G	A	0.118464	-0.060134	0.007696	7.81367	5.84e-15		G	A	0.114096	1.02281	0.022549	0.163997	0.137496	0.890619
3:189691349	.	3q28	TP63	intronic	no	AAAAAAAAAAAAG	AAAAAAAAAAAAG	0.01666	0.228917	0.029297	7.81367	5.82e-15		NA	NA	NA	#VALUE!	NA	NA	NA	NA
3:191064789	rs13095985	3q28	SNAR-I;OSTN	intergenic	no	G	A	0.117279	-0.060398	0.00773	7.81345	5.82e-15		G	A	0.105028	1.00016	0.000164	0.138377	0.00118517	0.999053
3:188931051	rs770362119	3q28	LPP;TPRG1-AS1	intergenic	no	A	G	0.00159	0.735193	0.094115	7.81165	5.91e-15		NA	NA	NA	#VALUE!	NA	NA	NA	NA
3:191006397	rs770178264	3q28	SNAR-I;OSTN	intergenic	no	A	G	0.00098	0.935706	0.119842	7.80783	6.1e-15		NA	NA	NA	#VALUE!	NA	NA	NA	NA
3:191091530	rs13089457	3q28	SNAR-I;OSTN	intergenic	no	A	T	0.117708	-0.060249	0.007718	7.8063	6.15e-15		A	T	0.106511	1.01605	0.015925	0.137167	0.116099	0.907551
19:18123778	rs11666281	19p13.11	MAST3	intronic	no	C	T	0.251091	-0.044775	0.005736	7.80596	6.18e-15		C	T	0.248631	0.935745	-0.066412	0.103419	0.642164	0.520785
15:42178138	rs142302634	15q15.1	VPS39	intronic	no	A	G	0.023564	0.127778	0.01639	7.7961	6.68e-15		A	G	0.029278	0.852278	-0.159842	0.312052	0.512229	0.608513
3:191088979	rs7613062	3q28	SNAR-I;OSTN	intergenic	no	C	T	0.117641	-0.060135	0.007719	7.79052	7.02e-15		C	T	0.10765	1.02017	0.01997	0.137173	0.145583	0.884234
3:191067269	rs6768981	3q28	SNAR-I;OSTN	intergenic	no	C	T	0.117235	-0.060176	0.007731	7.78373	7.38e-15		C	T	0.106658	1.01649	0.016359	0.137141	0.119286	0.905029
3:192534871	rs149729740	3q28	FGF12	intronic	no	A	AT	0.005849	0.272814	0.03505	7.78357	7.38e-15		NA	NA	NA	#VALUE!	NA	NA	NA	NA
4:99077882	rs1154415	4q23	ADH5	intronic	no	T	C	0.452647	0.03888	0.004997	7.78067	7.56e-15		T	C	0.424	1.03688	0.036216	0.084245	0.429889	0.6673
3:193981308	rs185700568	3q29	LINC02026	ncRNA_intronic	no	G	A	0.0011	0.880171	0.113124	7.78059	7.56e-15		NA	NA	NA	#VALUE!	NA	NA	NA	NA
3:189885630	rs141744046	3q28	TP63	intronic	no	A	G	0.010511	0.20319	0.026133	7.77523	7.88e-15		NA	NA	NA	#VALUE!	NA	NA	NA	NA
15:43724219	.	15q15.3	STRCP1;CATSPER2P1	intergenic	no	C	T	0.906449	-0.088712	0.011413	7.77289	8.03e-15		T	C	0.099489	1.06494	0.062922	0.144723	0.434775	0.663748
3:189701470	rs76280643	3q28	TP63	intronic	no	G	T	0.011568	0.193842	0.02494	7.77233	8.07e-15		NA	NA	NA	#VALUE!	NA	NA	NA	NA
3:189038590	rs750071564	3q28	TPRG1-AS1;TPRG1	intergenic	no	A	G	0.00159	0.731437	0.094115	7.77174	8.11e-15		NA	NA	NA	#VALUE!	NA	NA	NA	NA
4:99073304	rs13127586	4q23	ADH5	intronic	no	G	A	0.45263	0.038829	0.004997	7.77046	8.2e-15		G	A	0.423962	1.03722	0.036547	0.08424	0.433844	0.664421
12:121013622	rs2258043	12q24.31	C12orf43	intronic	no	T	C	0.481622	-0.038689	0.004979	7.77044	8.18e-15		T	C	0.502149	0.960811	-0.039978	0.085349	0.468406	0.639518
3:190390881	rs181807852	3q28	CLDN16	intronic	no	G	T	0.004178	0.321209	0.041338	7.77031	8.2e-15		NA	NA	NA	#VALUE!	NA	NA	NA	NA
4:99083500	rs1154411	4q23	ADH5	intronic	no	C	T	0.70751	0.042479	0.005468	7.76865	8.3e-15		C	T	0.675756	1.01411	0.014016	0.101038	0.13872	0.889652
19:18131088	rs11666906	19p13.11	MAST3	intronic	no	A	G	0.252409	-0.044477	0.005726	7.76755	8.4e-15		A	G	0.245767	0.930025	-0.072544	0.104272	0.695719	0.48662
3:188939409	rs146062244	3q28	LPP;TPRG1-AS1	intergenic	no	C	T	0.003712	0.340461	0.043839	7.76617	8.48e-15		NA	NA	NA	#VALUE!	NA	NA	NA	NA
3:190966248	rs192623408	3q28	SNAR-I;OSTN	intergenic	no	G	A	0.00145	0.764878	0.098547	7.76156	8.78e-15		NA	NA	NA	#VALUE!	NA	NA	NA	NA
15:43830668	.	15q15.3	WDR76	intronic	no	G	A	0.911053	-0.090595	0.011675	7.75974	8.92e-15		A	G	0.102042	1.06355	0.061617	0.138263	0.445651	0.655871
4:99178356	rs4699726	4q23	LOC100507053	ncRNA_intronic	no	T	C	0.543793	0.038735	0.004994	7.75631	9.16e-15		T	C	0.497626	1.08211	0.078915	0.083324	0.947086	0.343586
19:18103711	rs11668601	19p13.11	MAST3	intronic	no	T	C	0.250392	-0.044526	0.005741	7.75579	9.24e-15		T	C	0.2451	0.919136	-0.084321	0.106927	0.788585	0.430363
15:43724785	rs28743004	15q15.3	STRCP1;CATSPER2P1	intergenic	no	C	T	0.101135	0.085483	0.011022	7.75567	9.23e-15		NA	NA	NA	#VALUE!	NA	NA	NA	NA
3:191069198	rs9839034	3q28	SNAR-I;OSTN	intergenic	no	G	A	0.117892	-0.059793	0.007712	7.75324	9.41e-15		G	A	0.108101	1.01273	0.01265	0.137302	0.0921327	0.92657
12:120998573	rs1169303	12q24.31	HNF1A	intronic	no	A	C	0.478384	-0.038582	0.00498	7.74739	9.86e-15		A	C	0.497418	0.976232	-0.024055	0.085993	0.279732	0.779682
19:18112540	rs273510	19p13.11	MAST3	intronic	no	A	G	0.287159	-0.042592	0.005498	7.74682	9.88e-15		A	G	0.273372	0.932219	-0.070188	0.103138	0.680525	0.496184
3:191097366	rs6775428	3q28	SNAR-I;OSTN	intergenic	no	C	A	0.117702	-0.059769	0.007718	7.7441	1.01e-14		C	A	0.107085	1.01586	0.015731	0.138169	0.113853	0.909333
15:43749086	rs113408411	15q15.3	PDIA3	intronic	no	G	T	0.093493	0.088376	0.011416	7.74142	1.03e-14		G	T	0.104253	1.05415	0.052738	0.140194	0.376179	0.7068
3:190435118	rs1425092	3q28	TMEM207	intronic	no	C	T	0.677143	0.041217	0.005325	7.74028	1.04e-14		C	T	0.652362	0.974996	-0.025322	0.092228	0.274559	0.783656
3:190534928	.	3q28	IL1RAP	intronic	no	I	D	0.1671	0.141763	0.018317	7.73942	1.04e-14		NA	NA	NA	#VALUE!	NA	NA	NA	NA
19:18137689	rs72999466	19p13.11	MAST3	intronic	no	C	T	0.253799	-0.044209	0.005716	7.73425	1.09e-14		C	T	0.247408	0.929044	-0.073599	0.104476	0.704458	0.481162
3:190525928	rs3773994	3q28	IL1RAP	intronic	no	G	T	0.042592	-0.095227	0.012314	7.73323	1.1e-14		G	T	0.032372	0.854657	-0.157055	0.245371	0.640072	0.522144
3:190543991	rs146412275	3q28	IL1RAP	intronic	no	A	C	0.008484	-0.210293	0.027214	7.72738	1.15e-14		A	C	0.014521	0.376653	-0.97643	0.765593	1.27539	0.202151
19:18141482	rs4808751	19p13.11	MAST3	intronic	no	C	T	0.253052	-0.044191	0.005721	7.72435	1.18e-14		C	T	0.2468	0.929645	-0.072953	0.104549	0.697788	0.485329
3:190244107	rs764781533	3q28	P3H2-AS1;CLDN16	intergenic	no	G	A	0.00107	0.885843	0.114697	7.72333	1.19e-14		NA	NA	NA	#VALUE!	NA	NA	NA	NA
3:191097416	rs6799860	3q28	SNAR-I;OSTN	intergenic	no	A	G	0.117669	-0.059576	0.007719	7.7181	1.23e-14		A	G	0.106392	1.01642	0.016288	0.138105	0.117939	0.906096
3:190378853	rs79440814	3q28	CLDN16	intronic	no	G	A	0.020327	-0.13593	0.017612	7.71803	1.24e-14		G	A	0.018634	1.72981	0.548009	0.605294	0.90536	0.36527
19:18118398	rs56252442	19p13.11	MAST3	intronic	no	G	T	0.251108	-0.04427	0.005736	7.71792	1.24e-14		G	T	0.246292	0.932448	-0.069942	0.105381	0.663706	0.506894
4:99065165	rs17595102	4q23	METAP1;ADH5	intergenic	no	G	C	0.449277	0.038583	0.005	7.7166	1.26e-14		G	C	0.423826	1.04204	0.041183	0.084787	0.485723	0.627189
4:99111310	rs545335759	4q23	LOC100507053	ncRNA_intronic	no	C	T	0.65979	0.05413	0.007015	7.71632	1.25e-14		C	T	0.619698	1.04674	0.045677	0.111854	0.408363	0.683024
3:189573837	rs186609800	3q28	TPRG1;TP63	intergenic	no	G	A	0.003484	0.348514	0.045169	7.71578	1.26e-14		NA	NA	NA	#VALUE!	NA	NA	NA	NA
15:42371959	.	15q15.1	CAPN3	intronic	no	G	A	0.981596	-0.190754	0.024726	7.71471	1.27e-14		A	G	0.023917	0.803244	-0.219097	0.347026	0.631356	0.527827
3:190505609	.	3q28	TMEM207;IL1RAP	intergenic	no	C	A	0.223439	-0.061537	0.007979	7.71237	1.29e-14		A	C	0.781913	0.833359	-0.182291	0.158913	1.14711	0.251314
3:192459335	rs749749889	3q28	FGF12	intronic	no	G	A	0.00229	0.604981	0.07845	7.71168	1.3e-14		NA	NA	NA	#VALUE!	NA	NA	NA	NA
8:18383290	rs59416053	8p22	NAT1;NAT2	intergenic	no	G	C	0.173436	0.050688	0.006573	7.71155	1.3e-14		G	C	0.171739	0.874133	-0.134523	0.115938	1.1603	0.245906
3:190255384	rs188151876	3q28	P3H2-AS1;CLDN16	intergenic	no	T	C	0.00218	0.620006	0.0804	7.71152	1.3e-14		NA	NA	NA	#VALUE!	NA	NA	NA	NA
3:191100365	rs9855609	3q28	SNAR-I;OSTN	intergenic	no	A	T	0.113973	-0.060338	0.007827	7.70896	1.33e-14		A	T	0.109344	1.02285	0.022593	0.138961	0.162585	0.870828
3:190324203	rs559717605	3q28	CLDN16	intronic	no	C	A	0.003547	-0.34559	0.044839	7.70735	1.34e-14		NA	NA	NA	#VALUE!	NA	NA	NA	NA
15:44227841	rs112841330	15q15.3	FRMD5;GOLM2	intergenic	no	A	AT	0.061446	0.122072	0.015839	7.70705	1.35e-14		A	AT	0.068352	1.35755	0.305685	0.169472	1.80375	0.071279
3:190446698	rs3846103	3q28	TMEM207	intronic	no	A	G	0.825427	0.050502	0.006555	7.70435	1.37e-14		A	G	0.800288	0.999226	-0.000774	0.106978	0.00723513	0.994222
3:191108943	rs7642227	3q28	SNAR-I;OSTN	intergenic	no	C	G	0.114098	-0.060268	0.007824	7.70297	1.39e-14		C	G	0.111527	1.03165	0.031163	0.140222	0.22224	0.824117
3:190833023	rs771992422	3q28	IL1RAP;GMNC	intergenic	no	CA	C	0.00257	-0.57023	0.074063	7.69926	1.43e-14		NA	NA	NA	#VALUE!	NA	NA	NA	NA
3:190459554	rs12488184	3q28	TMEM207;IL1RAP	intergenic	no	A	T	0.825326	0.050448	0.006553	7.69846	1.44e-14		A	T	0.801534	0.99909	-0.00091	0.106644	0.00853306	0.993187
3:189270163	rs189232179	3q28	TPRG1	intronic	no	A	C	0.00139	0.774566	0.100648	7.69579	1.47e-14		NA	NA	NA	#VALUE!	NA	NA	NA	NA
3:194096560	rs143801627	3q29	LINC02028;HES1	intergenic	no	G	A	0.00198	0.64915	0.084354	7.69554	1.48e-14		NA	NA	NA	#VALUE!	NA	NA	NA	NA
3:190459801	rs11925663	3q28	TMEM207;IL1RAP	intergenic	no	G	A	0.825273	0.050405	0.006552	7.69307	1.51e-14		G	A	0.801534	0.999153	-0.000847	0.106646	0.00794216	0.993657
3:192679635	.	3q29	FGF12	intronic	no	CA	CA	0.07396	-0.110205	0.014328	7.69158	1.52e-14		C	CAA	0.092699	0.837461	-0.177381	0.179832	0.986371	0.323937
3:192205664	rs548371203	3q28	FGF12	intronic	no	T	C	0.001621	0.509046	0.066188	7.69091	1.53e-14		NA	NA	NA	#VALUE!	NA	NA	NA	NA
8:18382187	rs13266992	8p22	NAT1;NAT2	intergenic	no	T	C	0.173374	0.050543	0.006574	7.68832	1.56e-14		T	C	0.173087	0.863398	-0.146879	0.11451	1.28267	0.199587
3:190442511	rs10937432	3q28	TMEM207	intronic	no	C	T	0.825443	0.050383	0.006555	7.68619	1.58e-14		C	T	0.797297	1.00004	4.3e-05	0.107478	0.000400082	0.999681
3:190458370	rs6762907	3q28	TMEM207;IL1RAP	intergenic	no	C	A	0.825398	0.050368	0.006554	7.68508	1.6e-14		C	A	0.807832	0.999523	-0.000477	0.105846	0.00450655	0.996402
19:18111154	rs273507	19p13.11	MAST3	intronic	no	A	C	0.286847	-0.042252	0.0055	7.68218	1.64e-14		A	C	0.272911	0.933964	-0.068317	0.103089	0.662699	0.507539
3:194192874	rs753763238	3q29	HES1;LINC02036	intergenic	no	A	G	0.0018	0.679595	0.088464	7.68216	1.64e-14		NA	NA	NA	#VALUE!	NA	NA	NA	NA
3:190163403	rs864519	3q28	P3H2-AS1;CLDN16	intergenic	no	T	C	0.473203	0.038292	0.004985	7.68144	1.65e-14		T	C	0.471242	1.00152	0.001517	0.087143	0.0174082	0.986106
3:193811828	rs745353677	3q29	OPA1;LINC02038	intergenic	no	T	C	0.00246	0.581289	0.075697	7.67916	1.68e-14		NA	NA	NA	#VALUE!	NA	NA	NA	NA
3:190566797	rs3773980	3q28	IL1RAP	intronic	no	G	A	0.227338	-0.045563	0.005934	7.67829	1.69e-14		G	A	0.245997	0.890749	-0.115693	0.110341	1.0485	0.294391
12:120981253	rs1169286	12q24.31	HNF1A	intronic	no	T	C	0.406241	-0.03892	0.005071	7.67501	1.73e-14		T	C	0.417242	0.982384	-0.017773	0.081325	0.218543	0.826994
15:42371047	rs201283878	15q15.1	CAPN3	intronic	no	AGTT	A	0.021503	0.141162	0.018395	7.67393	1.75e-14		AGTT	A	0.028377	0.827461	-0.189393	0.29479	0.642468	0.520589
8:18387476	rs13282367	8p22	NAT1;NAT2	intergenic	no	T	G	0.172449	0.050543	0.006587	7.67314	1.76e-14		T	G	0.168755	0.883952	-0.123352	0.11527	1.07011	0.284552
3:194215027	rs771823526	3q29	LINC02036	ncRNA_intronic	no	C	T	0.0018	0.678738	0.088464	7.67248	1.76e-14		NA	NA	NA	#VALUE!	NA	NA	NA	NA
3:191024162	rs13066503	3q28	SNAR-I;OSTN	intergenic	no	G	A	0.119871	-0.058745	0.007657	7.67206	1.77e-14		G	A	0.112465	1.01663	0.016498	0.158506	0.104084	0.917081
3:192504019	rs188539351	3q28	FGF12	intronic	no	T	C	0.00231	0.599229	0.07811	7.6716	1.78e-14		NA	NA	NA	#VALUE!	NA	NA	NA	NA
8:18388543	rs11780884	8p22	NAT1;NAT2	intergenic	no	A	G	0.833445	-0.051192	0.006676	7.66806	1.83e-14		A	G	0.838981	1.07841	0.075489	0.125259	0.602663	0.546753
19:18106467	rs112188874	19p13.11	MAST3	intronic	no	G	C	0.250813	-0.043998	0.005738	7.66783	1.83e-14		G	C	0.245927	0.919415	-0.084018	0.106558	0.788472	0.430427
3:190461904	rs6806632	3q28	TMEM207;IL1RAP	intergenic	no	G	A	0.825359	0.050251	0.006554	7.66723	1.83e-14		G	A	0.80138	1.00065	0.000653	0.10683	0.00611252	0.995118
15:43725078	rs11070407	15q15.3	STRCP1;CATSPER2P1	intergenic	no	C	T	0.096431	0.086296	0.011259	7.66462	1.88e-14		C	T	0.101877	1.07954	0.076534	0.158888	0.481685	0.630051
3:190345778	rs201024904	3q28	CLDN16	intronic	no	T	TA	0.046832	-0.096959	0.012653	7.66293	1.9e-14		T	TA	0.041678	1.48522	0.395566	0.225481	1.75432	0.079381
4:99111309	.	4q23	LOC100507053	ncRNA_intronic	no	G	A	0.343219	-0.05362	0.007001	7.65891	1.96e-14		A	G	0.619698	1.04674	0.045677	0.111854	0.408363	0.683024
3:193650988	rs769161655	3q29	OPA1	intronic	no	G	A	0.00244	0.581977	0.076006	7.65699	1.99e-14		NA	NA	NA	#VALUE!	NA	NA	NA	NA
3:190464556	rs9834809	3q28	TMEM207;IL1RAP	intergenic	no	T	A	0.825347	0.050176	0.006553	7.65695	2e-14		T	A	0.80138	1.00062	0.00062	0.106831	0.00580356	0.995366
3:193515700	rs746304140	3q29	ATP13A4	intronic	no	C	T	0.00244	0.581953	0.076006	7.65667	2e-14		NA	NA	NA	#VALUE!	NA	NA	NA	NA
3:190438085	rs9827305	3q28	TMEM207	intronic	no	T	C	0.823627	0.049977	0.006528	7.65579	2.02e-14		T	C	0.789943	1.00198	0.001977	0.107116	0.0184566	0.985265
12:120990604	.	12q24.31	HNF1A	intronic	no	G	A	0.673837	0.054263	0.007089	7.65454	2.03e-14		A	G	0.32797	1.01154	0.011475	0.088643	0.129452	0.896981
3:191042322	rs55962186	3q28	SNAR-I;OSTN	intergenic	no	C	T	0.117984	-0.059005	0.00771	7.65305	2.05e-14		C	T	0.113978	1.02316	0.022891	0.164053	0.139534	0.889011
3:191846170	rs763788514	3q28	LINCR-0002;FGF12	intergenic	no	G	C	0.00134	0.784291	0.102506	7.65117	2.08e-14		NA	NA	NA	#VALUE!	NA	NA	NA	NA
3:192543003	rs150459205	3q28	FGF12	intronic	no	CCTGA	C	0.006192	0.26075	0.034084	7.65022	2.1e-14		NA	NA	NA	#VALUE!	NA	NA	NA	NA
15:44235417	rs2696090	15q15.3	FRMD5;GOLM2	intergenic	no	A	C	0.926695	-0.07299	0.009541	7.65014	2.1e-14		A	C	0.884807	0.722087	-0.32561	0.159111	2.04643	0.040732
8:18387939	rs10085931	8p22	NAT1;NAT2	intergenic	no	A	G	0.182739	0.049237	0.006439	7.64668	2.16e-14		A	G	0.180021	0.86482	-0.145234	0.114108	1.27278	0.203079
19:18107063	rs4808114	19p13.11	MAST3	intronic	no	G	A	0.250815	-0.043873	0.005738	7.64604	2.17e-14		G	A	0.24592	0.919616	-0.083799	0.10656	0.786402	0.43164
3:192746574	rs565971850	3q29	FGF12;MB21D2	intergenic	no	C	T	0.002051	0.449657	0.058813	7.64554	2.18e-14		NA	NA	NA	#VALUE!	NA	NA	NA	NA
3:190542937	rs200862692	3q28	IL1RAP	intronic	no	C	CA	0.022209	-0.138626	0.018132	7.64538	2.18e-14		C	CA	0.028648	0.79549	-0.228797	0.381549	0.599653	0.548759
3:191105256	rs13099504	3q28	SNAR-I;OSTN	intergenic	no	G	A	0.113344	-0.059968	0.007846	7.64313	2.22e-14		G	A	0.10796	1.02631	0.025969	0.13887	0.187002	0.851647
3:191101878	rs13098813	3q28	SNAR-I;OSTN	intergenic	no	T	A	0.113366	-0.059959	0.007845	7.64296	2.23e-14		T	A	0.108609	1.02543	0.025109	0.138899	0.180772	0.85653
3:190149153	rs577640782	3q28	P3H2-AS1;CLDN16	intergenic	no	G	A	0.0044	0.43293	0.056655	7.64151	2.25e-14		NA	NA	NA	#VALUE!	NA	NA	NA	NA
19:18106200	rs112054848	19p13.11	MAST3	intronic	no	A	G	0.250752	-0.043849	0.005739	7.64053	2.25e-14		A	G	0.245307	0.919031	-0.084435	0.106881	0.789991	0.42954
19:18100112	.	19p13.11	MAST3	intronic	no	T	A	0.747651	0.058462	0.007652	7.64009	2.27e-14		A	T	0.249081	0.914936	-0.088901	0.107208	0.829238	0.406973
3:191105047	rs35833247	3q28	SNAR-I;OSTN	intergenic	no	T	C	0.113354	-0.059943	0.007846	7.63994	2.27e-14		T	C	0.107928	1.02598	0.025653	0.138815	0.1848	0.853371
8:18383809	rs35354956	8p22	NAT1;NAT2	intergenic	no	T	C	0.17335	0.050205	0.006574	7.6369	2.33e-14		T	C	0.171448	0.874088	-0.134574	0.115226	1.16791	0.242823
3:191109245	rs9837642	3q28	SNAR-I;OSTN	intergenic	no	G	A	0.113302	-0.05992	0.007847	7.63604	2.35e-14		G	A	0.109783	1.0336	0.033044	0.140377	0.235395	0.813895
3:190184143	rs62278610	3q28	P3H2-AS1;CLDN16	intergenic	no	G	A	0.087478	-0.067201	0.008803	7.63387	2.39e-14		G	A	0.064942	1.05761	0.056007	0.18751	0.298688	0.765183
3:190124448	rs552790111	3q28	P3H2-AS1	ncRNA_intronic	no	G	T	0.00219	0.612282	0.080217	7.63282	2.4e-14		NA	NA	NA	#VALUE!	NA	NA	NA	NA
3:191910390	rs151048958	3q28	LINCR-0002;FGF12	intergenic	no	G	A	0.018576	0.140479	0.018407	7.63182	2.42e-14		G	A	0.01768	0.949523	-0.051795	0.355345	0.14576	0.884091
19:18107018	rs4808745	19p13.11	MAST3	intronic	no	G	T	0.250851	-0.043778	0.005738	7.62949	2.46e-14		G	T	0.246725	0.918556	-0.084952	0.106702	0.796161	0.42594
3:190526246	rs73198205	3q28	IL1RAP	intronic	no	T	G	0.042423	-0.09412	0.012338	7.62846	2.49e-14		T	G	0.033592	0.809602	-0.211213	0.24133	0.875204	0.381461
3:192174143	rs78015829	3q28	FGF12	intronic	no	A	G	0.006447	0.254485	0.033376	7.62479	2.56e-14		NA	NA	NA	#VALUE!	NA	NA	NA	NA
3:190454915	rs6765018	3q28	TMEM207;IL1RAP	intergenic	no	T	C	0.620727	0.039062	0.005127	7.61888	2.68e-14		T	C	0.611218	1.00448	0.004473	0.086894	0.0514765	0.958934
3:191201732	rs554546597	3q28	OSTN	intronic	no	T	C	0.00118	0.831958	0.109226	7.61685	2.72e-14		NA	NA	NA	#VALUE!	NA	NA	NA	NA
3:191104262	rs13093019	3q28	SNAR-I;OSTN	intergenic	no	A	G	0.113347	-0.059761	0.007846	7.61675	2.72e-14		A	G	0.107943	1.02591	0.025581	0.13881	0.184288	0.853772
3:188952893	rs113850126	3q28	TPRG1-AS1;TPRG1	intergenic	no	G	A	0.00271	0.549265	0.07213	7.61493	2.76e-14		NA	NA	NA	#VALUE!	NA	NA	NA	NA
8:18391151	rs4646246	8p22	NAT2	upstream	no	A	G	0.176605	0.049672	0.006525	7.61257	2.82e-14		A	G	0.173076	0.884352	-0.1229	0.114807	1.07049	0.28438
3:190755911	.	3q28	IL1RAP;GMNC	intergenic	no	I	D	0.3222	0.111253	0.014622	7.6086	2.9e-14		GA	G	0.320285	0.971873	-0.02853	0.097372	0.293	0.769524
12:120985482	.	12q24.31	HNF1A	intronic	no	C	T	0.308396	-0.054742	0.007196	7.60728	2.94e-14		T	C	0.69337	1.00929	0.009244	0.089256	0.103567	0.917489
3:191107011	rs6791655	3q28	SNAR-I;OSTN	intergenic	no	G	A	0.113215	-0.059708	0.00785	7.60611	2.95e-14		G	A	0.107928	1.02401	0.023723	0.138815	0.170897	0.864289
3:193016073	rs751564605	3q29	MB21D2;PLAAT1	intergenic	no	G	T	0.00163	0.706496	0.092955	7.60041	3.09e-14		NA	NA	NA	#VALUE!	NA	NA	NA	NA
3:189575700	rs750307887	3q28	TPRG1;TP63	intergenic	no	C	T	0.00385	0.460114	0.06055	7.59891	3.12e-14		NA	NA	NA	#VALUE!	NA	NA	NA	NA
15:44236664	rs2663994	15q15.3	FRMD5;GOLM2	intergenic	no	C	G	0.070432	0.073846	0.009719	7.59811	3.14e-14		C	G	0.075919	1.27027	0.239233	0.163277	1.4652	0.142854
3:191102974	rs6444502	3q28	SNAR-I;OSTN	intergenic	no	C	T	0.113301	-0.059606	0.007847	7.59602	3.2e-14		C	T	0.107921	1.02596	0.025628	0.138836	0.184592	0.853536
3:190665782	rs192228884	3q28	IL1RAP;GMNC	intergenic	no	A	G	0.007093	-0.241323	0.031772	7.59546	3.21e-14		NA	NA	NA	#VALUE!	NA	NA	NA	NA
3:190139217	rs567602977	3q28	P3H2-AS1	ncRNA_intronic	no	A	G	0.001579	0.727716	0.095811	7.59533	3.21e-14		NA	NA	NA	#VALUE!	NA	NA	NA	NA
3:188842281	rs772457130	3q28	LPP	intronic	no	G	A	0.00102	0.891922	0.117471	7.5927	3.28e-14		NA	NA	NA	#VALUE!	NA	NA	NA	NA
3:191101156	rs9823088	3q28	SNAR-I;OSTN	intergenic	no	C	A	0.113236	-0.059594	0.007849	7.59256	3.28e-14		C	A	0.107915	1.02595	0.025623	0.138833	0.18456	0.853562
3:190634520	rs776690112	3q28	IL1RAP	UTR3	no	G	A	0.00303	-0.517908	0.068226	7.59106	3.32e-14		NA	NA	NA	#VALUE!	NA	NA	NA	NA
3:190570551	.	3q28	IL1RAP	intronic	no	I	D	0.4933	-0.103738	0.013668	7.58984	3.35e-14		ATATT	A	0.505992	1.12188	0.115007	0.097627	1.17802	0.238768
3:191103708	rs9834757	3q28	SNAR-I;OSTN	intergenic	no	G	A	0.113265	-0.059556	0.007848	7.58869	3.39e-14		G	A	0.107922	1.02601	0.025673	0.138834	0.184919	0.853278
15:44234486	rs2696089	15q15.3	FRMD5;GOLM2	intergenic	no	G	A	0.072449	0.072781	0.009593	7.58689	3.42e-14		G	A	0.075651	1.26979	0.238851	0.163162	1.46389	0.143211
3:193938634	rs775263341	3q29	LINC02038;LINC02026	intergenic	no	T	C	0.00593	0.370407	0.04884	7.58409	3.5e-14		NA	NA	NA	#VALUE!	NA	NA	NA	NA
3:189183573	rs765569691	3q28	TPRG1	intronic	no	C	T	0.00133	0.780073	0.10289	7.58162	3.57e-14		NA	NA	NA	#VALUE!	NA	NA	NA	NA
3:191104763	rs68163403	3q28	SNAR-I;OSTN	intergenic	no	C	T	0.113285	-0.059491	0.007848	7.5804	3.6e-14		C	T	0.107742	1.02635	0.026012	0.139039	0.187084	0.851578
19:18101976	rs113392940	19p13.11	MAST3	intronic	no	G	T	0.251465	-0.043429	0.005733	7.57527	3.76e-14		G	T	0.248239	0.915203	-0.088609	0.107057	0.827681	0.407854
3:190956775	rs145865140	3q28	SNAR-I;OSTN	intergenic	no	A	C	0.005184	0.281313	0.037142	7.57399	3.78e-14		NA	NA	NA	#VALUE!	NA	NA	NA	NA
3:191590222	.	3q28	LINCR-0002	ncRNA_exonic	no	TGCTCACA	TGCTCACA	0.1036	-0.093196	0.012305	7.57383	3.79e-14		NA	NA	NA	#VALUE!	NA	NA	NA	NA
3:189059999	rs146835506	3q28	TPRG1-AS1;TPRG1	intergenic	no	G	A	0.00367	0.333619	0.044086	7.56746	3.98e-14		NA	NA	NA	#VALUE!	NA	NA	NA	NA
3:191771236	rs765998805	3q28	LINCR-0002;FGF12	intergenic	no	A	G	0.00093	0.93086	0.123019	7.5668	4e-14		NA	NA	NA	#VALUE!	NA	NA	NA	NA
3:194189516	rs1055705355	3q29	HES1;LINC02036	intergenic	no	G	A	0.00053	1.23249	0.162925	7.56479	4.06e-14		NA	NA	NA	#VALUE!	NA	NA	NA	NA
3:190363812	rs1465494	3q28	CLDN16	intronic	no	G	A	0.906107	0.06455	0.008533	7.56475	4.07e-14		G	A	0.868208	1.1318	0.123808	0.151487	0.817285	0.413768
3:188567183	rs769693009	3q28	LPP-AS1	ncRNA_intronic	no	C	T	0.00134	0.775418	0.102506	7.56461	4.07e-14		NA	NA	NA	#VALUE!	NA	NA	NA	NA
3:190806830	rs184579212	3q28	IL1RAP;GMNC	intergenic	no	C	T	0.014442	-0.157638	0.020839	7.56457	4.07e-14		C	T	0.028978	0.528679	-0.637373	0.562415	1.13328	0.257078
8:18385587	rs13262341	8p22	NAT1;NAT2	intergenic	no	A	G	0.172973	0.049771	0.00658	7.56398	4.08e-14		A	G	0.171271	0.875798	-0.13262	0.114944	1.15378	0.248571
3:189536215	rs185537707	3q28	TPRG1;TP63	intergenic	no	A	G	0.002051	0.445435	0.058894	7.56333	4.11e-14		NA	NA	NA	#VALUE!	NA	NA	NA	NA
3:188657025	rs181836383	3q28	LPP	intronic	no	T	C	0.00193	0.64608	0.085438	7.56197	4.15e-14		NA	NA	NA	#VALUE!	NA	NA	NA	NA
3:189574254	rs149756310	3q28	TPRG1;TP63	intergenic	no	G	A	0.028679	0.112596	0.014895	7.55932	4.24e-14		G	A	0.027889	1.06636	0.064252	0.278142	0.231004	0.817303
3:189880504	rs550051248	3q28	TP63	UTR3	no	T	G	0.003897	0.323537	0.042802	7.55892	4.25e-14		NA	NA	NA	#VALUE!	NA	NA	NA	NA
15:44098538	.	15q15.3	FRMD5	intronic	no	AAGAGAGAG	AAGAGAGAG	0.00046	1.32179	0.174876	7.55842	4.26e-14		A	AAG	0.558002	1.03824	0.037531	0.122123	0.307321	0.758607
3:190699835	rs76030059	3q28	IL1RAP;GMNC	intergenic	no	T	C	0.13174	-0.055572	0.007354	7.5567	4.31e-14		T	C	0.113914	1.08295	0.07969	0.158901	0.501507	0.616038
4:99145181	rs4148883	4q23	LOC100507053	ncRNA_intronic	no	T	C	0.540965	0.037715	0.004991	7.5566	4.35e-14		T	C	0.500432	1.05739	0.055807	0.082008	0.680507	0.496202
3:189869087	rs7624324	3q28	TP63	intronic	no	T	C	0.691389	0.040678	0.005385	7.55395	4.39e-14		T	C	0.681997	1.09699	0.092568	0.094551	0.979027	0.327554
3:191351986	rs763114031	3q28	CCDC50	intronic	no	C	T	0.00243	0.575285	0.076161	7.55354	4.43e-14		NA	NA	NA	#VALUE!	NA	NA	NA	NA
3:188681339	rs543072459	3q28	LPP	intronic	no	T	C	0.00223	0.600331	0.079496	7.55171	4.49e-14		NA	NA	NA	#VALUE!	NA	NA	NA	NA
3:190997783	.	3q28	SNAR-I;OSTN	intergenic	no	TTCT	TTCT	0.02945	0.16736	0.02218	7.54554	4.7e-14		NA	NA	NA	#VALUE!	NA	NA	NA	NA
15:43718994	rs140561441	15q15.3	STRCP1	upstream	no	T	C	0.01927	0.205712	0.027277	7.54159	4.85e-14		NA	NA	NA	#VALUE!	NA	NA	NA	NA
3:190371418	rs1425107	3q28	CLDN16	intronic	no	G	A	0.905293	0.064107	0.008501	7.54111	4.88e-14		G	A	0.870758	1.13922	0.130346	0.150507	0.866046	0.386461
8:18424973	rs397765932	8p22	NAT2;PSD3	intergenic	no	AT	A	0.862081	-0.058413	0.007747	7.54008	4.92e-14		AT	A	0.859693	1.16247	0.15055	0.127626	1.17962	0.238132
15:44038540	.	15q15.3	FRMD5	intronic	no	TA	TA	0.0375	0.148778	0.019738	7.53764	4.99e-14		NA	NA	NA	#VALUE!	NA	NA	NA	NA
4:99144583	rs4140388	4q23	LOC100507053	ncRNA_intronic	no	G	C	0.540906	0.037618	0.004991	7.53717	5.04e-14		G	C	0.494502	1.06174	0.05991	0.083272	0.71945	0.471879
3:189810804	rs7340541	3q28	TP63	intronic	no	T	C	0.314561	0.040464	0.005373	7.53099	5.27e-14		T	C	0.286212	1.12676	0.119343	0.092585	1.28901	0.197375
3:190414329	rs73192467	3q28	CLDN16;TMEM207	intergenic	no	C	T	0.019915	0.13414	0.017823	7.52623	5.46e-14		C	T	0.026056	0.769343	-0.262219	0.297501	0.881405	0.378094
3:190525543	rs3821743	3q28	IL1RAP	intronic	no	G	A	0.021672	0.128448	0.017068	7.52566	5.49e-14		G	A	0.025376	1.0052	0.005189	0.281308	0.018446	0.985275
3:190362522	rs1834294	3q28	CLDN16	intronic	no	T	C	0.906305	0.064257	0.008541	7.52336	5.59e-14		T	C	0.868012	1.13374	0.125521	0.151829	0.826726	0.408393
3:190362897	rs11921539	3q28	CLDN16	intronic	no	A	G	0.906304	0.064236	0.008541	7.5209	5.7e-14		A	G	0.868193	1.13258	0.124496	0.151793	0.82017	0.412123
3:190787933	rs76252847	3q28	IL1RAP;GMNC	intergenic	no	G	A	0.0811	-0.068497	0.00911	7.51888	5.78e-14		G	A	0.073672	0.797143	-0.226721	0.201375	1.12586	0.260204
3:190435479	rs1863233	3q28	TMEM207	intronic	no	C	T	0.824143	0.04914	0.006536	7.51836	5.8e-14		C	T	0.790709	0.998271	-0.00173	0.107297	0.0161235	0.987128
3:190436951	rs2378570	3q28	TMEM207	intronic	no	T	C	0.824131	0.049135	0.006536	7.51759	5.82e-14		T	C	0.798766	0.996518	-0.003488	0.106491	0.0327539	0.973858
3:191044355	rs543237158	3q28	SNAR-I;OSTN	intergenic	no	G	T	0.01023	-0.185904	0.024733	7.51644	5.88e-14		NA	NA	NA	#VALUE!	NA	NA	NA	NA
3:189970420	rs755569834	3q28	P3H2	intronic	no	G	T	0.00148	0.732976	0.097544	7.51431	5.98e-14		NA	NA	NA	#VALUE!	NA	NA	NA	NA
3:190475095	rs549846524	3q28	TMEM207;IL1RAP	intergenic	no	A	T	0.00163	-0.495641	0.065966	7.51358	6.01e-14		NA	NA	NA	#VALUE!	NA	NA	NA	NA
3:190436972	rs1863232	3q28	TMEM207	intronic	no	C	G	0.824133	0.049082	0.006536	7.50949	6.2e-14		C	G	0.790632	0.998365	-0.001636	0.107281	0.0152497	0.987826
3:189880745	rs535404593	3q28	TP63	UTR3	no	G	A	0.001488	0.519995	0.069275	7.50624	6.36e-14		NA	NA	NA	#VALUE!	NA	NA	NA	NA
3:190538606	rs112968660	3q28	IL1RAP	intronic	no	G	A	0.00246	-0.403234	0.053738	7.5037	6.48e-14		NA	NA	NA	#VALUE!	NA	NA	NA	NA
15:44120530	.	15q15.3	FRMD5	intronic	no	TGGA	TGGA	0.03798	0.147165	0.019617	7.50191	6.58e-14		NA	NA	NA	#VALUE!	NA	NA	NA	NA
3:192054789	rs568163346	3q28	LINCR-0002;FGF12	intergenic	no	T	G	0.00909	-0.296317	0.03951	7.4998	6.68e-14		NA	NA	NA	#VALUE!	NA	NA	NA	NA
15:44098120	.	15q15.3	FRMD5	intronic	no	A	A	0.03797	0.147126	0.01962	7.49878	6.73e-14		A	AAAAAAAAAC	0.876552	0.828737	-0.187853	0.202321	0.92849	0.353145
3:190761608	.	3q28	IL1RAP;GMNC	intergenic	no	I	D	0.9341	0.206415	0.027542	7.49455	6.94e-14		G	GTA	0.053155	1.75302	0.561338	0.187844	2.98832	0.002815
3:190304472	rs756968747	3q28	CLDN16	intronic	no	G	A	0.00147	0.733508	0.097875	7.49433	6.96e-14		NA	NA	NA	#VALUE!	NA	NA	NA	NA
3:190513129	rs9990107	3q28	IL1RAP	upstream	no	G	A	0.042916	-0.091937	0.01227	7.49283	7.04e-14		G	A	0.034132	1.07263	0.070115	0.233757	0.299948	0.764219
3:190961198	rs79286524	3q28	SNAR-I;OSTN	intergenic	no	G	T	0.092727	-0.06428	0.008581	7.49097	7.14e-14		G	T	0.072455	0.829848	-0.186513	0.248491	0.750583	0.452913
15:44120689	.	15q15.3	FRMD5	intronic	no	ATTTTTTTTTTTTG	ATTTTTTTTTTTTG	0.03811	0.146685	0.019585	7.48966	7.22e-14		A	ATT	0.911658	0.852419	-0.159677	0.204932	0.779171	0.435885
3:191104246	rs114080356	3q28	SNAR-I;OSTN	intergenic	no	G	A	0.028131	0.112622	0.015037	7.48966	7.22e-14		G	A	0.015528	1.60389	0.472429	0.654653	0.721648	0.470523
3:191130539	rs7614890	3q28	SNAR-I;OSTN	intergenic	no	G	A	0.219328	-0.045024	0.006012	7.48902	7.24e-14		G	A	0.231929	1.10207	0.097192	0.102329	0.949799	0.342207
3:190440109	rs6767754	3q28	TMEM207	intronic	no	G	A	0.827706	0.049326	0.006589	7.48611	7.38e-14		G	A	0.798482	1.00966	0.009616	0.10874	0.0884311	0.929515
3:190526509	rs16865559	3q28	IL1RAP	intronic	no	T	C	0.021653	0.127814	0.017075	7.48545	7.45e-14		T	C	0.024533	1.00019	0.000185	0.283447	0.000652679	0.99948
15:44050676	.	15q15.3	FRMD5	intronic	no	C	C	0.03806	0.146692	0.019598	7.48505	7.46e-14		C	G	0.907471	0.718352	-0.330796	0.180568	1.83197	0.066966
15:44100211	.	15q15.3	FRMD5	intronic	no	ACCCGGCTAAATTTTTTTTTTTTTT	ACCCGGCTAAATTTTTTTTTTTTTT	0.03808	0.146642	0.019593	7.48441	7.5e-14		NA	NA	NA	#VALUE!	NA	NA	NA	NA
3:193092356	rs776833424	3q29	MB21D2;PLAAT1	intergenic	no	A	G	0.00249	0.563126	0.075241	7.4843	7.51e-14		NA	NA	NA	#VALUE!	NA	NA	NA	NA
3:190364174	rs1465495	3q28	CLDN16	intronic	no	C	T	0.906446	0.063964	0.008547	7.4838	7.54e-14		C	T	0.868453	1.13336	0.125189	0.151594	0.825818	0.40891
3:190439872	rs6780239	3q28	TMEM207	intronic	no	T	A	0.827714	0.049302	0.006589	7.48247	7.6e-14		T	A	0.798442	1.01003	0.009977	0.108812	0.0916903	0.92692
3:190497935	rs144469737	3q28	TMEM207;IL1RAP	intergenic	no	G	A	0.018271	-0.138849	0.018559	7.48149	7.67e-14		G	A	0.015716	1.57168	0.452144	0.379629	1.19102	0.233628
15:44027642	.	15q15.3	FRMD5	intronic	no	TTTTTTTTTGTTTTTTTTTTTTTTT	TTTTTTTTTGTTTTTTTTTTTTTTT	0.03755	0.147564	0.019725	7.48106	7.7e-14		NA	NA	NA	#VALUE!	NA	NA	NA	NA
3:193425117	rs768252324	3q29	ATP13A4	intronic	no	A	C	0.00262	0.54874	0.073355	7.48061	7.73e-14		NA	NA	NA	#VALUE!	NA	NA	NA	NA
3:190947714	rs11719617	3q28	SNAR-I;OSTN	intergenic	no	T	G	0.008386	0.312034	0.041713	7.4805	7.73e-14		T	G	0.011251	0.122341	-2.10094	1.21076	1.73522	0.082706
3:189939746	rs59788015	3q28	TP63;P3H2	intergenic	no	ACT	A	0.382862	-0.041091	0.005494	7.47925	7.79e-14		ACT	A	0.36607	0.988899	-0.011163	0.100883	0.110653	0.91187
3:190366167	rs11918057	3q28	CLDN16	intronic	no	G	A	0.906359	0.063891	0.008544	7.47788	7.86e-14		G	A	0.868453	1.13336	0.125186	0.151593	0.825803	0.408919
12:120942741	rs2649999	12q24.31	XLOC_009911;HNF1A-AS1	intergenic	no	T	C	0.670614	0.039572	0.005292	7.4777	7.92e-14		T	C	0.66661	0.961051	-0.039728	0.08918	0.445481	0.655989
8:18386093	rs10109286	8p22	NAT1;NAT2	intergenic	no	T	C	0.172997	0.049165	0.00658	7.47188	8.22e-14		T	C	0.171658	0.879869	-0.127982	0.114274	1.11996	0.262712
3:191001554	rs7432178	3q28	SNAR-I;OSTN	intergenic	no	C	T	0.023789	-0.122014	0.016331	7.47131	8.28e-14		C	T	0.021443	1.72224	0.543625	0.30203	1.7999	0.071884
3:190367472	rs4264713	3q28	CLDN16	intronic	no	C	T	0.906326	0.063784	0.008542	7.4671	8.57e-14		C	T	0.868189	1.13346	0.125278	0.151636	0.826176	0.408706
12:121004396	rs3751151	12q24.31	C12orf43	exonic	no	T	A	0.367848	0.038677	0.00518	7.4666	8.62e-14		T	A	0.308439	0.992853	-0.007173	0.091994	0.0779725	0.937831
8:18404549	rs4646254	8p22	NAT2;PSD3	intergenic	no	A	G	0.169245	0.049552	0.006637	7.46602	8.61e-14		A	G	0.166134	0.861192	-0.149438	0.11631	1.28483	0.198831
15:43748757	rs72714307	15q15.3	PDIA3	intronic	no	G	T	0.089693	0.086833	0.011631	7.46565	8.66e-14		G	T	0.099379	0.956472	-0.044504	0.345401	0.128847	0.897458
3:191319655	rs561824021	3q28	UTS2B	intronic	no	C	G	0.00143	0.740532	0.099232	7.46263	8.86e-14		NA	NA	NA	#VALUE!	NA	NA	NA	NA
3:190371444	rs1863235	3q28	CLDN16	intronic	no	A	G	0.906425	0.063755	0.008546	7.46022	9.03e-14		A	G	0.870758	1.1392	0.130324	0.150508	0.865894	0.386548
4:99165174	.	4q23	LOC100507053	ncRNA_intronic	no	G	C	0.542685	-0.049754	0.006672	7.45713	9.2e-14		C	G	0.420993	1.0642	0.062227	0.083844	0.742176	0.457986
3:192832680	rs775224864	3q29	MB21D2	intronic	no	C	T	0.00127	0.78506	0.105289	7.45624	9.3e-14		NA	NA	NA	#VALUE!	NA	NA	NA	NA
15:43302702	.	15q15.3	TGM7	upstream	no	G	A	0.873977	-0.074657	0.010014	7.45526	9.38e-14		A	G	0.135291	1.19737	0.180131	0.11918	1.51142	0.130673
8:18390403	rs4646267	8p22	NAT2	upstream	no	A	G	0.169575	0.049434	0.006631	7.45498	9.41e-14		A	G	0.163887	0.910289	-0.093993	0.115686	0.812484	0.41652
3:190962899	rs181932264	3q28	SNAR-I;OSTN	intergenic	no	G	C	0.006247	-0.252395	0.033858	7.45452	9.42e-14		NA	NA	NA	#VALUE!	NA	NA	NA	NA
3:190367627	rs6790031	3q28	CLDN16	intronic	no	T	G	0.9064	0.063689	0.008545	7.45336	9.51e-14		T	G	0.868454	1.13335	0.125181	0.151595	0.825759	0.408941
3:190369617	rs4687138	3q28	CLDN16	intronic	no	A	T	0.906367	0.063678	0.008544	7.45295	9.52e-14		A	T	0.868453	1.13365	0.125439	0.151582	0.827532	0.40794
12:121006870	rs12309537	12q24.31	C12orf43	intronic	no	G	T	0.368181	0.038572	0.005179	7.44777	9.9e-14		G	T	0.30749	0.999019	-0.000981	0.091982	0.0106651	0.991488
15:44121279	.	15q15.3	FRMD5	intronic	no	TGGGAG	TGGGAG	0.0383	0.145383	0.019538	7.44104	1.04e-13		NA	NA	NA	#VALUE!	NA	NA	NA	NA
15:42146764	rs147082941	15q15.1	PLA2G4F	intronic	no	G	A	0.019721	0.132972	0.017874	7.43941	1.05e-13		G	A	0.025032	0.964762	-0.035874	0.294642	0.121755	0.903074
3:191360746	rs116449878	3q28	CCDC50	intronic	no	C	T	0.009978	0.186342	0.025048	7.4394	1.06e-13		C	T	0.017818	0.646697	-0.435877	0.503406	0.865856	0.386567
8:18406153	rs12674710	8p22	NAT2;PSD3	intergenic	no	A	C	0.169229	0.049369	0.006637	7.43845	1.06e-13		A	C	0.166997	0.86715	-0.142543	0.115282	1.23647	0.21626
3:192054995	rs62288707	3q28	LINCR-0002;FGF12	intergenic	no	G	A	0.037762	-0.097011	0.013044	7.43721	1.08e-13		G	A	0.034369	1.00559	0.005572	0.267695	0.0208147	0.983386
15:43418327	rs2584694	15q15.3	TP53BP1	intronic	no	A	G	0.169738	0.049257	0.006625	7.43502	1.09e-13		A	G	0.143435	0.968351	-0.032161	0.129436	0.24847	0.803764
15:43421436	rs2242069	15q15.3	TP53BP1	intronic	no	A	C	0.169414	0.049292	0.00663	7.43469	1.1e-13		A	C	0.14337	0.968299	-0.032214	0.129226	0.249284	0.803137
3:193376894	rs554185191	3q29	ATP13A5	intronic	no	T	C	0.00878	0.298819	0.040196	7.43405	1.1e-13		NA	NA	NA	#VALUE!	NA	NA	NA	NA
3:190857441	rs6779376	3q28	GMNC	intronic	no	A	G	0.034758	-0.10087	0.01358	7.42784	1.15e-13		A	G	0.059676	1.03617	0.035531	0.183945	0.193161	0.846818
3:190646154	rs75995737	3q28	IL1RAP	intronic	no	T	C	0.150861	-0.051616	0.006949	7.42783	1.15e-13		T	C	0.125609	0.918428	-0.085092	0.153096	0.555808	0.578365
3:189698116	rs9870855	3q28	TP63	intronic	no	A	G	0.986887	-0.162257	0.021851	7.42561	1.17e-13		A	G	0.966582	1.33999	0.292665	0.50075	0.584453	0.558938
3:189705405	rs73892313	3q28	TP63	intronic	no	C	T	0.013176	0.161849	0.021799	7.42461	1.18e-13		C	T	0.012757	0.649368	-0.431756	0.554983	0.777963	0.436598
3:190518295	rs3773996	3q28	IL1RAP	intronic	no	A	G	0.021552	0.127058	0.017115	7.42378	1.19e-13		A	G	0.022746	0.897038	-0.108657	0.294405	0.369073	0.712087
12:121005313	.	12q24.31	C12orf43	intronic	no	G	A	0.704614	0.054079	0.007285	7.42334	1.19e-13		A	G	0.308136	0.994336	-0.00568	0.091137	0.0623238	0.950283
3:192048775	rs62288704	3q28	LINCR-0002;FGF12	intergenic	no	G	A	0.03772	-0.096836	0.013051	7.41981	1.23e-13		G	A	0.034143	1.00785	0.007815	0.270328	0.0289093	0.976927
3:189697930	rs9829330	3q28	TP63	intronic	no	C	T	0.986869	-0.162013	0.021836	7.41954	1.23e-13		C	T	0.967434	1.33952	0.292308	0.501292	0.583109	0.559841
3:191732204	rs751883188	3q28	LINCR-0002;FGF12	intergenic	no	T	C	0.00142	0.738458	0.099581	7.41565	1.26e-13		NA	NA	NA	#VALUE!	NA	NA	NA	NA
3:189507280	rs754778671	3q28	TPRG1;TP63	intergenic	no	G	A	0.000916	0.653792	0.088219	7.41101	1.31e-13		NA	NA	NA	#VALUE!	NA	NA	NA	NA
8:18382250	rs11393825	8p22	NAT1;NAT2	intergenic	no	C	CA	0.298856	0.043231	0.005834	7.41018	1.32e-13		C	CA	0.313118	0.909646	-0.0947	0.090711	1.04397	0.296479
3:192000292	rs749326328	3q28	LINCR-0002;FGF12	intergenic	no	T	A	0.00421	0.428737	0.057914	7.40299	1.39e-13		NA	NA	NA	#VALUE!	NA	NA	NA	NA
15:43419844	rs690466	15q15.3	TP53BP1	intronic	no	C	G	0.16889	0.049137	0.006638	7.40238	1.4e-13		C	G	0.143169	0.969332	-0.031148	0.129378	0.240752	0.809741
3:190707626	rs190776612	3q28	IL1RAP;GMNC	intergenic	no	A	G	0.006975	-0.237049	0.032035	7.39969	1.42e-13		NA	NA	NA	#VALUE!	NA	NA	NA	NA
3:190326456	rs6805979	3q28	CLDN16	intronic	no	G	A	0.49282	-0.03681	0.004976	7.39751	1.44e-13		G	A	0.492699	0.990387	-0.009659	0.086898	0.111153	0.911472
3:190909520	rs757052404	3q28	SNAR-I;OSTN	intergenic	no	C	T	0.0038	-0.450789	0.060946	7.39653	1.46e-13		NA	NA	NA	#VALUE!	NA	NA	NA	NA
15:43973030	.	15q15.3	FRMD5	intronic	no	GT	GT	0.03468	-0.151552	0.020494	7.39494	1.48e-13		GT	G	0.052065	1.36331	0.309916	0.18937	1.63656	0.10172
3:188790848	rs192376415	3q28	LPP	intronic	no	G	A	0.00425	0.426122	0.057642	7.39256	1.5e-13		NA	NA	NA	#VALUE!	NA	NA	NA	NA
15:42966883	rs62020701	15q15.2	UBR1	intronic	no	G	C	0.096586	0.062211	0.00842	7.38848	1.55e-13		G	C	0.102539	0.956979	-0.043974	0.174127	0.25254	0.80062
3:190872280	rs11916734	3q28	GMNC;SNAR-I	intergenic	no	A	T	0.314999	-0.0396	0.00536	7.38806	1.56e-13		A	T	0.277638	0.994393	-0.005623	0.115222	0.0488014	0.96106
3:190326844	rs3954261	3q28	CLDN16	intronic	no	T	G	0.492802	-0.036762	0.004976	7.38786	1.55e-13		T	G	0.492699	0.990387	-0.009659	0.086898	0.111153	0.911472
15:42945216	rs62020698	15q15.2	UBR1	UTR3	no	C	T	0.088189	0.064796	0.008773	7.38584	1.58e-13		C	T	0.096389	1.0368	0.036143	0.178002	0.203048	0.839087
3:192394154	rs182621050	3q28	FGF12	intronic	no	G	A	0.00108	0.843202	0.114165	7.38582	1.58e-13		NA	NA	NA	#VALUE!	NA	NA	NA	NA
4:99169901	rs35727866	4q23	LOC100507053	ncRNA_intronic	no	TTA	T	0.463986	0.039527	0.005355	7.38133	1.63e-13		TTA	T	0.420993	1.06419	0.062214	0.08384	0.742056	0.458064
3:189660155	rs767521697	3q28	TP63	intronic	no	A	C	0.00105	0.854532	0.115783	7.38046	1.65e-13		NA	NA	NA	#VALUE!	NA	NA	NA	NA
3:191146089	rs2168155	3q28	SNAR-I;OSTN	intergenic	no	C	T	0.416151	-0.03723	0.005046	7.37812	1.67e-13		C	T	0.417024	0.889807	-0.116751	0.095973	1.2165	0.223776
3:189687585	rs7644839	3q28	TP63	intronic	no	A	G	0.986893	-0.161223	0.021856	7.3766	1.69e-13		A	G	0.973325	1.37952	0.321735	0.506063	0.635761	0.524952
3:192917108	rs774437712	3q29	MB21D2	intronic	no	G	C	0.00158	0.696434	0.094412	7.37654	1.69e-13		NA	NA	NA	#VALUE!	NA	NA	NA	NA
4:99212946	rs2187483	4q23	LOC100507053	ncRNA_intronic	no	G	T	0.532827	-0.049121	0.006662	7.37331	1.73e-13		G	T	0.561148	0.950664	-0.050595	0.082882	0.610446	0.54159
3:191116652	rs34369475	3q28	SNAR-I;OSTN	intergenic	no	T	C	0.113247	-0.057858	0.007849	7.37138	1.76e-13		T	C	0.109767	1.03376	0.033204	0.140421	0.23646	0.813068
3:191109900	rs11435481	3q28	SNAR-I;OSTN	intergenic	no	G	GT	0.169143	-0.052492	0.007123	7.36937	1.79e-13		G	GT	0.16867	1.01342	0.013326	0.133302	0.0999685	0.920349
3:189707248	rs73892316	3q28	TP63	intronic	no	T	C	0.013178	0.160621	0.021798	7.36861	1.8e-13		T	C	0.01278	0.645899	-0.437112	0.55803	0.783313	0.43345
4:99167580	rs11722561	4q23	LOC100507053	ncRNA_intronic	no	T	A	0.539675	0.049132	0.006668	7.36833	1.81e-13		T	A	0.494022	1.06459	0.062594	0.083565	0.749046	0.453839
3:194198559	rs576077405	3q29	HES1;LINC02036	intergenic	no	G	A	0.00123	0.788286	0.106986	7.36812	1.8e-13		NA	NA	NA	#VALUE!	NA	NA	NA	NA
3:192324985	.	3q28	FGF12	intronic	no	A	G	0.00234	0.571625	0.077609	7.36545	1.84e-13		NA	NA	NA	#VALUE!	NA	NA	NA	NA
3:191459416	rs770953965	3q28	LINCR-0002	ncRNA_intronic	no	A	T	0.00055	1.17783	0.159937	7.36436	1.86e-13		NA	NA	NA	#VALUE!	NA	NA	NA	NA
3:192954904	rs552969279	3q29	MB21D2;PLAAT1	intergenic	no	C	A	0.00161	0.688712	0.093529	7.36362	1.87e-13		NA	NA	NA	#VALUE!	NA	NA	NA	NA
3:192680906	rs749322189	3q29	FGF12	intronic	no	G	A	0.00177	0.656861	0.089209	7.36317	1.87e-13		NA	NA	NA	#VALUE!	NA	NA	NA	NA
15:43379646	.	15q15.3	TUBGCP4	intronic	no	C	A	0.893056	-0.079181	0.010754	7.36293	1.88e-13		A	C	0.105982	1.09677	0.092372	0.141065	0.654819	0.512602
3:191927958	rs556190641	3q28	LINCR-0002;FGF12	intergenic	no	G	A	0.00111	0.829042	0.112613	7.36187	1.89e-13		NA	NA	NA	#VALUE!	NA	NA	NA	NA
3:190694021	rs548329599	3q28	IL1RAP;GMNC	intergenic	no	C	T	0.0054	-0.2677	0.036364	7.36168	1.89e-13		NA	NA	NA	#VALUE!	NA	NA	NA	NA
3:190458739	rs6763260	3q28	TMEM207;IL1RAP	intergenic	no	C	T	0.656352	0.03857	0.00524	7.36069	1.92e-13		C	T	0.618073	0.957806	-0.04311	0.087943	0.490204	0.624011
3:191192723	rs550089449	3q28	SNAR-I;OSTN	intergenic	no	C	T	0.004995	0.277781	0.037753	7.35785	1.95e-13		NA	NA	NA	#VALUE!	NA	NA	NA	NA
3:190635282	rs148516187	3q28	IL1RAP	UTR3	no	G	T	0.009039	-0.207255	0.028171	7.35703	1.96e-13		NA	NA	NA	#VALUE!	NA	NA	NA	NA
3:189706980	rs73892315	3q28	TP63	intronic	no	G	A	0.013202	0.160209	0.021778	7.35646	1.97e-13		G	A	0.01278	0.645899	-0.437112	0.55803	0.783313	0.43345
3:191059311	rs766721870	3q28	SNAR-I;OSTN	intergenic	no	G	C	0.00079	0.981759	0.133465	7.35593	1.98e-13		NA	NA	NA	#VALUE!	NA	NA	NA	NA
3:190079540	rs748632628	3q28	P3H2	intronic	no	C	T	0.00149	0.714895	0.097217	7.3536	2.01e-13		NA	NA	NA	#VALUE!	NA	NA	NA	NA
3:189410524	rs758890248	3q28	TPRG1;TP63	intergenic	no	T	C	0.00855	-0.299477	0.040728	7.3531	2.02e-13		NA	NA	NA	#VALUE!	NA	NA	NA	NA
3:190436155	rs55766925	3q28	TMEM207	intronic	no	C	T	0.038276	0.127366	0.017322	7.35285	2.02e-13		C	T	0.026011	1.05169	0.050396	0.29284	0.172094	0.863346
15:43379650	.	15q15.3	TUBGCP4	intronic	no	C	A	0.892826	-0.078968	0.010744	7.34996	2.07e-13		A	C	0.105156	1.11115	0.105396	0.159148	0.662251	0.507829
3:191483925	rs752724546	3q28	LINCR-0002	ncRNA_intronic	no	G	C	0.00077	0.993582	0.135186	7.34974	2.07e-13		NA	NA	NA	#VALUE!	NA	NA	NA	NA
15:43875390	.	15q15.3	FRMD5	intronic	no	G	A	0.951232	-0.113409	0.015431	7.34943	2.08e-13		NA	NA	NA	#VALUE!	NA	NA	NA	NA
3:191741575	rs143474482	3q28	LINCR-0002;FGF12	intergenic	no	G	A	0.033764	0.101198	0.013771	7.34863	2.09e-13		G	A	0.015787	1.62869	0.487779	0.491145	0.993147	0.320626
3:192041858	rs62288678	3q28	LINCR-0002;FGF12	intergenic	no	C	A	0.037905	-0.095683	0.013021	7.34836	2.09e-13		C	A	0.034111	1.0088	0.008764	0.27063	0.0323837	0.974153
3:190888312	rs778048599	3q28	SNAR-I;OSTN	intergenic	no	T	C	0.00165	0.678852	0.09239	7.34768	2.1e-13		NA	NA	NA	#VALUE!	NA	NA	NA	NA
3:191496491	rs149356426	3q28	LINCR-0002	ncRNA_intronic	no	G	A	0.00142	0.731435	0.099581	7.34513	2.14e-13		NA	NA	NA	#VALUE!	NA	NA	NA	NA
3:191463811	rs556960365	3q28	LINCR-0002	ncRNA_intronic	no	A	G	0.00142	0.73141	0.099581	7.34488	2.15e-13		NA	NA	NA	#VALUE!	NA	NA	NA	NA
3:190510798	rs565279853	3q28	TMEM207;IL1RAP	intergenic	no	T	C	0.0014	0.736194	0.100288	7.3408	2.21e-13		NA	NA	NA	#VALUE!	NA	NA	NA	NA
3:190495961	rs766158056	3q28	TMEM207;IL1RAP	intergenic	no	C	A	0.00251	-0.550046	0.074941	7.33972	2.23e-13		NA	NA	NA	#VALUE!	NA	NA	NA	NA
3:192039832	rs78538727	3q28	LINCR-0002;FGF12	intergenic	no	G	A	0.037907	-0.095562	0.01302	7.33963	2.24e-13		G	A	0.033429	1.00754	0.00751	0.272061	0.0276041	0.977967
3:190484709	rs558665981	3q28	TMEM207;IL1RAP	intergenic	no	G	A	0.00251	-0.549984	0.074941	7.33889	2.25e-13		NA	NA	NA	#VALUE!	NA	NA	NA	NA
3:190533757	rs115019260	3q28	IL1RAP	intronic	no	T	C	0.011548	0.183029	0.024952	7.33524	2.31e-13		T	C	0.014181	0.855896	-0.155606	0.549444	0.283206	0.77702
3:190878613	.	3q28	SNAR-I	downstream	no	I	D	0.904	-0.170069	0.023196	7.33182	2.37e-13		C	CA	0.080448	0.744955	-0.294432	0.186888	1.57545	0.115147
3:187860227	rs767489961	3q27.3	BCL6;LINC01991	intergenic	no	T	C	0.00117	0.803299	0.109691	7.32329	2.52e-13		NA	NA	NA	#VALUE!	NA	NA	NA	NA
15:42148099	rs141020647	15q15.1	PLA2G4F	intronic	no	G	A	0.026062	0.114207	0.015603	7.31955	2.59e-13		G	A	0.029967	0.808674	-0.212359	0.306653	0.692506	0.488636
3:189519998	rs530302261	3q28	TPRG1;TP63	intergenic	no	C	A	0.00137	0.742	0.101379	7.31907	2.6e-13		NA	NA	NA	#VALUE!	NA	NA	NA	NA
3:189520084	rs964263489	3q28	TPRG1;TP63	intergenic	no	A	G	0.00137	0.742	0.101379	7.31907	2.6e-13		NA	NA	NA	#VALUE!	NA	NA	NA	NA
3:189803530	rs17506395	3q28	TP63	intronic	no	T	G	0.304951	0.039676	0.005422	7.31759	2.63e-13		T	G	0.271861	1.10446	0.099361	0.090934	1.09267	0.27452
3:189882515	rs186578730	3q28	TP63	intronic	no	G	A	0.00062	1.10222	0.150643	7.31677	2.65e-13		NA	NA	NA	#VALUE!	NA	NA	NA	NA
3:190509645	rs55883103	3q28	TMEM207;IL1RAP	intergenic	no	G	A	0.009845	-0.184491	0.025216	7.31643	2.66e-13		G	A	0.019273	0.989548	-0.010507	0.387773	0.0270957	0.978373
3:189645084	rs563073316	3q28	TP63	intronic	no	C	T	0.00136	0.744416	0.10175	7.31613	2.66e-13		NA	NA	NA	#VALUE!	NA	NA	NA	NA
3:190454980	rs540001685	3q28	TMEM207;IL1RAP	intergenic	no	T	TTTTGTA	0.00458	0.405997	0.055536	7.31052	2.77e-13		NA	NA	NA	#VALUE!	NA	NA	NA	NA
3:191150596	.	3q28	SNAR-I;OSTN	intergenic	no	CTTTTTTTT	CTTTTTTTT	0.11148	0.087096	0.011915	7.30978	2.78e-13		NA	NA	NA	#VALUE!	NA	NA	NA	NA
3:192540808	rs766775491	3q28	FGF12	intronic	no	T	A	0.00251	0.547673	0.074941	7.30806	2.83e-13		NA	NA	NA	#VALUE!	NA	NA	NA	NA
3:191450061	rs773743368	3q28	LINCR-0002	ncRNA_intronic	no	G	A	0.000912	0.646219	0.088426	7.30802	2.83e-13		NA	NA	NA	#VALUE!	NA	NA	NA	NA
3:191655019	rs541268921	3q28	LINCR-0002;FGF12	intergenic	no	G	C	0.005839	-0.255244	0.034927	7.30793	2.83e-13		NA	NA	NA	#VALUE!	NA	NA	NA	NA
3:188862331	rs759340048	3q28	LPP	intronic	no	T	C	0.00142	0.727656	0.099581	7.30718	2.84e-13		NA	NA	NA	#VALUE!	NA	NA	NA	NA
3:193736920	rs775256092	3q29	OPA1;LINC02038	intergenic	no	C	T	0.00744	0.318684	0.043636	7.30324	2.93e-13		NA	NA	NA	#VALUE!	NA	NA	NA	NA
3:190384284	rs73192452	3q28	CLDN16	intronic	no	T	C	0.01985	0.130319	0.017851	7.30038	2.99e-13		T	C	0.02574	0.771871	-0.258938	0.301694	0.85828	0.390735
3:190856372	rs7644539	3q28	GMNC	intronic	no	G	T	0.056502	-0.105052	0.014396	7.2973	3.06e-13		G	T	0.041113	1.86963	0.625742	0.21214	2.94967	0.003192
3:190370144	rs1425104	3q28	CLDN16	intronic	no	T	C	0.906466	0.062371	0.008548	7.29656	3.07e-13		T	C	0.870326	1.13276	0.124653	0.150352	0.829074	0.407064
3:187181216	rs749075941	3q27.3	RPL39L;LOC101929106	intergenic	no	C	T	0.00072	1.01999	0.139798	7.29621	3.09e-13		NA	NA	NA	#VALUE!	NA	NA	NA	NA
3:190427824	rs1593313	3q28	TMEM207	downstream	no	G	A	0.824876	0.047765	0.006547	7.29571	3.09e-13		G	A	0.783324	0.999139	-0.000861	0.108675	0.00792271	0.993675
3:189803403	rs11715710	3q28	TP63	intronic	no	A	G	0.304999	0.039554	0.005422	7.29509	3.1e-13		A	G	0.271861	1.10448	0.099375	0.090936	1.0928	0.274463
3:190534284	.	3q28	IL1RAP	intronic	no	TT	TT	0.12882	0.081643	0.011193	7.29411	3.14e-13		NA	NA	NA	#VALUE!	NA	NA	NA	NA
3:190423105	rs7650540	3q28	CLDN16;TMEM207	intergenic	no	T	C	0.824878	0.047742	0.006547	7.29219	3.17e-13		T	C	0.783798	0.998403	-0.001598	0.109188	0.0146353	0.988319
3:190424649	rs7620234	3q28	CLDN16;TMEM207	intergenic	no	A	G	0.824794	0.047722	0.006546	7.29025	3.22e-13		A	G	0.783792	0.998377	-0.001624	0.109188	0.0148734	0.988126
3:189680608	rs6776687	3q28	TP63	intronic	no	A	G	0.986925	-0.159476	0.021882	7.288	3.28e-13		A	G	0.973953	1.37041	0.31511	0.506839	0.621716	0.534148
3:191106881	rs78348826	3q28	SNAR-I;OSTN	intergenic	no	A	C	0.009307	-0.202646	0.027824	7.28314	3.4e-13		NA	NA	NA	#VALUE!	NA	NA	NA	NA
4:99163742	rs35133359	4q23	LOC100507053	ncRNA_intronic	no	TGGC	T	0.463324	0.038998	0.005355	7.28254	3.42e-13		TGGC	T	0.422288	1.06027	0.058521	0.083647	0.699619	0.484181
3:190453202	rs79761188	3q28	TMEM207;IL1RAP	intergenic	no	A	G	0.01786	-0.136571	0.018763	7.27874	3.51e-13		A	G	0.018634	1.50223	0.40695	0.577661	0.704479	0.481148
3:190344107	rs758473841	3q28	CLDN16	intronic	no	T	C	0.0004	1.36478	0.187528	7.27773	3.54e-13		NA	NA	NA	#VALUE!	NA	NA	NA	NA
3:190411799	rs9844654	3q28	CLDN16	UTR3	no	T	A	0.824788	0.047617	0.006546	7.27421	3.62e-13		T	A	0.78438	0.998276	-0.001725	0.109663	0.01573	0.98744
3:189799308	rs869546	3q28	TP63	intronic	no	G	A	0.30435	0.039459	0.005425	7.27355	3.66e-13		G	A	0.269517	1.09813	0.093605	0.091136	1.02709	0.304367
7:73615845	rs13229619	7q11.23	MLXIPL	intronic	no	G	A	0.123491	0.054997	0.007562	7.27281	3.67e-13		G	A	0.110932	1.1367	0.128129	0.127856	1.00214	0.316263
3:188782286	rs537393540	3q28	LPP	intronic	no	C	T	0.001168	0.56755	0.07804	7.27255	3.68e-13		NA	NA	NA	#VALUE!	NA	NA	NA	NA
3:190553520	rs765323396	3q28	IL1RAP	intronic	no	C	T	0.00078	0.976764	0.134317	7.27208	3.69e-13		NA	NA	NA	#VALUE!	NA	NA	NA	NA
3:190326718	rs3954259	3q28	CLDN16	intronic	no	T	C	0.492474	-0.036175	0.004976	7.2699	3.74e-13		T	C	0.492666	0.990348	-0.009699	0.086904	0.111606	0.911118
3:190326764	rs3954260	3q28	CLDN16	intronic	no	G	C	0.492458	-0.036171	0.004976	7.26909	3.77e-13		G	C	0.492691	0.990352	-0.009695	0.086899	0.111566	0.911144
3:189767703	rs116665949	3q28	TP63	intronic	no	G	T	0.006037	0.250343	0.03444	7.26896	3.77e-13		G	T	0.01183	2.50546	0.918473	0.517937	1.77333	0.07618
3:189763127	rs34703486	3q28	TP63	intronic	no	A	G	0.197949	0.045362	0.006243	7.26606	3.86e-13		A	G	0.174453	0.934641	-0.067593	0.149829	0.451134	0.651915
3:190909627	rs183832662	3q28	SNAR-I;OSTN	intergenic	no	C	T	0.00495	0.276022	0.037993	7.26508	3.89e-13		NA	NA	NA	#VALUE!	NA	NA	NA	NA
3:191042860	rs879502246	3q28	SNAR-I;OSTN	intergenic	no	G	A	0.03854	0.141429	0.01948	7.26022	4.03e-13		G	A	0.034161	1.52611	0.422724	0.540469	0.782143	0.434137
3:190327134	rs3954262	3q28	CLDN16	intronic	no	C	T	0.492439	-0.036122	0.004976	7.25924	4.05e-13		C	T	0.492691	0.990353	-0.009694	0.086899	0.111555	0.911156
3:189764116	rs62279916	3q28	TP63	intronic	no	G	A	0.196951	0.045406	0.006255	7.25915	4.05e-13		G	A	0.171723	0.941558	-0.060219	0.149475	0.40287	0.687063
3:191458784	rs748264102	3q28	LINCR-0002	ncRNA_intronic	no	A	G	0.00089	0.912759	0.12575	7.25852	4.08e-13		NA	NA	NA	#VALUE!	NA	NA	NA	NA
3:189305019	rs745439354	3q28	TPRG1	intronic	no	G	A	0.00055	1.16086	0.159937	7.25821	4.09e-13		NA	NA	NA	#VALUE!	NA	NA	NA	NA
3:189237771	rs753661919	3q28	TPRG1	intronic	no	C	T	0.00184	0.634971	0.087499	7.25689	4.13e-13		NA	NA	NA	#VALUE!	NA	NA	NA	NA
3:194574514	rs748136426	3q29	LINC00884;TMEM44-AS1	intergenic	no	C	G	0.00133	0.746593	0.10289	7.25623	4.15e-13		NA	NA	NA	#VALUE!	NA	NA	NA	NA
3:194406829	rs761332863	3q29	ATP13A3	intronic	no	T	C	0.00132	0.749383	0.103279	7.25591	4.16e-13		NA	NA	NA	#VALUE!	NA	NA	NA	NA
3:190222471	rs181755643	3q28	P3H2-AS1;CLDN16	intergenic	no	G	A	0.00269	0.525231	0.072397	7.25487	4.19e-13		NA	NA	NA	#VALUE!	NA	NA	NA	NA
3:192112953	rs777406960	3q28	LINCR-0002;FGF12	intergenic	no	T	C	0.00428	0.416717	0.057441	7.2547	4.19e-13		NA	NA	NA	#VALUE!	NA	NA	NA	NA
3:191035521	rs9846479	3q28	SNAR-I;OSTN	intergenic	no	C	T	0.148287	-0.050765	0.006999	7.25318	4.24e-13		C	T	0.148422	0.989567	-0.010488	0.131365	0.0798386	0.936343
7:73615107	rs33951980	7q11.23	MLXIPL	intronic	no	C	T	0.125345	0.054493	0.007513	7.25316	4.25e-13		C	T	0.110891	1.13679	0.128209	0.12785	1.00281	0.315941
7:73623626	rs34060476	7q11.23	MLXIPL	intronic	no	A	G	0.128732	0.053876	0.007428	7.2531	4.25e-13		A	G	0.114545	1.1214	0.114577	0.127187	0.900855	0.36766
3:190459388	rs10937434	3q28	TMEM207;IL1RAP	intergenic	no	A	T	0.685083	0.038838	0.005357	7.24995	4.36e-13		A	T	0.652732	0.949968	-0.051327	0.088739	0.578404	0.563013
3:190354801	rs776702544	3q28	CLDN16	intronic	no	T	A	0.00043	1.31127	0.180871	7.24978	4.35e-13		NA	NA	NA	#VALUE!	NA	NA	NA	NA
7:73608416	rs13246993	7q11.23	MLXIPL	intronic	no	G	A	0.123055	0.054902	0.007573	7.2497	4.36e-13		G	A	0.109909	1.1193	0.112702	0.129707	0.868897	0.384904
3:190348735	rs755927617	3q28	CLDN16	intronic	no	G	A	0.00043	1.31125	0.180871	7.24963	4.35e-13		NA	NA	NA	#VALUE!	NA	NA	NA	NA
3:189685145	rs2103354	3q28	TP63	intronic	no	C	T	0.986675	-0.157152	0.021681	7.24837	4.39e-13		C	T	0.973325	1.37952	0.321735	0.506063	0.635761	0.524952
3:190088304	rs114470325	3q28	P3H2	intronic	no	C	T	0.004952	0.275203	0.037979	7.24619	4.47e-13		NA	NA	NA	#VALUE!	NA	NA	NA	NA
3:191603146	rs7618931	3q28	LINCR-0002;FGF12	intergenic	no	G	A	0.226532	0.043142	0.005955	7.24467	4.52e-13		G	A	0.262803	1.00893	0.008887	0.092284	0.0963006	0.923265
3:190412174	rs376321392	3q28	CLDN16	downstream	no	T	C	0.005015	-0.273152	0.037717	7.24215	4.6e-13		NA	NA	NA	#VALUE!	NA	NA	NA	NA
3:191151285	rs769563115	3q28	SNAR-I;OSTN	intergenic	no	T	G	0.00128	0.759456	0.104878	7.24133	4.63e-13		NA	NA	NA	#VALUE!	NA	NA	NA	NA
8:18387243	rs75501607	8p22	NAT1;NAT2	intergenic	no	C	T	0.193205	0.045626	0.006301	7.24107	4.62e-13		C	T	0.18626	0.910702	-0.093539	0.107682	0.86866	0.385032
3:190639743	rs9847868	3q28	IL1RAP	intronic	no	A	C	0.236633	0.042374	0.005852	7.24094	4.65e-13		A	C	0.237151	1.05078	0.049531	0.098683	0.50192	0.615746
7:73619229	rs34062580	7q11.23	MLXIPL	intronic	no	G	A	0.122995	0.054842	0.007575	7.23987	4.69e-13		G	A	0.110939	1.13671	0.128136	0.127896	1.00188	0.316391
3:191481819	rs542754734	3q28	LINCR-0002	ncRNA_intronic	no	T	TGAGAAAAAGTGATAGAA	0.011063	0.184617	0.025503	7.23903	4.7e-13		NA	NA	NA	#VALUE!	NA	NA	NA	NA
3:190088220	rs189978177	3q28	P3H2	intronic	no	A	T	0.004949	0.275018	0.037992	7.23884	4.71e-13		NA	NA	NA	#VALUE!	NA	NA	NA	NA
3:189378528	rs260591	3q28	TPRG1;TP63	intergenic	no	A	G	0.640386	0.037617	0.005197	7.23821	4.74e-13		A	G	0.663772	1.09762	0.093144	0.099667	0.934552	0.350011
3:190088580	rs74507509	3q28	P3H2	intronic	no	A	G	0.004958	0.274727	0.037956	7.23804	4.74e-13		NA	NA	NA	#VALUE!	NA	NA	NA	NA
7:73606007	rs3812316	7q11.23	MLXIPL	exonic	no	C	G	0.122845	0.054857	0.007579	7.23803	4.74e-13		C	G	0.109879	1.1181	0.111631	0.129713	0.8606	0.389457
7:73612048	rs17145750	7q11.23	MLXIPL	intronic	no	C	T	0.155075	0.049736	0.006873	7.23643	4.79e-13		C	T	0.152349	1.07583	0.073092	0.111798	0.653786	0.51327
8:18433891	rs35152003	8p22	NAT2;PSD3	intergenic	no	T	A	0.65819	-0.050685	0.007007	7.23348	4.91e-13		T	A	0.647736	1.0714	0.068965	0.092263	0.747483	0.454783
3:189996156	rs746986083	3q28	P3H2	intronic	no	C	T	0.00053	1.17839	0.162925	7.2327	4.93e-13		NA	NA	NA	#VALUE!	NA	NA	NA	NA
3:192733849	rs773625636	3q29	FGF12;MB21D2	intergenic	no	T	G	0.0008	0.959194	0.132629	7.23216	4.95e-13		NA	NA	NA	#VALUE!	NA	NA	NA	NA
3:192034843	rs62288672	3q28	LINCR-0002;FGF12	intergenic	no	G	A	0.037974	-0.094048	0.013009	7.22946	5.06e-13		G	A	0.034127	1.00282	0.002821	0.275393	0.0102435	0.991824
3:189009476	rs559377570	3q28	TPRG1-AS1;TPRG1	intergenic	no	G	A	0.0008	0.958662	0.132629	7.22815	5.1e-13		NA	NA	NA	#VALUE!	NA	NA	NA	NA
3:189421390	rs139664287	3q28	TPRG1;TP63	intergenic	no	C	T	0.024107	0.117083	0.016206	7.22467	5.24e-13		C	T	0.019568	1.24082	0.215772	0.354416	0.60881	0.542672
15:43368727	rs4583210	15q15.3	ZSCAN29	intronic	no	C	T	0.111424	0.076271	0.010562	7.22126	5.37e-13		C	T	0.111623	1.09488	0.090643	0.134159	0.675639	0.499285
3:189891347	rs530399655	3q28	TP63	intronic	no	G	A	0.001324	0.530329	0.073448	7.22047	5.4e-13		NA	NA	NA	#VALUE!	NA	NA	NA	NA
3:192412118	rs73193596	3q28	FGF12	intronic	no	A	G	0.009461	0.198908	0.02755	7.21989	5.42e-13		NA	NA	NA	#VALUE!	NA	NA	NA	NA
15:42358217	rs28364349	15q15.1	GANC;CAPN3	intergenic	no	T	C	0.006872	0.23282	0.032252	7.21878	5.47e-13		T	C	0.012422	2.15713	0.76878	0.731097	1.05154	0.292993
3:189820099	rs56104635	3q28	TP63	intronic	no	C	T	0.175006	0.047241	0.006546	7.21677	5.55e-13		C	T	0.170698	0.989353	-0.010704	0.117637	0.0909918	0.927481
3:190089737	rs6802661	3q28	P3H2	intronic	no	C	T	0.005073	0.270714	0.037534	7.2125	5.72e-13		C	T	0.010613	1.15729	0.14608	0.779632	0.18737	0.851356
3:192298260	rs756373603	3q28	FGF12	intronic	no	T	A	0.00089	0.906934	0.12575	7.2122	5.73e-13		NA	NA	NA	#VALUE!	NA	NA	NA	NA
3:192063747	rs9855336	3q28	LINCR-0002;FGF12	intergenic	no	C	T	0.001597	0.480652	0.066648	7.2118	5.75e-13		NA	NA	NA	#VALUE!	NA	NA	NA	NA
3:188880092	rs543639101	3q28	LPP	UTR3	no	A	G	0.001163	0.564112	0.078236	7.21039	5.81e-13		NA	NA	NA	#VALUE!	NA	NA	NA	NA
3:190124926	rs765967591	3q28	P3H2-AS1	ncRNA_intronic	no	A	C	0.00068	1.0372	0.143848	7.21037	5.81e-13		NA	NA	NA	#VALUE!	NA	NA	NA	NA
3:190698017	rs150865668	3q28	IL1RAP;GMNC	intergenic	no	A	G	0.00406	-0.425069	0.05897	7.20822	5.9e-13		NA	NA	NA	#VALUE!	NA	NA	NA	NA
15:43370631	rs3809481	15q15.3	ZSCAN29	UTR5	no	G	A	0.108079	0.077138	0.010704	7.20646	5.99e-13		G	A	0.109324	1.10981	0.104192	0.134811	0.772875	0.439605
3:191221682	rs191351734	3q28	OSTN-AS1	ncRNA_intronic	no	G	A	0.009716	0.182882	0.025381	7.20547	6.03e-13		NA	NA	NA	#VALUE!	NA	NA	NA	NA
3:189237077	rs775362471	3q28	TPRG1	intronic	no	G	C	0.00197	0.432571	0.060043	7.20435	6.08e-13		NA	NA	NA	#VALUE!	NA	NA	NA	NA
3:192238812	rs73193505	3q28	FGF12-AS1	ncRNA_intronic	no	C	T	0.0009	0.900844	0.12505	7.20387	6.1e-13		NA	NA	NA	#VALUE!	NA	NA	NA	NA
3:190963120	rs113118737	3q28	SNAR-I;OSTN	intergenic	no	T	C	0.004509	0.287547	0.039917	7.20362	6.1e-13		NA	NA	NA	#VALUE!	NA	NA	NA	NA
3:190893821	rs188571373	3q28	SNAR-I;OSTN	intergenic	no	A	G	0.00196	0.437589	0.060754	7.20264	6.15e-13		NA	NA	NA	#VALUE!	NA	NA	NA	NA
15:43108876	rs80339483	15q15.2	UBR1;TMEM62	intergenic	no	C	T	0.069186	0.09431	0.013096	7.20144	6.21e-13		C	T	0.074781	1.13596	0.127478	0.184228	0.691958	0.488978
7:73611645	rs13234131	7q11.23	MLXIPL	intronic	no	A	G	0.122989	0.054548	0.007575	7.20106	6.23e-13		A	G	0.110861	1.13649	0.127941	0.127871	1.00055	0.317033
7:73599571	rs13235543	7q11.23	MLXIPL	exonic	no	C	T	0.124307	0.054287	0.00754	7.19987	6.28e-13		C	T	0.108439	1.12058	0.113847	0.129855	0.876724	0.380634
4:99133637	rs4148890	4q23	LOC100507053	ncRNA_exonic	no	AT	A	0.458933	0.038582	0.005359	7.19948	6.29e-13		AT	A	0.422084	1.05878	0.057117	0.083546	0.683659	0.494205
8:18387174	rs10095159	8p22	NAT1;NAT2	intergenic	no	G	A	0.19199	0.045466	0.006316	7.19854	6.36e-13		G	A	0.187248	0.910012	-0.094297	0.107735	0.875268	0.381429
3:189937399	rs34152406	3q28	TP63;P3H2	intergenic	no	G	T	0.382073	-0.036844	0.005119	7.1975	6.38e-13		G	T	0.368174	0.957672	-0.04325	0.091908	0.470579	0.637966
3:190562932	rs77101610	3q28	IL1RAP	intronic	no	G	A	0.089928	-0.062574	0.008695	7.19655	6.41e-13		G	A	0.102682	0.9508	-0.050452	0.137139	0.36789	0.712966
3:190140752	rs2575819	3q28	P3H2-AS1	ncRNA_intronic	no	G	A	0.183042	0.046293	0.006434	7.19506	6.52e-13		G	A	0.190334	0.92405	-0.078989	0.10668	0.740429	0.459052
3:190327008	rs4011787	3q28	CLDN16	intronic	no	C	T	0.492385	-0.035799	0.004976	7.19433	6.53e-13		C	T	0.494252	0.988582	-0.011484	0.087032	0.131951	0.895005
3:189793502	rs9832339	3q28	TP63	intronic	no	A	G	0.30637	0.038957	0.005416	7.19295	6.61e-13		A	G	0.270774	1.09881	0.094224	0.090921	1.03633	0.300036
3:190420085	rs545288986	3q28	CLDN16;TMEM207	intergenic	no	T	C	0.00237	-0.554683	0.077117	7.19275	6.61e-13		NA	NA	NA	#VALUE!	NA	NA	NA	NA
5:132872671	rs803223	5q31.1	LEAP2	upstream	no	G	A	0.735592	-0.040557	0.00564	7.19096	6.72e-13		G	A	0.760273	1.02891	0.028503	0.101765	0.280086	0.779413
5:132866719	rs30177	5q31.1	GDF9	UTR5	no	C	G	0.735464	-0.040526	0.00564	7.18546	6.94e-13		C	G	0.739483	1.02174	0.021503	0.106191	0.202494	0.839522
8:18387152	rs10095072	8p22	NAT1;NAT2	intergenic	no	G	T	0.191914	0.045389	0.006317	7.18521	7e-13		G	T	0.186376	0.909965	-0.094349	0.10767	0.876279	0.380873
3:189911706	.	3q28	TP63;P3H2	intergenic	no	TTTTTTTTTTG	TTTTTTTTTTTG	0.08531	0.096403	0.013424	7.18139	7.18e-13		NA	NA	NA	#VALUE!	NA	NA	NA	NA
5:132866707	rs30178	5q31.1	GDF9	UTR5	no	T	C	0.73547	-0.040503	0.00564	7.18138	7.16e-13		T	C	0.739483	1.02173	0.021501	0.106192	0.202473	0.839532
3:191394975	rs746098823	3q28	CCDC50	UTR3	no	C	A	0.000915	0.633613	0.088277	7.17755	7.39e-13		NA	NA	NA	#VALUE!	NA	NA	NA	NA
15:43335657	.	15q15.3	ADAL	intronic	no	G	A	0.874057	-0.071887	0.010017	7.1765	7.44e-13		A	G	0.132813	1.17846	0.164208	0.119571	1.37331	0.169638
3:191655587	rs750110448	3q28	LINCR-0002;FGF12	intergenic	no	A	AT	0.00153	0.688368	0.095939	7.17506	7.53e-13		NA	NA	NA	#VALUE!	NA	NA	NA	NA
3:190564545	rs6788718	3q28	IL1RAP	intronic	no	A	G	0.08588	-0.063675	0.00888	7.17061	7.78e-13		A	G	0.082565	1.17879	0.16449	0.143721	1.14451	0.252393
3:189552153	rs371033098	3q28	TPRG1;TP63	intergenic	no	G	A	0.00247	0.541667	0.075544	7.17022	7.79e-13		NA	NA	NA	#VALUE!	NA	NA	NA	NA
3:189846916	rs6787482	3q28	TP63	intronic	no	T	C	0.830145	-0.047486	0.006623	7.16986	7.84e-13		T	C	0.824783	1.15537	0.144419	0.123734	1.16717	0.243119
3:191109331	rs10629643	3q28	SNAR-I;OSTN	intergenic	no	T	TAGTC	0.170295	-0.05092	0.007104	7.16779	7.92e-13		T	TAGTC	0.164332	0.990833	-0.009209	0.118136	0.0779525	0.937844
3:191022796	rs139302804	3q28	SNAR-I;OSTN	intergenic	no	G	A	0.009393	-0.198364	0.027698	7.16167	8.29e-13		NA	NA	NA	#VALUE!	NA	NA	NA	NA
3:189766719	rs11708278	3q28	TP63	intronic	no	T	C	0.229511	0.04236	0.005915	7.16145	8.29e-13		T	C	0.21314	0.98466	-0.015459	0.131484	0.117573	0.906387
3:191265476	rs557026546	3q28	OSTN	UTR3	no	G	GA	0.00081	0.943908	0.131809	7.16118	8.32e-13		NA	NA	NA	#VALUE!	NA	NA	NA	NA
23:110696818	.	.	NONE;NONE	intergenic	no	C	G	0.398306	-0.055614	0.00777	7.15753	8.55e-13		NA	NA	NA	#VALUE!	NA	NA	NA	NA
12:121010592	rs2264779	12q24.31	C12orf43	intronic	no	C	T	0.593336	-0.036316	0.005075	7.15586	8.63e-13		C	T	0.626366	0.931781	-0.070658	0.087765	0.805082	0.42078
3:191603167	rs7618854	3q28	LINCR-0002;FGF12	intergenic	no	C	T	0.206207	0.044043	0.006156	7.15448	8.77e-13		C	T	0.238437	0.981148	-0.019032	0.098811	0.19261	0.84725
3:189920730	rs76164105	3q28	TP63;P3H2	intergenic	no	G	C	0.079899	0.065619	0.009172	7.15427	8.77e-13		G	C	0.070969	1.35572	0.304334	0.164532	1.84969	0.064369
3:189918866	rs114541616	3q28	TP63;P3H2	intergenic	no	G	T	0.079899	0.065598	0.009172	7.15198	8.92e-13		G	T	0.071066	1.35731	0.305502	0.164851	1.8532	0.063864
3:191068139	rs9290972	3q28	SNAR-I;OSTN	intergenic	no	T	C	0.146324	-0.050319	0.007037	7.15063	9.02e-13		T	C	0.144734	0.978333	-0.021905	0.121201	0.180733	0.856559
3:189917131	rs74880467	3q28	TP63;P3H2	intergenic	no	G	A	0.079899	0.06558	0.009172	7.15002	9.05e-13		G	A	0.071066	1.35715	0.305386	0.164847	1.85254	0.063958
3:189917362	rs79973697	3q28	TP63;P3H2	intergenic	no	T	A	0.079886	0.065587	0.009173	7.15001	9.03e-13		T	A	0.071066	1.35718	0.305408	0.164848	1.85266	0.063942
3:190513824	rs74811678	3q28	IL1RAP	upstream	no	C	G	0.027156	-0.144571	0.020226	7.14778	9.18e-13		C	G	0.031253	1.53809	0.430544	0.238446	1.80562	0.070986
3:191329612	rs377067940	3q28	CCDC50	UTR5	no	C	G	0.00146	0.701957	0.098209	7.14758	9.19e-13		NA	NA	NA	#VALUE!	NA	NA	NA	NA
3:191451567	rs750072879	3q28	LINCR-0002	ncRNA_intronic	no	A	G	0.00146	0.701957	0.098209	7.14758	9.19e-13		NA	NA	NA	#VALUE!	NA	NA	NA	NA
12:121009716	rs2257813	12q24.31	C12orf43	intronic	no	A	C	0.593312	-0.03627	0.005075	7.1468	9.21e-13		A	C	0.625705	0.932082	-0.070335	0.087839	0.800726	0.423296
3:189847900	rs7624251	3q28	TP63	intronic	no	G	A	0.830124	-0.04733	0.006623	7.14631	9.28e-13		G	A	0.834137	1.15485	0.143967	0.121526	1.18466	0.236132
23:110690003	.	.	NONE;NONE	intergenic	no	C	A	0.375692	-0.05611	0.007854	7.14413	9.44e-13		NA	NA	NA	#VALUE!	NA	NA	NA	NA
23:110690005	.	.	NONE;NONE	intergenic	no	A	C	0.375692	-0.05611	0.007854	7.14413	9.44e-13		NA	NA	NA	#VALUE!	NA	NA	NA	NA
5:132874744	rs803221	5q31.1	LEAP2	UTR3	no	T	C	0.735537	-0.04028	0.00564	7.14184	9.59e-13		T	C	0.738295	1.0321	0.031592	0.104555	0.302157	0.762537
3:194427527	rs764346530	3q29	ATP13A3	intronic	no	G	A	0.00371	0.440321	0.061678	7.13903	9.78e-13		NA	NA	NA	#VALUE!	NA	NA	NA	NA
3:191067994	rs9290969	3q28	SNAR-I;OSTN	intergenic	no	C	T	0.14624	-0.050243	0.007039	7.1378	9.88e-13		C	T	0.144452	0.979291	-0.020926	0.121139	0.172744	0.862837
3:190007850	rs551244396	3q28	P3H2	intronic	no	T	A	0.002255	0.400918	0.056169	7.13771	9.88e-13		NA	NA	NA	#VALUE!	NA	NA	NA	NA
3:192401635	rs190639613	3q28	FGF12	intronic	no	A	C	0.00682	0.231073	0.032387	7.13475	1.01e-12		NA	NA	NA	#VALUE!	NA	NA	NA	NA
19:18172130	rs11668950	19p13.11	PIK3R2;IFI30	intergenic	no	G	A	0.254942	-0.040746	0.005711	7.13465	1.01e-12		G	A	0.271891	1.00059	0.000594	0.10008	0.00593525	0.995265
3:190346887	rs774047672	3q28	CLDN16	intronic	no	C	G	0.00091	0.88716	0.124362	7.13369	1.02e-12		NA	NA	NA	#VALUE!	NA	NA	NA	NA
12:120968567	rs2243616	12q24.31	XLOC_009911;HNF1A-AS1	intergenic	no	G	T	0.660347	0.050058	0.007018	7.1328	1.02e-12		G	T	0.665847	0.943351	-0.058317	0.086845	0.671507	0.501912
3:190898890	rs141822592	3q28	SNAR-I;OSTN	intergenic	no	C	T	0.002317	0.398787	0.055914	7.13215	1.03e-12		NA	NA	NA	#VALUE!	NA	NA	NA	NA
3:191068076	rs9290971	3q28	SNAR-I;OSTN	intergenic	no	A	G	0.146357	-0.050186	0.007037	7.13173	1.03e-12		A	G	0.144671	0.978942	-0.021283	0.121129	0.175705	0.860511
3:191067963	rs9290968	3q28	SNAR-I;OSTN	intergenic	no	A	G	0.146209	-0.050205	0.00704	7.13139	1.03e-12		A	G	0.144091	0.97959	-0.020621	0.121406	0.169852	0.865109
15:43495494	rs2439833	15q15.3	TP53BP1	intronic	no	G	A	0.10898	0.076013	0.010665	7.12733	1.07e-12		G	A	0.1135	1.07574	0.07301	0.131269	0.556186	0.578108
3:191286385	rs747586107	3q28	UTS2B	intronic	no	A	G	0.00145	0.702354	0.098547	7.1271	1.07e-12		NA	NA	NA	#VALUE!	NA	NA	NA	NA
3:192075784	rs9816099	3q28	LINCR-0002;FGF12	intergenic	no	G	A	0.05096	-0.121507	0.017051	7.12609	1.07e-12		NA	NA	NA	#VALUE!	NA	NA	NA	NA
3:190631704	rs78807168	3q28	IL1RAP	intronic	no	G	A	0.005773	-0.25219	0.03539	7.12602	1.07e-12		G	A	0.01159	1.57342	0.453254	0.340784	1.33003	0.183489
3:189716730	rs188261261	3q28	TP63	intronic	no	A	T	0.004511	-0.282716	0.039682	7.12454	1.09e-12		NA	NA	NA	#VALUE!	NA	NA	NA	NA
7:73598455	rs79624003	7q11.23	MLXIPL	intronic	no	A	G	0.124237	0.05372	0.007542	7.12278	1.1e-12		A	G	0.108444	1.12058	0.113847	0.129855	0.876724	0.380634
3:189248447	rs772329709	3q28	TPRG1	intronic	no	T	C	0.00194	0.430805	0.060493	7.12157	1.11e-12		NA	NA	NA	#VALUE!	NA	NA	NA	NA
15:43910790	.	15q15.3	FRMD5	intronic	no	T	A	0.912049	-0.083552	0.011734	7.1205	1.12e-12		A	T	0.102993	1.10492	0.099769	0.141311	0.706024	0.480185
12:120948319	rs11065359	12q24.31	XLOC_009911;HNF1A-AS1	intergenic	no	G	A	0.662646	0.050032	0.007029	7.11794	1.14e-12		G	A	0.663511	0.983424	-0.016715	0.098462	0.169761	0.865182
3:189803583	rs7638864	3q28	TP63	intronic	no	G	T	0.236477	-0.041663	0.005854	7.11701	1.15e-12		G	T	0.203966	0.995611	-0.004399	0.111736	0.0393696	0.968581
3:189945596	rs4687112	3q28	TP63;P3H2	intergenic	no	T	G	0.384464	-0.036379	0.005113	7.115	1.16e-12		T	G	0.370951	0.973975	-0.02637	0.091894	0.286961	0.774144
3:189803584	rs7638725	3q28	TP63	intronic	no	C	T	0.236374	-0.041639	0.005855	7.1117	1.19e-12		C	T	0.203999	0.995423	-0.004588	0.111736	0.0410611	0.96723
15:43621289	rs2614811	15q15.3	STRC;CATSPER2	intergenic	no	C	T	0.09384	0.081039	0.011397	7.11056	1.2e-12		C	T	0.098617	1.07782	0.074945	0.148808	0.503636	0.614539
3:191102317	rs767004107	3q28	SNAR-I;OSTN	intergenic	no	A	C	0.00083	0.925816	0.130212	7.11007	1.21e-12		NA	NA	NA	#VALUE!	NA	NA	NA	NA
3:191070143	rs13098719	3q28	SNAR-I;OSTN	intergenic	no	C	T	0.146277	-0.049996	0.007038	7.10372	1.27e-12		C	T	0.144402	0.980173	-0.020026	0.121097	0.165372	0.868632
3:190343127	rs149259682	3q28	CLDN16	intronic	no	AC	A	0.038026	0.09939	0.013993	7.10284	1.27e-12		AC	A	0.041074	0.768292	-0.263585	0.260211	1.01297	0.311062
3:191032195	rs13082574	3q28	SNAR-I;OSTN	intergenic	no	C	T	0.147537	-0.049814	0.007014	7.10208	1.28e-12		C	T	0.149618	0.990327	-0.00972	0.131611	0.073854	0.941106
3:190681077	rs746230990	3q28	IL1RAP;GMNC	intergenic	no	C	G	0.00068	1.02136	0.143848	7.10029	1.3e-12		NA	NA	NA	#VALUE!	NA	NA	NA	NA
3:192577551	.	3q28	FGF12	intronic	no	A	G	0.00114	0.7888	0.111123	7.09844	1.31e-12		NA	NA	NA	#VALUE!	NA	NA	NA	NA
3:194778688	rs750122669	3q29	LINC01968	ncRNA_intronic	no	G	C	0.00132	0.732856	0.103279	7.09589	1.34e-12		NA	NA	NA	#VALUE!	NA	NA	NA	NA
3:191075993	rs10470536	3q28	SNAR-I;OSTN	intergenic	no	A	C	0.145947	-0.049985	0.007045	7.0951	1.34e-12		A	C	0.143222	0.982253	-0.017906	0.120992	0.147993	0.882329
3:190660237	rs574347765	3q28	IL1RAP	downstream	no	C	G	0.0065	-0.331069	0.046663	7.09489	1.35e-12		NA	NA	NA	#VALUE!	NA	NA	NA	NA
3:190742407	rs760786651	3q28	IL1RAP;GMNC	intergenic	no	CAG	C	0.00434	-0.404585	0.057044	7.09251	1.37e-12		NA	NA	NA	#VALUE!	NA	NA	NA	NA
3:191044618	rs146687814	3q28	SNAR-I;OSTN	intergenic	no	G	GA	0.423741	0.038315	0.005406	7.0875	1.42e-12		G	GA	0.42033	1.03094	0.030473	0.105545	0.28872	0.7728
3:191079825	rs13059579	3q28	SNAR-I;OSTN	intergenic	no	T	G	0.14658	-0.049829	0.007032	7.08604	1.44e-12		T	G	0.145588	0.991406	-0.008631	0.12026	0.0717695	0.942768
3:191078575	rs10470537	3q28	SNAR-I;OSTN	intergenic	no	A	T	0.146183	-0.049863	0.00704	7.08281	1.47e-12		A	T	0.145588	0.991406	-0.008631	0.12026	0.0717695	0.942768
23:110683221	.	.	NONE;NONE	intergenic	no	CATTATTGACTTAACTCTGGCTGGTACTTGAAA	C	0.389016	-0.055254	0.007802	7.08203	1.48e-12		NA	NA	NA	#VALUE!	NA	NA	NA	NA
3:190525892	rs6778764	3q28	IL1RAP	intronic	no	A	G	0.01203	-0.161556	0.022813	7.08175	1.48e-12		A	G	0.018667	0.596979	-0.515873	0.422871	1.21993	0.222471
3:192522078	rs138608726	3q28	FGF12	intronic	no	G	A	0.006359	0.237783	0.033589	7.07919	1.51e-12		NA	NA	NA	#VALUE!	NA	NA	NA	NA
15:43452584	rs2245780	15q15.3	TP53BP1	intronic	no	C	T	0.109311	0.075387	0.010651	7.07793	1.52e-12		C	T	0.113141	1.07813	0.075225	0.13216	0.569196	0.569242
23:110686898	.	.	NONE;NONE	intergenic	no	T	A	0.400123	-0.054947	0.007764	7.07715	1.53e-12		NA	NA	NA	#VALUE!	NA	NA	NA	NA
3:192519540	rs200986426	3q28	FGF12	intronic	no	A	AT	0.006698	0.231724	0.032745	7.07662	1.54e-12		A	AT	0.012422	6.15644	1.8175	0.661914	2.74582	0.006051
3:190462547	rs1019439	3q28	TMEM207;IL1RAP	intergenic	no	C	T	0.5495	-0.035382	0.005	7.0764	1.54e-12		C	T	0.519833	1.13647	0.127924	0.086633	1.47662	0.139769
3:190592133	rs569911756	3q28	IL1RAP	intronic	no	C	A	0.002297	-0.395317	0.05587	7.07566	1.55e-12		NA	NA	NA	#VALUE!	NA	NA	NA	NA
15:43950260	.	15q15.3	FRMD5	intronic	no	G	C	0.912758	-0.083316	0.011777	7.07447	1.56e-12		C	G	0.097445	1.08044	0.077367	0.149308	0.51817	0.604361
3:190464403	rs13065179	3q28	TMEM207;IL1RAP	intergenic	no	C	T	0.549441	-0.035359	0.005	7.0718	1.59e-12		C	T	0.519916	1.1367	0.128126	0.086604	1.47945	0.139008
3:190462453	rs3943979	3q28	TMEM207;IL1RAP	intergenic	no	T	C	0.549485	-0.035358	0.005	7.0716	1.59e-12		T	C	0.519833	1.13647	0.127929	0.086634	1.47666	0.139754
3:190156567	rs192260658	3q28	P3H2-AS1;CLDN16	intergenic	no	T	A	0.00273	0.515545	0.072905	7.07146	1.59e-12		NA	NA	NA	#VALUE!	NA	NA	NA	NA
15:43458148	rs2467743	15q15.3	TP53BP1	intronic	no	T	A	0.109284	0.07531	0.010652	7.07003	1.61e-12		T	A	0.113025	1.07808	0.075185	0.132077	0.569251	0.569211
3:190556567	rs76347551	3q28	IL1RAP	intronic	no	C	T	0.08546	-0.062923	0.0089	7.07	1.61e-12		C	T	0.08313	1.16025	0.148639	0.145418	1.02215	0.306698
3:191051314	rs574507298	3q28	SNAR-I;OSTN	intergenic	no	C	G	0.002617	-0.368226	0.052088	7.06931	1.62e-12		NA	NA	NA	#VALUE!	NA	NA	NA	NA
3:190462351	rs6771275	3q28	TMEM207;IL1RAP	intergenic	no	T	C	0.54949	-0.035346	0.005	7.0692	1.62e-12		T	C	0.519848	1.13648	0.127939	0.086636	1.47674	0.139734
3:190463727	rs6762241	3q28	TMEM207;IL1RAP	intergenic	no	C	T	0.549443	-0.035343	0.005	7.0686	1.63e-12		C	T	0.519916	1.1367	0.128126	0.086604	1.47945	0.139008
3:191067595	rs6793695	3q28	SNAR-I;OSTN	intergenic	no	A	G	0.14641	-0.049729	0.007036	7.06779	1.63e-12		A	G	0.146141	0.990391	-0.009655	0.120468	0.0801458	0.936101
3:192571982	rs6781345	3q28	FGF12	intronic	no	G	C	0.008599	0.204021	0.028872	7.0664	1.65e-12		NA	NA	NA	#VALUE!	NA	NA	NA	NA
3:191075702	rs9816237	3q28	SNAR-I;OSTN	intergenic	no	T	A	0.146611	-0.049689	0.007032	7.06613	1.65e-12		T	A	0.145878	0.991999	-0.008033	0.120271	0.0667908	0.946732
23:110685778	.	.	NONE;NONE	intergenic	no	AT	A	0.399801	-0.054864	0.007765	7.06555	1.67e-12		NA	NA	NA	#VALUE!	NA	NA	NA	NA
23:110686910	.	.	NONE;NONE	intergenic	no	T	A	0.399799	-0.054862	0.007765	7.06529	1.67e-12		NA	NA	NA	#VALUE!	NA	NA	NA	NA
3:190461625	rs6803890	3q28	TMEM207;IL1RAP	intergenic	no	C	G	0.549482	-0.035326	0.005	7.0652	1.67e-12		C	G	0.520979	1.13607	0.127572	0.086546	1.47404	0.140462
3:192868412	rs540711582	3q29	MB21D2	intronic	no	T	C	0.00365	0.439302	0.062181	7.06489	1.67e-12		NA	NA	NA	#VALUE!	NA	NA	NA	NA
15:43445682	rs690316	15q15.3	TP53BP1	intronic	no	C	A	0.109477	0.075197	0.010644	7.06473	1.67e-12		C	A	0.118754	1.11446	0.108367	0.132012	0.820887	0.411711
3:190082183	rs368398317	3q28	P3H2	intronic	no	T	C	0.004799	0.272464	0.038569	7.06433	1.68e-12		NA	NA	NA	#VALUE!	NA	NA	NA	NA
15:43469519	.	15q15.3	TP53BP1	intronic	no	T	A	0.89066	-0.07523	0.01065	7.06385	1.68e-12		A	T	0.114025	1.07645	0.073672	0.131133	0.561811	0.574269
3:190461320	rs12638181	3q28	TMEM207;IL1RAP	intergenic	no	C	G	0.549485	-0.035319	0.005	7.0638	1.68e-12		C	G	0.521323	1.13539	0.126974	0.086588	1.46642	0.142522
3:191076901	rs9877528	3q28	SNAR-I;OSTN	intergenic	no	G	C	0.146633	-0.049658	0.007031	7.06272	1.7e-12		G	C	0.145856	0.991777	-0.008257	0.120278	0.0686493	0.945247
3:189496809	rs776719888	3q28	TPRG1;TP63	intergenic	no	G	A	0.00567	-0.352709	0.049941	7.06251	1.7e-12		NA	NA	NA	#VALUE!	NA	NA	NA	NA
3:190461942	rs6770812	3q28	TMEM207;IL1RAP	intergenic	no	T	C	0.549483	-0.035304	0.005	7.0608	1.72e-12		T	C	0.519833	1.13625	0.127733	0.086638	1.47433	0.140382
3:194825406	rs764370747	3q29	LINC01968;XXYLT1	intergenic	no	T	C	0.00122	0.758439	0.107423	7.0603	1.73e-12		NA	NA	NA	#VALUE!	NA	NA	NA	NA
3:190613832	.	3q28	IL1RAP	intronic	no	I	D	0.9402	0.203447	0.028818	7.05972	1.74e-12		C	CA	0.071767	1.1838	0.168731	0.18192	0.927501	0.353659
7:73597712	rs35332062	7q11.23	MLXIPL	exonic	no	G	A	0.123542	0.053363	0.00756	7.0586	1.75e-12		G	A	0.107816	1.13869	0.129878	0.133447	0.973255	0.330415
3:188716370	rs771878981	3q28	LPP	intronic	no	A	G	0.0013	0.734535	0.104069	7.05815	1.75e-12		NA	NA	NA	#VALUE!	NA	NA	NA	NA
23:110690329	.	.	NONE;NONE	intergenic	no	C	T	0.400228	-0.054798	0.007764	7.05796	1.75e-12		NA	NA	NA	#VALUE!	NA	NA	NA	NA
3:189566781	rs765920291	3q28	TPRG1;TP63	intergenic	no	G	A	0.00574	-0.350273	0.049637	7.05669	1.77e-12		NA	NA	NA	#VALUE!	NA	NA	NA	NA
15:43458041	.	15q15.3	TP53BP1	intronic	no	G	A	0.894285	-0.076267	0.010809	7.05588	1.78e-12		A	G	0.10854	1.10614	0.100875	0.13524	0.745896	0.455739
3:189933057	rs9817345	3q28	TP63;P3H2	intergenic	no	C	T	0.384596	-0.036075	0.005113	7.05554	1.78e-12		C	T	0.372002	0.968867	-0.031628	0.091213	0.346749	0.728793
15:44143924	.	15q15.3	FRMD5	intronic	no	CA	CA	0.04151	0.13263	0.018799	7.05516	1.79e-12		NA	NA	NA	#VALUE!	NA	NA	NA	NA
23:110695977	.	.	NONE;NONE	intergenic	no	T	G	0.400243	-0.054769	0.007764	7.05422	1.8e-12		NA	NA	NA	#VALUE!	NA	NA	NA	NA
3:190076288	rs142760308	3q28	P3H2	intronic	no	CA	C	0.004828	0.271204	0.038455	7.0525	1.83e-12		NA	NA	NA	#VALUE!	NA	NA	NA	NA
3:188166731	rs770139232	3q27.3	LPP	intronic	no	A	G	0.00274	0.505902	0.071735	7.05237	1.83e-12		NA	NA	NA	#VALUE!	NA	NA	NA	NA
3:188168240	rs781627814	3q27.3	LPP	intronic	no	A	G	0.00274	0.50589	0.071735	7.05221	1.83e-12		NA	NA	NA	#VALUE!	NA	NA	NA	NA
23:110685886	.	.	NONE;NONE	intergenic	no	ATTTT	A	0.399872	-0.05476	0.007765	7.05216	1.83e-12		NA	NA	NA	#VALUE!	NA	NA	NA	NA
15:43392394	rs2584703	15q15.3	TUBGCP4	intronic	no	T	C	0.147559	0.04943	0.007013	7.04834	1.88e-12		T	C	0.151285	1.07144	0.069004	0.133917	0.515274	0.606385
23:110661137	.	.	NONE;NONE	intergenic	no	T	C	0.398263	-0.054765	0.00777	7.04826	1.89e-12		NA	NA	NA	#VALUE!	NA	NA	NA	NA
23:110695704	.	.	NONE;NONE	intergenic	no	T	TATC	0.400239	-0.05472	0.007764	7.04791	1.88e-12		NA	NA	NA	#VALUE!	NA	NA	NA	NA
23:110605983	.	.	NONE;NONE	intergenic	no	G	A	0.402915	-0.054655	0.007755	7.04771	1.89e-12		NA	NA	NA	#VALUE!	NA	NA	NA	NA
3:190998728	rs188395395	3q28	SNAR-I;OSTN	intergenic	no	G	A	0.006046	0.242543	0.034418	7.04698	1.9e-12		NA	NA	NA	#VALUE!	NA	NA	NA	NA
3:191070201	rs13078649	3q28	SNAR-I;OSTN	intergenic	no	T	C	0.146586	-0.049552	0.007032	7.04664	1.91e-12		T	C	0.146175	0.990999	-0.009042	0.120417	0.0750891	0.940123
7:73601039	rs13240065	7q11.23	MLXIPL	intronic	no	G	A	0.124381	0.053116	0.007538	7.04643	1.91e-12		G	A	0.108233	1.1195	0.112878	0.13023	0.866759	0.386074
4:98982117	rs1869459	4q23	EIF4E;METAP1	intergenic	no	C	A	0.572965	0.035429	0.005028	7.04634	1.91e-12		C	A	0.527201	1.00315	0.003145	0.091805	0.0342574	0.972658
3:191079024	rs9859924	3q28	SNAR-I;OSTN	intergenic	no	C	T	0.146524	-0.049555	0.007033	7.04607	1.92e-12		C	T	0.145588	0.991406	-0.008631	0.12026	0.0717695	0.942768
3:191074269	rs9865874	3q28	SNAR-I;OSTN	intergenic	no	G	A	0.146557	-0.049553	0.007033	7.04578	1.91e-12		G	A	0.145856	0.991819	-0.008215	0.120277	0.0683007	0.945525
23:110693519	.	.	NONE;NONE	intergenic	no	T	C	0.400007	-0.054703	0.007764	7.04572	1.92e-12		NA	NA	NA	#VALUE!	NA	NA	NA	NA
3:191126218	rs10937458	3q28	SNAR-I;OSTN	intergenic	no	A	G	0.695634	0.038083	0.005406	7.04458	1.93e-12		A	G	0.664481	0.731989	-0.31199	0.090208	3.45856	0.000547
7:73623036	rs55747707	7q11.23	MLXIPL	intronic	no	G	A	0.199543	0.043832	0.006224	7.04242	1.96e-12		G	A	0.200207	1.05488	0.05343	0.104437	0.5116	0.608952
3:191077995	rs12696622	3q28	SNAR-I;OSTN	intergenic	no	A	C	0.146517	-0.049536	0.007034	7.04237	1.96e-12		A	C	0.145635	0.991392	-0.008645	0.120267	0.0718817	0.942675
19:18131358	.	19p13.11	MAST3	intronic	no	G	A	0.808083	0.059421	0.008439	7.04124	1.99e-12		A	G	0.180588	0.798799	-0.224646	0.148243	1.51539	0.129664
23:110689398	.	.	NONE;NONE	intergenic	no	ATATATATC	A	0.399805	-0.054671	0.007765	7.0407	1.99e-12		NA	NA	NA	#VALUE!	NA	NA	NA	NA
3:187874911	rs774487290	3q27.3	BCL6;LINC01991	intergenic	no	T	G	0.00036	1.3917	0.197668	7.04061	1.99e-12		NA	NA	NA	#VALUE!	NA	NA	NA	NA
3:190690904	.	3q28	IL1RAP;GMNC	intergenic	no	I	D	0.0146	-0.401044	0.05697	7.03956	2.01e-12		CAAAA	C	0.012397	1.34991	0.300035	0.460873	0.651014	0.515055
23:110693520	.	.	NONE;NONE	intergenic	no	A	AT	0.392281	-0.054842	0.007791	7.03915	2e-12		NA	NA	NA	#VALUE!	NA	NA	NA	NA
3:189924130	rs201759114	3q28	TP63;P3H2	intergenic	no	A	AAAAAAT	0.094073	0.06437	0.009147	7.03728	2.04e-12		A	AAAAAAT	0.097774	1.22303	0.201334	0.159282	1.26401	0.206207
3:191032465	.	3q28	SNAR-I;OSTN	intergenic	no	TGCCCTCG	TGCCCTCG	0.00143	-0.69832	0.099232	7.03725	2.04e-12		NA	NA	NA	#VALUE!	NA	NA	NA	NA
3:190914983	rs747698702	3q28	SNAR-I;OSTN	intergenic	no	G	A	0.00085	0.905314	0.128672	7.03583	2.06e-12		NA	NA	NA	#VALUE!	NA	NA	NA	NA
3:192078112	rs62288759	3q28	LINCR-0002;FGF12	intergenic	no	T	C	0.022763	-0.117264	0.016667	7.0357	2.06e-12		T	C	0.017205	1.43717	0.362679	0.359598	1.00857	0.313167
3:190893934	rs762036111	3q28	SNAR-I;OSTN	intergenic	no	T	A	0.00085	0.905296	0.128672	7.03569	2.06e-12		NA	NA	NA	#VALUE!	NA	NA	NA	NA
7:73578020	rs13246490	7q11.23	TBL2	intronic	no	C	T	0.119197	0.054016	0.007678	7.03517	2.06e-12		C	T	0.105501	1.12712	0.119668	0.134275	0.891216	0.372808
3:191067671	rs6769515	3q28	SNAR-I;OSTN	intergenic	no	G	C	0.14652	-0.049482	0.007034	7.03469	2.07e-12		G	C	0.146141	0.990409	-0.009637	0.120466	0.0799977	0.936218
3:191067529	rs6769335	3q28	SNAR-I;OSTN	intergenic	no	G	A	0.146343	-0.049499	0.007037	7.03411	2.09e-12		G	A	0.146141	0.990409	-0.009637	0.120466	0.0799977	0.936218
3:191147542	.	3q28	SNAR-I;OSTN	intergenic	no	CAAAAAA	CAAAAAA	0.01985	0.189076	0.026883	7.03329	2.1e-12		NA	NA	NA	#VALUE!	NA	NA	NA	NA
7:73568980	rs13232120	7q11.23	TBL2	UTR3	no	A	T	0.119168	0.053999	0.007678	7.03295	2.11e-12		A	T	0.105628	1.12592	0.118604	0.134719	0.880381	0.37865
7:73568544	rs17145738	7q11.23	TBL2	UTR3	no	C	T	0.118567	0.054111	0.007695	7.03197	2.12e-12		C	T	0.105751	1.1305	0.12266	0.134387	0.912737	0.361376
3:191067418	rs6769238	3q28	SNAR-I;OSTN	intergenic	no	G	A	0.146328	-0.049475	0.007037	7.03069	2.14e-12		G	A	0.146147	0.990416	-0.00963	0.120471	0.0799363	0.936269
7:73625076	rs35493868	7q11.23	MLXIPL	upstream	no	C	G	0.199571	0.043741	0.006223	7.02892	2.17e-12		C	G	0.199759	1.05484	0.053391	0.104748	0.509709	0.610278
7:73586691	rs35173225	7q11.23	TBL2;MLXIPL	intergenic	no	C	T	0.119123	0.05398	0.00768	7.02865	2.16e-12		C	T	0.105401	1.12555	0.118275	0.134718	0.877945	0.379971
3:192526411	rs114726204	3q28	FGF12	intronic	no	C	G	0.006593	0.2319	0.033	7.02727	2.19e-12		NA	NA	NA	#VALUE!	NA	NA	NA	NA
3:190489636	rs7642497	3q28	TMEM207;IL1RAP	intergenic	no	G	T	0.594829	0.047569	0.00677	7.02644	2.2e-12		G	T	0.588586	1.01954	0.01935	0.084653	0.22858	0.819188
3:190460742	rs994797	3q28	TMEM207;IL1RAP	intergenic	no	A	G	0.549503	-0.03513	0.005	7.026	2.21e-12		A	G	0.520787	1.13708	0.128462	0.08662	1.48305	0.138048
23:110689067	.	.	NONE;NONE	intergenic	no	T	C	0.399662	-0.054558	0.007766	7.02524	2.22e-12		NA	NA	NA	#VALUE!	NA	NA	NA	NA
3:189875428	rs28672730	3q28	TP63	intronic	no	A	T	0.558619	0.035196	0.00501	7.02515	2.23e-12		A	T	0.563953	1.07872	0.075773	0.088016	0.8609	0.389292
23:110690023	.	.	NONE;NONE	intergenic	no	G	A	0.399182	-0.05455	0.007767	7.0233	2.25e-12		NA	NA	NA	#VALUE!	NA	NA	NA	NA
4:98981641	rs3974876	4q23	EIF4E;METAP1	intergenic	no	C	T	0.57302	0.035313	0.005028	7.02327	2.26e-12		C	T	0.527201	1.00314	0.00314	0.091805	0.0342029	0.972704
3:192525705	rs191728891	3q28	FGF12	intronic	no	G	T	0.006592	0.231727	0.033003	7.02139	2.28e-12		NA	NA	NA	#VALUE!	NA	NA	NA	NA
23:110648522	.	.	NONE;NONE	intergenic	no	C	T	0.398606	-0.054549	0.007769	7.02137	2.28e-12		NA	NA	NA	#VALUE!	NA	NA	NA	NA
23:110695349	.	.	NONE;NONE	intergenic	no	A	T	0.391919	-0.054709	0.007792	7.02118	2.28e-12		NA	NA	NA	#VALUE!	NA	NA	NA	NA
23:110646993	.	.	NONE;NONE	intergenic	no	A	C	0.398763	-0.054534	0.007768	7.02034	2.31e-12		NA	NA	NA	#VALUE!	NA	NA	NA	NA
23:110690053	.	.	NONE;NONE	intergenic	no	A	ATT	0.398846	-0.054529	0.007768	7.0197	2.31e-12		NA	NA	NA	#VALUE!	NA	NA	NA	NA
23:110592859	.	.	NONE;NONE	intergenic	no	C	CA	0.40041	-0.054493	0.007763	7.01958	2.32e-12		NA	NA	NA	#VALUE!	NA	NA	NA	NA
3:192081234	rs144468208	3q28	LINCR-0002;FGF12	intergenic	no	CAA	C	0.023083	-0.124699	0.017765	7.01936	2.32e-12		CAA	C	0.017222	1.43594	0.361822	0.359697	1.00591	0.314447
23:110656517	.	.	NONE;NONE	intergenic	no	T	G	0.398584	-0.054532	0.007769	7.01918	2.32e-12		NA	NA	NA	#VALUE!	NA	NA	NA	NA
23:110645872	.	.	NONE;NONE	intergenic	no	C	G	0.398621	-0.054526	0.007769	7.01841	2.33e-12		NA	NA	NA	#VALUE!	NA	NA	NA	NA
23:110651162	.	.	NONE;NONE	intergenic	no	T	G	0.398464	-0.054523	0.007769	7.01802	2.35e-12		NA	NA	NA	#VALUE!	NA	NA	NA	NA
4:99045417	rs11721765	4q23	METAP1	intronic	no	G	C	0.572283	0.035277	0.005027	7.01751	2.35e-12		G	C	0.526517	1.01318	0.013093	0.091465	0.143148	0.886153
23:110665385	.	.	NONE;NONE	intergenic	no	C	T	0.398538	-0.054515	0.007769	7.01699	2.36e-12		NA	NA	NA	#VALUE!	NA	NA	NA	NA
23:110650669	.	.	NONE;NONE	intergenic	no	C	T	0.39844	-0.054519	0.00777	7.0166	2.36e-12		NA	NA	NA	#VALUE!	NA	NA	NA	NA
23:110657110	.	.	NONE;NONE	intergenic	no	C	T	0.398442	-0.054517	0.00777	7.01634	2.36e-12		NA	NA	NA	#VALUE!	NA	NA	NA	NA
23:110665807	.	.	NONE;NONE	intergenic	no	G	T	0.398545	-0.054505	0.007769	7.0157	2.38e-12		NA	NA	NA	#VALUE!	NA	NA	NA	NA
3:189933477	rs56275823	3q28	TP63;P3H2	intergenic	no	G	A	0.27904	0.038909	0.005546	7.01569	2.37e-12		G	A	0.279243	1.02571	0.025385	0.097513	0.260324	0.794609
3:193778989	rs548437356	3q29	OPA1;LINC02038	intergenic	no	G	C	0.00392	0.420974	0.06001	7.01506	2.39e-12		NA	NA	NA	#VALUE!	NA	NA	NA	NA
23:110652021	.	.	NONE;NONE	intergenic	no	T	C	0.398514	-0.054497	0.007769	7.01467	2.4e-12		NA	NA	NA	#VALUE!	NA	NA	NA	NA
15:44229936	rs2447325	15q15.3	FRMD5;GOLM2	intergenic	no	G	A	0.914271	-0.062296	0.008882	7.01374	2.42e-12		G	A	0.877674	0.762489	-0.271167	0.159407	1.7011	0.088926
23:110648251	.	.	NONE;NONE	intergenic	no	C	G	0.398545	-0.054489	0.007769	7.01364	2.42e-12		NA	NA	NA	#VALUE!	NA	NA	NA	NA
23:110649526	.	.	NONE;NONE	intergenic	no	A	T	0.398518	-0.054489	0.007769	7.01364	2.42e-12		NA	NA	NA	#VALUE!	NA	NA	NA	NA
23:110658465	.	.	NONE;NONE	intergenic	no	A	G	0.398517	-0.054489	0.007769	7.01364	2.42e-12		NA	NA	NA	#VALUE!	NA	NA	NA	NA
23:110658644	.	.	NONE;NONE	intergenic	no	A	C	0.398517	-0.054489	0.007769	7.01364	2.42e-12		NA	NA	NA	#VALUE!	NA	NA	NA	NA
23:110659966	.	.	NONE;NONE	intergenic	no	C	T	0.398517	-0.054489	0.007769	7.01364	2.42e-12		NA	NA	NA	#VALUE!	NA	NA	NA	NA
23:110661258	.	.	NONE;NONE	intergenic	no	C	A	0.398517	-0.054489	0.007769	7.01364	2.42e-12		NA	NA	NA	#VALUE!	NA	NA	NA	NA
23:110648445	.	.	NONE;NONE	intergenic	no	A	G	0.398542	-0.054486	0.007769	7.01326	2.42e-12		NA	NA	NA	#VALUE!	NA	NA	NA	NA
23:110690709	.	.	NONE;NONE	intergenic	no	G	C	0.399303	-0.054471	0.007767	7.01313	2.42e-12		NA	NA	NA	#VALUE!	NA	NA	NA	NA
23:110652011	.	.	NONE;NONE	intergenic	no	T	G	0.398492	-0.054485	0.007769	7.01313	2.43e-12		NA	NA	NA	#VALUE!	NA	NA	NA	NA
23:110638552	.	.	NONE;NONE	intergenic	no	A	G	0.398528	-0.054484	0.007769	7.013	2.43e-12		NA	NA	NA	#VALUE!	NA	NA	NA	NA
23:110647491	.	.	NONE;NONE	intergenic	no	G	A	0.398504	-0.054484	0.007769	7.013	2.43e-12		NA	NA	NA	#VALUE!	NA	NA	NA	NA
23:110647675	.	.	NONE;NONE	intergenic	no	C	T	0.398504	-0.054484	0.007769	7.013	2.43e-12		NA	NA	NA	#VALUE!	NA	NA	NA	NA
23:110647697	.	.	NONE;NONE	intergenic	no	A	G	0.398504	-0.054484	0.007769	7.013	2.43e-12		NA	NA	NA	#VALUE!	NA	NA	NA	NA
23:110649252	.	.	NONE;NONE	intergenic	no	T	C	0.398504	-0.054484	0.007769	7.013	2.43e-12		NA	NA	NA	#VALUE!	NA	NA	NA	NA
4:98980530	rs6854386	4q23	EIF4E;METAP1	intergenic	no	T	A	0.572938	0.03526	0.005028	7.01273	2.43e-12		T	A	0.527811	1.00266	0.002655	0.091879	0.0288967	0.976936
23:110695141	.	.	NONE;NONE	intergenic	no	T	A	0.400047	-0.054443	0.007764	7.01224	2.44e-12		NA	NA	NA	#VALUE!	NA	NA	NA	NA
3:189239091	rs771411966	3q28	TPRG1-AS2	ncRNA_intronic	no	T	C	0.00138	0.708297	0.101011	7.01208	2.44e-12		NA	NA	NA	#VALUE!	NA	NA	NA	NA
3:192081612	rs201764968	3q28	LINCR-0002;FGF12	intergenic	no	T	TAA	0.023037	-0.124679	0.017782	7.01153	2.45e-12		T	TAA	0.016856	1.37557	0.318865	0.406408	0.784593	0.432698
23:110652456	.	.	NONE;NONE	intergenic	no	T	C	0.39849	-0.054472	0.007769	7.01146	2.46e-12		NA	NA	NA	#VALUE!	NA	NA	NA	NA
23:110653713	.	.	NONE;NONE	intergenic	no	T	A	0.39849	-0.054472	0.007769	7.01146	2.46e-12		NA	NA	NA	#VALUE!	NA	NA	NA	NA
23:110654051	.	.	NONE;NONE	intergenic	no	A	G	0.39849	-0.054472	0.007769	7.01146	2.46e-12		NA	NA	NA	#VALUE!	NA	NA	NA	NA
23:110654550	.	.	NONE;NONE	intergenic	no	A	T	0.39849	-0.054472	0.007769	7.01146	2.46e-12		NA	NA	NA	#VALUE!	NA	NA	NA	NA
23:110654924	.	.	NONE;NONE	intergenic	no	T	G	0.39849	-0.054472	0.007769	7.01146	2.46e-12		NA	NA	NA	#VALUE!	NA	NA	NA	NA
23:110655059	.	.	NONE;NONE	intergenic	no	T	G	0.39849	-0.054472	0.007769	7.01146	2.46e-12		NA	NA	NA	#VALUE!	NA	NA	NA	NA
23:110656163	.	.	NONE;NONE	intergenic	no	T	G	0.398483	-0.054469	0.007769	7.01107	2.46e-12		NA	NA	NA	#VALUE!	NA	NA	NA	NA
23:110652518	.	.	NONE;NONE	intergenic	no	T	G	0.398496	-0.054468	0.007769	7.01094	2.47e-12		NA	NA	NA	#VALUE!	NA	NA	NA	NA
23:110642822	.	.	NONE;NONE	intergenic	no	T	C	0.398504	-0.054466	0.007769	7.01068	2.47e-12		NA	NA	NA	#VALUE!	NA	NA	NA	NA
23:110646795	.	.	NONE;NONE	intergenic	no	A	G	0.39856	-0.054466	0.007769	7.01068	2.47e-12		NA	NA	NA	#VALUE!	NA	NA	NA	NA
3:188518950	rs557921885	3q28	LPP	intronic	no	C	A	0.00214	0.568886	0.081146	7.01065	2.47e-12		NA	NA	NA	#VALUE!	NA	NA	NA	NA
23:110646342	.	.	NONE;NONE	intergenic	no	A	C	0.398513	-0.054465	0.007769	7.01055	2.47e-12		NA	NA	NA	#VALUE!	NA	NA	NA	NA
23:110640115	.	.	NONE;NONE	intergenic	no	A	G	0.39851	-0.054463	0.007769	7.0103	2.48e-12		NA	NA	NA	#VALUE!	NA	NA	NA	NA
23:110645491	.	.	NONE;NONE	intergenic	no	T	C	0.398559	-0.054463	0.007769	7.0103	2.48e-12		NA	NA	NA	#VALUE!	NA	NA	NA	NA
23:110642877	.	.	NONE;NONE	intergenic	no	T	A	0.398519	-0.054462	0.007769	7.01017	2.48e-12		NA	NA	NA	#VALUE!	NA	NA	NA	NA
23:110639369	.	.	NONE;NONE	intergenic	no	C	G	0.398525	-0.054459	0.007769	7.00978	2.49e-12		NA	NA	NA	#VALUE!	NA	NA	NA	NA
23:110640691	.	.	NONE;NONE	intergenic	no	C	G	0.398525	-0.054459	0.007769	7.00978	2.49e-12		NA	NA	NA	#VALUE!	NA	NA	NA	NA
23:110653893	.	.	NONE;NONE	intergenic	no	G	A	0.398478	-0.054456	0.007769	7.0094	2.49e-12		NA	NA	NA	#VALUE!	NA	NA	NA	NA
19:18175134	rs11554159	19p13.11	IFI30	exonic	no	G	A	0.255978	-0.039979	0.005704	7.00894	2.49e-12		G	A	0.278247	1.00083	0.000828	0.098841	0.00837709	0.99331
7:73588697	rs187404224	7q11.23	TBL2;MLXIPL	intergenic	no	A	G	0.119009	0.053846	0.007683	7.00846	2.5e-12		A	G	0.106823	1.09129	0.08736	0.146039	0.598196	0.54973
3:190461764	rs770693371	3q28	TMEM207;IL1RAP	intergenic	no	T	C	0.00057	1.10093	0.157107	7.00752	2.52e-12		NA	NA	NA	#VALUE!	NA	NA	NA	NA
23:110658216	.	.	NONE;NONE	intergenic	no	A	G	0.398558	-0.054441	0.007769	7.00747	2.52e-12		NA	NA	NA	#VALUE!	NA	NA	NA	NA
23:110658784	.	.	NONE;NONE	intergenic	no	T	G	0.398559	-0.054441	0.007769	7.00747	2.52e-12		NA	NA	NA	#VALUE!	NA	NA	NA	NA
23:110664254	.	.	NONE;NONE	intergenic	no	C	T	0.398558	-0.054441	0.007769	7.00747	2.52e-12		NA	NA	NA	#VALUE!	NA	NA	NA	NA
3:189938324	rs4686532	3q28	TP63;P3H2	intergenic	no	A	G	0.382285	-0.035859	0.005118	7.00645	2.55e-12		A	G	0.368751	0.958284	-0.042611	0.091893	0.463702	0.642887
23:110591858	.	.	NONE;NONE	intergenic	no	A	G	0.401043	-0.054375	0.007761	7.00618	2.55e-12		NA	NA	NA	#VALUE!	NA	NA	NA	NA
23:110592002	.	.	NONE;NONE	intergenic	no	T	C	0.401043	-0.054375	0.007761	7.00618	2.55e-12		NA	NA	NA	#VALUE!	NA	NA	NA	NA
23:110639464	.	.	NONE;NONE	intergenic	no	G	A	0.398525	-0.054424	0.007769	7.00528	2.57e-12		NA	NA	NA	#VALUE!	NA	NA	NA	NA
3:190210496	rs776189548	3q28	P3H2-AS1;CLDN16	intergenic	no	T	G	0.00071	0.986157	0.140778	7.00505	2.57e-12		NA	NA	NA	#VALUE!	NA	NA	NA	NA
6:30423762	rs62407169	6p22.1	RPP21;HLA-E	intergenic	no	T	C	0.048745	-0.080928	0.011553	7.00493	2.57e-12		T	C	0.031857	1.0448	0.043826	0.25372	0.172734	0.862843
3:192371675	rs753666875	3q28	FGF12	intronic	no	G	C	0.00159	0.659254	0.094115	7.00477	2.57e-12		NA	NA	NA	#VALUE!	NA	NA	NA	NA
23:110692755	.	.	NONE;NONE	intergenic	no	T	C	0.400068	-0.054384	0.007764	7.00464	2.58e-12		NA	NA	NA	#VALUE!	NA	NA	NA	NA
23:110692618	.	.	NONE;NONE	intergenic	no	G	A	0.400075	-0.054379	0.007764	7.00399	2.59e-12		NA	NA	NA	#VALUE!	NA	NA	NA	NA
3:192519333	rs115321334	3q28	FGF12	intronic	no	G	A	0.006599	0.230999	0.032984	7.00337	2.6e-12		NA	NA	NA	#VALUE!	NA	NA	NA	NA
3:189894547	rs34057105	3q28	TP63	UTR3	no	C	T	0.080417	0.064041	0.009145	7.00284	2.61e-12		C	T	0.072005	1.3366	0.290127	0.164834	1.76012	0.078395
23:110648809	.	.	NONE;NONE	intergenic	no	T	C	0.398736	-0.0544	0.007769	7.00219	2.61e-12		NA	NA	NA	#VALUE!	NA	NA	NA	NA
23:110645399	.	.	NONE;NONE	intergenic	no	C	A	0.398498	-0.054399	0.007769	7.00206	2.63e-12		NA	NA	NA	#VALUE!	NA	NA	NA	NA
23:110645467	.	.	NONE;NONE	intergenic	no	G	A	0.398498	-0.054399	0.007769	7.00206	2.63e-12		NA	NA	NA	#VALUE!	NA	NA	NA	NA
15:43525854	rs2245715	15q15.3	MAP1A	exonic	no	G	A	0.098503	0.078085	0.011153	7.00126	2.63e-12		G	A	0.107882	1.04372	0.042788	0.135394	0.316026	0.751989
3:192527434	rs114216677	3q28	FGF12	intronic	no	T	C	0.00662	0.230575	0.032934	7.00112	2.64e-12		NA	NA	NA	#VALUE!	NA	NA	NA	NA
23:110691711	.	.	NONE;NONE	intergenic	no	A	G	0.400085	-0.054353	0.007764	7.00064	2.65e-12		NA	NA	NA	#VALUE!	NA	NA	NA	NA
3:190149662	rs187304526	3q28	P3H2-AS1;CLDN16	intergenic	no	G	A	0.00989	0.265271	0.037894	7.00034	2.65e-12		NA	NA	NA	#VALUE!	NA	NA	NA	NA
3:192520091	rs114373035	3q28	FGF12	intronic	no	C	T	0.006928	0.225468	0.032209	7.00016	2.66e-12		C	T	0.012422	6.15159	1.81671	0.661563	2.74609	0.006046
3:189941076	rs2049275	3q28	TP63;P3H2	intergenic	no	G	C	0.382436	-0.035823	0.005118	6.99941	2.67e-12		G	C	0.369378	0.969362	-0.031117	0.091373	0.340549	0.733456
3:189910825	rs79077742	3q28	TP63;P3H2	intergenic	no	C	A	0.080562	0.06396	0.009138	6.99934	2.67e-12		C	A	0.07173	1.33726	0.290624	0.164777	1.76374	0.077781
23:110646434	.	.	NONE;NONE	intergenic	no	C	G	0.398122	-0.054388	0.007771	6.99884	2.67e-12		NA	NA	NA	#VALUE!	NA	NA	NA	NA
3:190800149	rs183355896	3q28	IL1RAP;GMNC	intergenic	no	C	T	0.001157	-0.552593	0.07896	6.99839	2.69e-12		NA	NA	NA	#VALUE!	NA	NA	NA	NA
3:192239640	rs145235036	3q28	FGF12-AS1	ncRNA_intronic	no	T	C	0.005354	0.255896	0.036565	6.99839	2.69e-12		NA	NA	NA	#VALUE!	NA	NA	NA	NA
3:189710792	rs79155799	3q28	TP63	intronic	no	T	G	0.28474	-0.038652	0.005523	6.99837	2.68e-12		T	G	0.253725	0.995979	-0.004029	0.096974	0.0415472	0.966844
3:190062295	rs79112995	3q28	P3H2	intronic	no	T	C	0.004851	0.268382	0.038365	6.99549	2.75e-12		NA	NA	NA	#VALUE!	NA	NA	NA	NA
12:120988261	rs1169291	12q24.31	HNF1A	intronic	no	C	T	0.338147	-0.049139	0.007025	6.99488	2.76e-12		C	T	0.3324	1.00104	0.001043	0.100598	0.010368	0.991722
3:194764431	rs758332337	3q29	LINC01968	ncRNA_intronic	no	T	C	0.00237	0.539327	0.077117	6.99362	2.78e-12		NA	NA	NA	#VALUE!	NA	NA	NA	NA
3:190287234	rs754007652	3q28	P3H2-AS1;CLDN16	intergenic	no	C	T	0.03916	-0.13519	0.019331	6.99343	2.79e-12		C	T	0.049689	1.1341	0.125839	0.50991	0.246787	0.805069
23:110592892	.	.	NONE;NONE	intergenic	no	A	G	0.401086	-0.054265	0.007761	6.99201	2.82e-12		NA	NA	NA	#VALUE!	NA	NA	NA	NA
4:99055495	rs17216446	4q23	METAP1	intronic	no	G	T	0.572764	0.035154	0.005028	6.99165	2.82e-12		G	T	0.527319	1.00858	0.008543	0.0911	0.0937761	0.925268
23:110593360	.	.	NONE;NONE	intergenic	no	A	G	0.401089	-0.054261	0.007761	6.9915	2.82e-12		NA	NA	NA	#VALUE!	NA	NA	NA	NA
3:190075601	rs187685074	3q28	P3H2	intronic	no	C	T	0.004821	0.269027	0.03848	6.99135	2.83e-12		NA	NA	NA	#VALUE!	NA	NA	NA	NA
3:190737799	rs76901752	3q28	IL1RAP;GMNC	intergenic	no	G	T	0.005315	-0.256855	0.036742	6.99077	2.84e-12		NA	NA	NA	#VALUE!	NA	NA	NA	NA
3:190076664	rs192526331	3q28	P3H2	intronic	no	C	T	0.004821	0.26899	0.03848	6.99038	2.85e-12		NA	NA	NA	#VALUE!	NA	NA	NA	NA
3:190073454	rs186402482	3q28	P3H2	intronic	no	C	T	0.004822	0.268954	0.038477	6.98999	2.86e-12		NA	NA	NA	#VALUE!	NA	NA	NA	NA
23:110658161	.	.	NONE;NONE	intergenic	no	C	T	0.398264	-0.054292	0.00777	6.98739	2.91e-12		NA	NA	NA	#VALUE!	NA	NA	NA	NA
23:110661359	.	.	NONE;NONE	intergenic	no	A	G	0.398267	-0.054292	0.00777	6.98739	2.91e-12		NA	NA	NA	#VALUE!	NA	NA	NA	NA
23:110663349	.	.	NONE;NONE	intergenic	no	T	C	0.398264	-0.054292	0.00777	6.98739	2.91e-12		NA	NA	NA	#VALUE!	NA	NA	NA	NA
3:190079538	rs181435486	3q28	P3H2	intronic	no	T	C	0.004823	0.268806	0.038472	6.98706	2.92e-12		NA	NA	NA	#VALUE!	NA	NA	NA	NA
15:43697332	rs2927085	15q15.3	CKMT1A	intronic	no	T	C	0.287775	0.038388	0.005495	6.98599	2.93e-12		T	C	0.289029	1.16183	0.15	0.102205	1.46764	0.142188
3:190653417	rs146529772	3q28	IL1RAP	intronic	no	T	C	0.004339	-0.284401	0.040712	6.98568	2.95e-12		NA	NA	NA	#VALUE!	NA	NA	NA	NA
23:110652997	.	.	NONE;NONE	intergenic	no	A	G	0.398236	-0.054278	0.00777	6.98559	2.95e-12		NA	NA	NA	#VALUE!	NA	NA	NA	NA
23:110654059	.	.	NONE;NONE	intergenic	no	C	A	0.398237	-0.054276	0.00777	6.98533	2.96e-12		NA	NA	NA	#VALUE!	NA	NA	NA	NA
3:190318232	rs116353867	3q28	CLDN1;CLDN16	intronic	no	G	A	0.054092	-0.076901	0.01101	6.98465	2.97e-12		G	A	0.059463	1.37826	0.320819	0.202986	1.5805	0.113987
23:110696967	.	.	NONE;NONE	intergenic	no	C	T	0.400211	-0.054224	0.007764	6.98403	2.98e-12		NA	NA	NA	#VALUE!	NA	NA	NA	NA
3:188786912	rs757079730	3q28	LPP	intronic	no	G	A	0.00483	0.377732	0.054086	6.98391	2.98e-12		NA	NA	NA	#VALUE!	NA	NA	NA	NA
23:110643408	.	.	NONE;NONE	intergenic	no	T	C	0.39826	-0.054264	0.00777	6.98378	2.99e-12		NA	NA	NA	#VALUE!	NA	NA	NA	NA
23:110645680	.	.	NONE;NONE	intergenic	no	A	G	0.398353	-0.054255	0.00777	6.98263	3.01e-12		NA	NA	NA	#VALUE!	NA	NA	NA	NA
23:110642472	.	.	NONE;NONE	intergenic	no	A	C	0.390644	-0.054431	0.007796	6.98191	3.03e-12		NA	NA	NA	#VALUE!	NA	NA	NA	NA
3:190070257	rs115666534	3q28	P3H2	intronic	no	G	T	0.004822	0.268637	0.038479	6.98139	3.04e-12		NA	NA	NA	#VALUE!	NA	NA	NA	NA
23:110658262	.	.	NONE;NONE	intergenic	no	G	C	0.398305	-0.054245	0.00777	6.98134	3.04e-12		NA	NA	NA	#VALUE!	NA	NA	NA	NA
23:110659165	.	.	NONE;NONE	intergenic	no	G	A	0.398305	-0.054245	0.00777	6.98134	3.04e-12		NA	NA	NA	#VALUE!	NA	NA	NA	NA
23:110664015	.	.	NONE;NONE	intergenic	no	A	G	0.398305	-0.054245	0.00777	6.98134	3.04e-12		NA	NA	NA	#VALUE!	NA	NA	NA	NA
23:110602128	.	.	NONE;NONE	intergenic	no	T	C	0.400587	-0.054194	0.007763	6.98106	3.04e-12		NA	NA	NA	#VALUE!	NA	NA	NA	NA
23:110610541	.	.	NONE;NONE	intergenic	no	G	A	0.397054	-0.054259	0.007774	6.97955	3.08e-12		NA	NA	NA	#VALUE!	NA	NA	NA	NA
3:192516299	rs140651489	3q28	FGF12-AS2	ncRNA_intronic	no	A	G	0.006585	0.230451	0.03302	6.97913	3.09e-12		NA	NA	NA	#VALUE!	NA	NA	NA	NA
3:190084873	rs188039075	3q28	P3H2	intronic	no	T	C	0.004826	0.268424	0.038461	6.97912	3.09e-12		NA	NA	NA	#VALUE!	NA	NA	NA	NA
23:110591328	.	.	NONE;NONE	intergenic	no	A	ATTGG	0.401604	-0.054148	0.007759	6.97873	3.1e-12		NA	NA	NA	#VALUE!	NA	NA	NA	NA
23:110651173	.	.	NONE;NONE	intergenic	no	C	T	0.398111	-0.054229	0.007771	6.97838	3.09e-12		NA	NA	NA	#VALUE!	NA	NA	NA	NA
3:191267021	rs11388271	3q28	UTS2B	downstream	no	C	CT	0.558622	-0.037565	0.005384	6.97715	3.13e-12		C	CT	0.55676	0.869064	-0.140339	0.086602	1.62051	0.10512
23:110602085	.	.	NONE;NONE	intergenic	no	C	G	0.400563	-0.054151	0.007763	6.97552	3.16e-12		NA	NA	NA	#VALUE!	NA	NA	NA	NA
23:110661633	.	.	NONE;NONE	intergenic	no	C	T	0.398163	-0.054199	0.00777	6.97542	3.18e-12		NA	NA	NA	#VALUE!	NA	NA	NA	NA
23:110648215	.	.	NONE;NONE	intergenic	no	C	T	0.398148	-0.054197	0.007771	6.97426	3.19e-12		NA	NA	NA	#VALUE!	NA	NA	NA	NA
7:73556901	rs13233571	7q11.23	BCL7B	intronic	no	C	T	0.120336	0.053313	0.007645	6.97358	3.21e-12		C	T	0.106777	1.12751	0.120014	0.134071	0.895153	0.370703
23:110602125	.	.	NONE;NONE	intergenic	no	G	A	0.400596	-0.054135	0.007763	6.97346	3.2e-12		NA	NA	NA	#VALUE!	NA	NA	NA	NA
3:192452985	rs770208856	3q28	FGF12	intronic	no	C	T	0.00098	0.835653	0.119842	6.97296	3.22e-12		NA	NA	NA	#VALUE!	NA	NA	NA	NA
23:110652774	.	.	NONE;NONE	intergenic	no	C	T	0.398135	-0.054185	0.007771	6.97272	3.22e-12		NA	NA	NA	#VALUE!	NA	NA	NA	NA
3:192520725	rs114764738	3q28	FGF12	intronic	no	C	T	0.006584	0.230253	0.033022	6.97272	3.23e-12		NA	NA	NA	#VALUE!	NA	NA	NA	NA
23:110640543	.	.	NONE;NONE	intergenic	no	G	C	0.396525	-0.054218	0.007776	6.97248	3.23e-12		NA	NA	NA	#VALUE!	NA	NA	NA	NA
3:189489680	rs777181909	3q28	TPRG1;TP63	intergenic	no	A	G	0.00036	1.37818	0.197668	6.97222	3.24e-12		NA	NA	NA	#VALUE!	NA	NA	NA	NA
23:110641811	.	.	NONE;NONE	intergenic	no	C	T	0.398163	-0.054174	0.00777	6.9722	3.25e-12		NA	NA	NA	#VALUE!	NA	NA	NA	NA
23:110642934	.	.	NONE;NONE	intergenic	no	G	T	0.398163	-0.054174	0.00777	6.9722	3.25e-12		NA	NA	NA	#VALUE!	NA	NA	NA	NA
23:110646858	.	.	NONE;NONE	intergenic	no	T	C	0.398163	-0.054174	0.00777	6.9722	3.25e-12		NA	NA	NA	#VALUE!	NA	NA	NA	NA
3:195257015	rs779915177	3q29	XXYLT1	intronic	no	G	A	0.00108	0.795964	0.114165	6.97205	3.25e-12		NA	NA	NA	#VALUE!	NA	NA	NA	NA
23:110639859	.	.	NONE;NONE	intergenic	no	T	C	0.398169	-0.054171	0.00777	6.97181	3.26e-12		NA	NA	NA	#VALUE!	NA	NA	NA	NA
23:110639963	.	.	NONE;NONE	intergenic	no	G	A	0.398169	-0.054171	0.00777	6.97181	3.26e-12		NA	NA	NA	#VALUE!	NA	NA	NA	NA
3:192513330	rs192719724	3q28	FGF12	intronic	no	T	C	0.006585	0.230198	0.03302	6.97147	3.26e-12		NA	NA	NA	#VALUE!	NA	NA	NA	NA
23:110656022	.	.	NONE;NONE	intergenic	no	C	T	0.398128	-0.054175	0.007771	6.97143	3.25e-12		NA	NA	NA	#VALUE!	NA	NA	NA	NA
3:189352408	rs533560367	3q28	TPRG1;TP63	intergenic	no	A	G	0.00036	1.37802	0.197668	6.97141	3.26e-12		NA	NA	NA	#VALUE!	NA	NA	NA	NA
23:110640847	.	.	NONE;NONE	intergenic	no	G	T	0.398169	-0.054165	0.00777	6.97104	3.28e-12		NA	NA	NA	#VALUE!	NA	NA	NA	NA
3:190599955	rs114151601	3q28	IL1RAP	intronic	no	G	A	0.008944	-0.197823	0.028378	6.971	3.27e-12		NA	NA	NA	#VALUE!	NA	NA	NA	NA
3:190067365	rs367675157	3q28	P3H2	intronic	no	A	G	0.00482	0.268263	0.038486	6.9704	3.28e-12		NA	NA	NA	#VALUE!	NA	NA	NA	NA
4:99057032	rs12512420	4q23	METAP1	intronic	no	A	G	0.572737	0.035045	0.005028	6.96997	3.29e-12		A	G	0.527627	1.00904	0.008996	0.091105	0.0987432	0.921324
3:192512241	rs114859891	3q28	FGF12	intronic	no	G	C	0.006585	0.230098	0.03302	6.96844	3.33e-12		NA	NA	NA	#VALUE!	NA	NA	NA	NA
3:192510017	rs114956407	3q28	FGF12	intronic	no	C	T	0.006584	0.230089	0.033021	6.96796	3.34e-12		NA	NA	NA	#VALUE!	NA	NA	NA	NA
3:192509972	rs147417424	3q28	FGF12	intronic	no	T	A	0.006585	0.230079	0.03302	6.96787	3.34e-12		NA	NA	NA	#VALUE!	NA	NA	NA	NA
3:192506871	rs183563071	3q28	FGF12	intronic	no	C	T	0.006584	0.230063	0.033021	6.96717	3.36e-12		NA	NA	NA	#VALUE!	NA	NA	NA	NA
3:192106746	rs62295765	3q28	LINCR-0002;FGF12	intergenic	no	C	T	0.022142	-0.117699	0.016894	6.96691	3.36e-12		C	T	0.017812	1.33793	0.291123	0.343519	0.847473	0.396732
3:189560377	rs190377666	3q28	TPRG1;TP63	intergenic	no	T	C	0.001849	0.431669	0.061962	6.96667	3.37e-12		NA	NA	NA	#VALUE!	NA	NA	NA	NA
3:192119412	rs62295771	3q28	LINCR-0002;FGF12	intergenic	no	G	A	0.022203	-0.117534	0.016871	6.96663	3.37e-12		G	A	0.020986	1.39486	0.332796	0.340839	0.976402	0.328853
3:190056779	rs184350342	3q28	P3H2	intronic	no	A	C	0.004771	0.269458	0.03868	6.96634	3.38e-12		NA	NA	NA	#VALUE!	NA	NA	NA	NA
12:121023496	rs71453529	12q24.31	OASL	intronic	no	GC	G	0.381138	-0.038377	0.005509	6.96624	3.37e-12		GC	G	0.410906	0.989047	-0.011013	0.084063	0.131009	0.895748
3:192506456	rs551028277	3q28	FGF12	intronic	no	C	T	0.006585	0.230027	0.033021	6.96608	3.38e-12		NA	NA	NA	#VALUE!	NA	NA	NA	NA
3:191127819	rs73886797	3q28	SNAR-I;OSTN	intergenic	no	C	T	0.00144	0.688844	0.098888	6.9659	3.39e-12		NA	NA	NA	#VALUE!	NA	NA	NA	NA
15:43724793	.	15q15.3	STRCP1;CATSPER2P1	intergenic	no	G	A	0.874324	-0.06984	0.010026	6.96589	3.39e-12		A	G	0.128661	1.08202	0.078833	0.157826	0.499493	0.617456
3:194881610	rs752031428	3q29	LINC01968;XXYLT1	intergenic	no	G	A	0.00122	0.748294	0.107423	6.96586	3.39e-12		NA	NA	NA	#VALUE!	NA	NA	NA	NA
3:188717413	rs781521369	3q28	LPP	intronic	no	T	C	0.00034	1.41667	0.203397	6.96503	3.41e-12		NA	NA	NA	#VALUE!	NA	NA	NA	NA
3:192504603	rs75498999	3q28	FGF12	intronic	no	T	C	0.006585	0.229985	0.03302	6.96502	3.41e-12		NA	NA	NA	#VALUE!	NA	NA	NA	NA
3:192506495	rs141075843	3q28	FGF12	intronic	no	A	G	0.006585	0.229985	0.03302	6.96502	3.41e-12		NA	NA	NA	#VALUE!	NA	NA	NA	NA
3:192504270	rs183734256	3q28	FGF12	intronic	no	T	C	0.006585	0.229943	0.03302	6.96375	3.44e-12		NA	NA	NA	#VALUE!	NA	NA	NA	NA
3:192504411	rs76681153	3q28	FGF12	intronic	no	G	T	0.006585	0.229943	0.03302	6.96375	3.44e-12		NA	NA	NA	#VALUE!	NA	NA	NA	NA
15:43509840	.	15q15.3	TP53BP1	intronic	no	C	A	0.891634	-0.074452	0.010692	6.96334	3.45e-12		A	C	0.10808	1.09109	0.087175	0.13588	0.641559	0.521179
23:110645793	.	.	NONE;NONE	intergenic	no	A	G	0.397051	-0.054129	0.007774	6.96282	3.47e-12		NA	NA	NA	#VALUE!	NA	NA	NA	NA
3:192499168	rs115255567	3q28	FGF12	intronic	no	G	A	0.006585	0.229897	0.03302	6.96236	3.48e-12		NA	NA	NA	#VALUE!	NA	NA	NA	NA
3:189817470	rs572554999	3q28	TP63	intronic	no	A	G	0.006908	-0.223692	0.03213	6.96209	3.48e-12		NA	NA	NA	#VALUE!	NA	NA	NA	NA
3:192496999	rs146719045	3q28	FGF12	intronic	no	C	A	0.006585	0.229824	0.033019	6.96036	3.53e-12		NA	NA	NA	#VALUE!	NA	NA	NA	NA
3:193784507	rs534903712	3q29	OPA1;LINC02038	intergenic	no	T	C	0.00391	0.418173	0.060086	6.95957	3.55e-12		NA	NA	NA	#VALUE!	NA	NA	NA	NA
3:193848625	rs746743194	3q29	LINC02038;LINC02026	intergenic	no	C	T	0.00391	0.418162	0.060086	6.95939	3.55e-12		NA	NA	NA	#VALUE!	NA	NA	NA	NA
3:192996652	.	3q29	MB21D2;PLAAT1	intergenic	no	TA	T	0.00065	1.02373	0.147128	6.95808	3.58e-12		NA	NA	NA	#VALUE!	NA	NA	NA	NA
12:120967485	rs55913575	12q24.31	XLOC_009911;HNF1A-AS1	intergenic	no	G	A	0.354648	0.036311	0.005219	6.95746	3.61e-12		G	A	0.292253	0.95224	-0.048938	0.093766	0.521916	0.601752
3:192495411	rs191101933	3q28	FGF12	intronic	no	T	C	0.006586	0.22971	0.033017	6.95733	3.6e-12		NA	NA	NA	#VALUE!	NA	NA	NA	NA
3:190069992	rs140743190	3q28	P3H2	intronic	no	C	T	0.00896	-0.276845	0.039793	6.95713	3.61e-12		NA	NA	NA	#VALUE!	NA	NA	NA	NA
3:192495009	rs116519199	3q28	FGF12	intronic	no	C	T	0.006586	0.229685	0.033017	6.95657	3.62e-12		NA	NA	NA	#VALUE!	NA	NA	NA	NA
15:43857961	rs760041262	15q15.3	WDR76	intronic	no	CTTT	C	0.06979	0.102371	0.014717	6.95597	3.64e-12		CT	C	0.661267	0.849178	-0.163487	0.124675	1.31131	0.189736
3:190064466	rs146679780	3q28	P3H2	intronic	no	T	C	0.004818	0.267736	0.038492	6.95563	3.65e-12		NA	NA	NA	#VALUE!	NA	NA	NA	NA
3:192071670	rs62288736	3q28	LINCR-0002;FGF12	intergenic	no	C	T	0.022521	-0.116522	0.016754	6.95488	3.67e-12		C	T	0.017364	1.27502	0.242961	0.404767	0.600249	0.548361
3:189911234	rs75776839	3q28	TP63;P3H2	intergenic	no	G	T	0.080492	0.063572	0.009141	6.9546	3.68e-12		G	T	0.07173	1.33737	0.290702	0.164782	1.76416	0.077711
23:110645792	.	.	NONE;NONE	intergenic	no	C	T	0.397109	-0.054061	0.007774	6.95408	3.69e-12		NA	NA	NA	#VALUE!	NA	NA	NA	NA
23:110638369	.	.	NONE;NONE	intergenic	no	C	T	0.400262	-0.053988	0.007764	6.95363	3.69e-12		NA	NA	NA	#VALUE!	NA	NA	NA	NA
23:110644071	.	.	NONE;NONE	intergenic	no	T	C	0.398722	-0.054021	0.007769	6.9534	3.69e-12		NA	NA	NA	#VALUE!	NA	NA	NA	NA
4:98979716	rs11944824	4q23	EIF4E;METAP1	intergenic	no	A	C	0.573371	0.034966	0.005029	6.95287	3.71e-12		A	C	0.52815	0.99884	-0.001161	0.092008	0.0126185	0.989929
23:110605790	.	.	NONE;NONE	intergenic	no	G	C	0.400279	-0.05396	0.007764	6.95003	3.78e-12		NA	NA	NA	#VALUE!	NA	NA	NA	NA
3:189790513	rs1515498	3q28	TP63	intronic	no	A	G	0.393051	0.035469	0.005104	6.94926	3.82e-12		A	G	0.375296	1.04892	0.047758	0.085232	0.560329	0.575275
23:110694960	.	.	NONE;NONE	intergenic	no	T	C	0.399762	-0.053953	0.007765	6.94823	3.85e-12		NA	NA	NA	#VALUE!	NA	NA	NA	NA
3:189910235	rs76478806	3q28	TP63;P3H2	intergenic	no	C	T	0.080509	0.063503	0.00914	6.94781	3.86e-12		C	T	0.071728	1.33718	0.290565	0.164769	1.76347	0.077827
23:110640561	.	.	NONE;NONE	intergenic	no	G	C	0.398319	-0.053983	0.00777	6.94762	3.86e-12		NA	NA	NA	#VALUE!	NA	NA	NA	NA
3:192071237	rs552714313	3q28	LINCR-0002;FGF12	intergenic	no	A	G	0.022596	-0.116212	0.016727	6.94757	3.86e-12		A	G	0.017635	1.27292	0.241311	0.405136	0.59563	0.551444
3:189790558	rs1515497	3q28	TP63	intronic	no	T	C	0.393129	0.035459	0.005104	6.9473	3.87e-12		T	C	0.375969	1.04897	0.04781	0.085249	0.560828	0.57494
7:73464315	rs12056034	7q11.23	BAZ1B	intronic	no	A	G	0.117473	0.053686	0.007728	6.94695	3.87e-12		A	G	0.106863	1.12418	0.117051	0.135415	0.864387	0.387374
4:98984041	rs9685062	4q23	EIF4E;METAP1	intergenic	no	C	T	0.57281	0.034924	0.005028	6.9459	3.91e-12		C	T	0.526868	1.00398	0.003976	0.091807	0.0433082	0.965439
3:189902345	rs78280366	3q28	TP63;P3H2	intergenic	no	G	C	0.080382	0.063532	0.009147	6.94567	3.91e-12		G	C	0.072034	1.3374	0.290728	0.164872	1.76336	0.077847
3:190448003	rs181752200	3q28	TMEM207	intronic	no	T	C	0.001545	0.672507	0.096835	6.94488	3.93e-12		NA	NA	NA	#VALUE!	NA	NA	NA	NA
23:110640537	.	.	NONE;NONE	intergenic	no	C	T	0.396181	-0.053988	0.007777	6.94201	4.02e-12		NA	NA	NA	#VALUE!	NA	NA	NA	NA
23:110621887	.	.	NONE;NONE	intergenic	no	A	G	0.400182	-0.053897	0.007764	6.94191	4.01e-12		NA	NA	NA	#VALUE!	NA	NA	NA	NA
23:110633620	.	.	NONE;NONE	intergenic	no	A	T	0.400205	-0.053895	0.007764	6.94165	4.02e-12		NA	NA	NA	#VALUE!	NA	NA	NA	NA
3:191243875	rs79258396	3q28	OSTN	intronic	no	A	T	0.012942	0.152943	0.022034	6.94123	4.04e-12		A	T	0.014052	0.787309	-0.239135	0.53762	0.444803	0.656483
3:191658964	rs781230693	3q28	LINCR-0002;FGF12	intergenic	no	C	T	0.000892	0.620441	0.089386	6.94114	4.04e-12		NA	NA	NA	#VALUE!	NA	NA	NA	NA
23:110612501	.	.	NONE;NONE	intergenic	no	A	G	0.400218	-0.053891	0.007764	6.94114	4.04e-12		NA	NA	NA	#VALUE!	NA	NA	NA	NA
23:110626108	.	.	NONE;NONE	intergenic	no	T	C	0.400218	-0.053891	0.007764	6.94114	4.03e-12		NA	NA	NA	#VALUE!	NA	NA	NA	NA
23:110637174	.	.	NONE;NONE	intergenic	no	G	A	0.599773	0.053885	0.007764	6.94037	4.06e-12		NA	NA	NA	#VALUE!	NA	NA	NA	NA
23:110632078	.	.	NONE;NONE	intergenic	no	A	G	0.400197	-0.053883	0.007764	6.94011	4.07e-12		NA	NA	NA	#VALUE!	NA	NA	NA	NA
23:110632146	.	.	NONE;NONE	intergenic	no	C	T	0.400197	-0.053883	0.007764	6.94011	4.07e-12		NA	NA	NA	#VALUE!	NA	NA	NA	NA
23:110632648	.	.	NONE;NONE	intergenic	no	C	A	0.400197	-0.053883	0.007764	6.94011	4.07e-12		NA	NA	NA	#VALUE!	NA	NA	NA	NA
23:110633202	.	.	NONE;NONE	intergenic	no	C	T	0.400197	-0.053883	0.007764	6.94011	4.07e-12		NA	NA	NA	#VALUE!	NA	NA	NA	NA
23:110633566	.	.	NONE;NONE	intergenic	no	G	C	0.400197	-0.053883	0.007764	6.94011	4.07e-12		NA	NA	NA	#VALUE!	NA	NA	NA	NA
23:110633968	.	.	NONE;NONE	intergenic	no	C	G	0.400197	-0.053883	0.007764	6.94011	4.07e-12		NA	NA	NA	#VALUE!	NA	NA	NA	NA
23:110635542	.	.	NONE;NONE	intergenic	no	T	C	0.400197	-0.053883	0.007764	6.94011	4.07e-12		NA	NA	NA	#VALUE!	NA	NA	NA	NA
23:110636600	.	.	NONE;NONE	intergenic	no	G	A	0.400197	-0.053883	0.007764	6.94011	4.07e-12		NA	NA	NA	#VALUE!	NA	NA	NA	NA
23:110637182	.	.	NONE;NONE	intergenic	no	C	T	0.400197	-0.053883	0.007764	6.94011	4.07e-12		NA	NA	NA	#VALUE!	NA	NA	NA	NA
23:110601104	.	.	NONE;NONE	intergenic	no	A	G	0.400275	-0.053882	0.007764	6.93998	4.06e-12		NA	NA	NA	#VALUE!	NA	NA	NA	NA
3:190795027	rs572365604	3q28	IL1RAP;GMNC	intergenic	no	C	T	0.00099	0.827464	0.119236	6.93972	4.08e-12		NA	NA	NA	#VALUE!	NA	NA	NA	NA
23:110632235	.	.	NONE;NONE	intergenic	no	C	T	0.599748	0.053878	0.007764	6.93946	4.08e-12		NA	NA	NA	#VALUE!	NA	NA	NA	NA
23:110635789	.	.	NONE;NONE	intergenic	no	C	T	0.4002	-0.053877	0.007764	6.93934	4.09e-12		NA	NA	NA	#VALUE!	NA	NA	NA	NA
23:110675676	.	.	NONE;NONE	intergenic	no	CGTGTGT	C	0.400311	-0.053862	0.007763	6.9383	4.13e-12		NA	NA	NA	#VALUE!	NA	NA	NA	NA
3:189880337	rs35032687	3q28	TP63	UTR3	no	G	T	0.025713	0.109226	0.015743	6.93807	4.13e-12		G	T	0.02851	1.70556	0.533896	0.225432	2.36832	0.017891
3:190058033	rs115749005	3q28	P3H2	intronic	no	A	C	0.004838	0.266502	0.038413	6.93781	4.14e-12		NA	NA	NA	#VALUE!	NA	NA	NA	NA
23:110638250	.	.	NONE;NONE	intergenic	no	T	C	0.400212	-0.053862	0.007764	6.9374	4.14e-12		NA	NA	NA	#VALUE!	NA	NA	NA	NA
23:110628400	.	.	NONE;NONE	intergenic	no	C	T	0.40023	-0.05386	0.007764	6.93715	4.15e-12		NA	NA	NA	#VALUE!	NA	NA	NA	NA
23:110596472	.	.	NONE;NONE	intergenic	no	G	A	0.400253	-0.053859	0.007764	6.93702	4.15e-12		NA	NA	NA	#VALUE!	NA	NA	NA	NA
23:110594076	.	.	NONE;NONE	intergenic	no	C	T	0.400262	-0.053856	0.007764	6.93663	4.16e-12		NA	NA	NA	#VALUE!	NA	NA	NA	NA
23:110594671	.	.	NONE;NONE	intergenic	no	G	A	0.400262	-0.053856	0.007764	6.93663	4.16e-12		NA	NA	NA	#VALUE!	NA	NA	NA	NA
23:110597989	.	.	NONE;NONE	intergenic	no	A	C	0.400262	-0.053856	0.007764	6.93663	4.16e-12		NA	NA	NA	#VALUE!	NA	NA	NA	NA
23:110599522	.	.	NONE;NONE	intergenic	no	T	C	0.400262	-0.053856	0.007764	6.93663	4.16e-12		NA	NA	NA	#VALUE!	NA	NA	NA	NA
23:110599536	.	.	NONE;NONE	intergenic	no	T	C	0.400262	-0.053856	0.007764	6.93663	4.16e-12		NA	NA	NA	#VALUE!	NA	NA	NA	NA
23:110599784	.	.	NONE;NONE	intergenic	no	A	G	0.400262	-0.053856	0.007764	6.93663	4.16e-12		NA	NA	NA	#VALUE!	NA	NA	NA	NA
23:110622479	.	.	NONE;NONE	intergenic	no	G	A	0.400256	-0.053856	0.007764	6.93663	4.16e-12		NA	NA	NA	#VALUE!	NA	NA	NA	NA
23:110601835	.	.	NONE;NONE	intergenic	no	C	T	0.400278	-0.053853	0.007764	6.93624	4.17e-12		NA	NA	NA	#VALUE!	NA	NA	NA	NA
23:110629909	.	.	NONE;NONE	intergenic	no	A	G	0.400227	-0.053853	0.007764	6.93624	4.17e-12		NA	NA	NA	#VALUE!	NA	NA	NA	NA
23:110605263	.	.	NONE;NONE	intergenic	no	G	T	0.40024	-0.05385	0.007764	6.93586	4.19e-12		NA	NA	NA	#VALUE!	NA	NA	NA	NA
4:98994369	rs6817991	4q23	EIF4E;METAP1	intergenic	no	C	T	0.5727	0.034873	0.005028	6.93576	4.19e-12		C	T	0.525444	0.99901	-0.00099	0.091823	0.0107816	0.99139
3:191073459	rs34999071	3q28	SNAR-I;OSTN	intergenic	no	AG	A	0.421301	0.037522	0.00541	6.93567	4.2e-12		AG	A	0.435756	1.05952	0.057812	0.088193	0.655517	0.512154
23:110612676	.	.	NONE;NONE	intergenic	no	C	G	0.400245	-0.053848	0.007764	6.9356	4.19e-12		NA	NA	NA	#VALUE!	NA	NA	NA	NA
23:110597274	.	.	NONE;NONE	intergenic	no	G	A	0.400284	-0.053847	0.007764	6.93547	4.19e-12		NA	NA	NA	#VALUE!	NA	NA	NA	NA
23:110607123	.	.	NONE;NONE	intergenic	no	T	C	0.396066	-0.053937	0.007777	6.93545	4.22e-12		NA	NA	NA	#VALUE!	NA	NA	NA	NA
