## Supplemental Tables for "Genomic Evidence Links Inflammation to Residual Pulmonary Vascular Obstruction and Risk of Pulmonary Embolism Recurrence" (part 3 of 3)

### Sheet: ST15 (continued)
Supplementary Table 15: Main results of the meta-GWAS analysis on plasma IL1RAP levels across deCODE, Fenland and UK Biobank
23:110623134	.	.	NONE;NONE	intergenic	no	T	C	0.400247	-0.053846	0.007764	6.93534	4.2e-12		NA	NA	NA	#VALUE!	NA	NA	NA	NA
23:110624198	.	.	NONE;NONE	intergenic	no	A	G	0.400248	-0.053846	0.007764	6.93534	4.2e-12		NA	NA	NA	#VALUE!	NA	NA	NA	NA
3:192562297	rs1847340	3q28	FGF12	intronic	no	G	A	0.008225	0.204627	0.029505	6.93533	4.21e-12		NA	NA	NA	#VALUE!	NA	NA	NA	NA
23:110601623	.	.	NONE;NONE	intergenic	no	G	A	0.400255	-0.053845	0.007764	6.93521	4.2e-12		NA	NA	NA	#VALUE!	NA	NA	NA	NA
23:110602558	.	.	NONE;NONE	intergenic	no	A	G	0.400247	-0.053845	0.007764	6.93521	4.2e-12		NA	NA	NA	#VALUE!	NA	NA	NA	NA
23:110604642	.	.	NONE;NONE	intergenic	no	A	G	0.400247	-0.053845	0.007764	6.93521	4.2e-12		NA	NA	NA	#VALUE!	NA	NA	NA	NA
23:110604666	.	.	NONE;NONE	intergenic	no	T	C	0.400247	-0.053845	0.007764	6.93521	4.2e-12		NA	NA	NA	#VALUE!	NA	NA	NA	NA
23:110604702	.	.	NONE;NONE	intergenic	no	A	G	0.400247	-0.053845	0.007764	6.93521	4.2e-12		NA	NA	NA	#VALUE!	NA	NA	NA	NA
23:110604703	.	.	NONE;NONE	intergenic	no	G	T	0.400247	-0.053845	0.007764	6.93521	4.2e-12		NA	NA	NA	#VALUE!	NA	NA	NA	NA
23:110605503	.	.	NONE;NONE	intergenic	no	T	C	0.400247	-0.053845	0.007764	6.93521	4.2e-12		NA	NA	NA	#VALUE!	NA	NA	NA	NA
23:110606472	.	.	NONE;NONE	intergenic	no	C	T	0.400247	-0.053845	0.007764	6.93521	4.2e-12		NA	NA	NA	#VALUE!	NA	NA	NA	NA
23:110609047	.	.	NONE;NONE	intergenic	no	C	T	0.400247	-0.053845	0.007764	6.93521	4.2e-12		NA	NA	NA	#VALUE!	NA	NA	NA	NA
23:110609152	.	.	NONE;NONE	intergenic	no	A	T	0.400247	-0.053845	0.007764	6.93521	4.2e-12		NA	NA	NA	#VALUE!	NA	NA	NA	NA
23:110612237	.	.	NONE;NONE	intergenic	no	T	A	0.400247	-0.053845	0.007764	6.93521	4.2e-12		NA	NA	NA	#VALUE!	NA	NA	NA	NA
23:110612590	.	.	NONE;NONE	intergenic	no	G	A	0.400247	-0.053845	0.007764	6.93521	4.2e-12		NA	NA	NA	#VALUE!	NA	NA	NA	NA
23:110613169	.	.	NONE;NONE	intergenic	no	G	T	0.400247	-0.053845	0.007764	6.93521	4.2e-12		NA	NA	NA	#VALUE!	NA	NA	NA	NA
23:110613813	.	.	NONE;NONE	intergenic	no	T	C	0.400247	-0.053845	0.007764	6.93521	4.2e-12		NA	NA	NA	#VALUE!	NA	NA	NA	NA
23:110614271	.	.	NONE;NONE	intergenic	no	A	G	0.400247	-0.053845	0.007764	6.93521	4.2e-12		NA	NA	NA	#VALUE!	NA	NA	NA	NA
23:110616700	.	.	NONE;NONE	intergenic	no	C	A	0.400247	-0.053845	0.007764	6.93521	4.2e-12		NA	NA	NA	#VALUE!	NA	NA	NA	NA
23:110626707	.	.	NONE;NONE	intergenic	no	C	T	0.400247	-0.053845	0.007764	6.93521	4.2e-12		NA	NA	NA	#VALUE!	NA	NA	NA	NA
23:110627088	.	.	NONE;NONE	intergenic	no	A	G	0.400247	-0.053845	0.007764	6.93521	4.2e-12		NA	NA	NA	#VALUE!	NA	NA	NA	NA
23:110627379	.	.	NONE;NONE	intergenic	no	C	G	0.400247	-0.053845	0.007764	6.93521	4.2e-12		NA	NA	NA	#VALUE!	NA	NA	NA	NA
23:110629441	.	.	NONE;NONE	intergenic	no	A	G	0.400247	-0.053845	0.007764	6.93521	4.2e-12		NA	NA	NA	#VALUE!	NA	NA	NA	NA
23:110629799	.	.	NONE;NONE	intergenic	no	C	G	0.400247	-0.053845	0.007764	6.93521	4.2e-12		NA	NA	NA	#VALUE!	NA	NA	NA	NA
23:110630283	.	.	NONE;NONE	intergenic	no	T	G	0.400247	-0.053845	0.007764	6.93521	4.2e-12		NA	NA	NA	#VALUE!	NA	NA	NA	NA
23:110631059	.	.	NONE;NONE	intergenic	no	T	C	0.400247	-0.053845	0.007764	6.93521	4.2e-12		NA	NA	NA	#VALUE!	NA	NA	NA	NA
23:110631314	.	.	NONE;NONE	intergenic	no	T	G	0.400247	-0.053845	0.007764	6.93521	4.2e-12		NA	NA	NA	#VALUE!	NA	NA	NA	NA
23:110631621	.	.	NONE;NONE	intergenic	no	T	A	0.400247	-0.053845	0.007764	6.93521	4.2e-12		NA	NA	NA	#VALUE!	NA	NA	NA	NA
23:110631640	.	.	NONE;NONE	intergenic	no	T	C	0.400247	-0.053845	0.007764	6.93521	4.2e-12		NA	NA	NA	#VALUE!	NA	NA	NA	NA
23:110618392	.	.	NONE;NONE	intergenic	no	G	T	0.5997	0.053838	0.007763	6.93521	4.23e-12		NA	NA	NA	#VALUE!	NA	NA	NA	NA
23:110618692	.	.	NONE;NONE	intergenic	no	C	T	0.400261	-0.053844	0.007764	6.93509	4.2e-12		NA	NA	NA	#VALUE!	NA	NA	NA	NA
23:110623882	.	.	NONE;NONE	intergenic	no	C	T	0.599701	0.053837	0.007763	6.93508	4.23e-12		NA	NA	NA	#VALUE!	NA	NA	NA	NA
23:110604264	.	.	NONE;NONE	intergenic	no	C	T	0.400256	-0.053843	0.007764	6.93496	4.21e-12		NA	NA	NA	#VALUE!	NA	NA	NA	NA
23:110615419	.	.	NONE;NONE	intergenic	no	G	C	0.400246	-0.053843	0.007764	6.93496	4.21e-12		NA	NA	NA	#VALUE!	NA	NA	NA	NA
23:110603328	.	.	NONE;NONE	intergenic	no	A	C	0.400261	-0.053842	0.007764	6.93483	4.21e-12		NA	NA	NA	#VALUE!	NA	NA	NA	NA
23:110615261	.	.	NONE;NONE	intergenic	no	A	G	0.40026	-0.053841	0.007764	6.9347	4.22e-12		NA	NA	NA	#VALUE!	NA	NA	NA	NA
23:110627458	.	.	NONE;NONE	intergenic	no	T	C	0.400262	-0.053838	0.007764	6.93431	4.23e-12		NA	NA	NA	#VALUE!	NA	NA	NA	NA
4:98985182	rs6840922	4q23	EIF4E;METAP1	intergenic	no	G	C	0.572581	0.034864	0.005028	6.93397	4.24e-12		G	C	0.525992	1.00325	0.003247	0.091705	0.035407	0.971743
7:73602675	rs13226650	7q11.23	MLXIPL	intronic	no	A	G	0.195823	0.043458	0.006268	6.93331	4.26e-12		A	G	0.196777	1.07157	0.069128	0.104954	0.65865	0.510137
23:110633819	.	.	NONE;NONE	intergenic	no	G	A	0.400237	-0.053823	0.007764	6.93238	4.29e-12		NA	NA	NA	#VALUE!	NA	NA	NA	NA
4:98985969	rs9992105	4q23	EIF4E;METAP1	intergenic	no	C	T	0.572624	0.034853	0.005028	6.93178	4.31e-12		C	T	0.526019	1.00323	0.003222	0.091705	0.0351344	0.971961
4:99007761	rs7690818	4q23	METAP1	intronic	no	T	A	0.572967	0.034849	0.005028	6.93099	4.35e-12		T	A	0.526691	1.00714	0.007117	0.091327	0.0779288	0.937861
3:190072077	rs189144809	3q28	P3H2	intronic	no	G	C	0.004834	0.266363	0.038432	6.93076	4.35e-12		NA	NA	NA	#VALUE!	NA	NA	NA	NA
23:110609544	.	.	NONE;NONE	intergenic	no	T	C	0.391514	-0.054009	0.007793	6.93045	4.36e-12		NA	NA	NA	#VALUE!	NA	NA	NA	NA
23:110610645	.	.	NONE;NONE	intergenic	no	G	A	0.400045	-0.053803	0.007764	6.9298	4.38e-12		NA	NA	NA	#VALUE!	NA	NA	NA	NA
23:110625386	.	.	NONE;NONE	intergenic	no	CT	C	0.401428	-0.053774	0.00776	6.92964	4.38e-12		NA	NA	NA	#VALUE!	NA	NA	NA	NA
23:110606894	.	.	NONE;NONE	intergenic	no	T	C	0.400128	-0.053798	0.007764	6.92916	4.4e-12		NA	NA	NA	#VALUE!	NA	NA	NA	NA
3:190321358	rs746286	3q28	CLDN1;CLDN16	intronic	no	A	G	0.287206	-0.038084	0.005497	6.92814	4.43e-12		A	G	0.279586	1.0012	0.001198	0.098819	0.0121232	0.990319
3:192510767	rs75496224	3q28	FGF12	intronic	no	C	T	0.006756	0.225833	0.032601	6.92718	4.46e-12		NA	NA	NA	#VALUE!	NA	NA	NA	NA
23:110644440	.	.	NONE;NONE	intergenic	no	T	C	0.398123	-0.05383	0.007771	6.92704	4.45e-12		NA	NA	NA	#VALUE!	NA	NA	NA	NA
23:110672090	.	.	NONE;NONE	intergenic	no	G	A	0.399567	-0.053791	0.007766	6.92647	4.48e-12		NA	NA	NA	#VALUE!	NA	NA	NA	NA
7:73603327	rs35368205	7q11.23	MLXIPL	intronic	no	C	T	0.195786	0.043411	0.006268	6.92581	4.51e-12		C	T	0.195921	1.06596	0.063872	0.105122	0.607599	0.543475
3:192953997	rs547017727	3q29	MB21D2;PLAAT1	intergenic	no	T	C	0.002276	0.386671	0.055839	6.92475	4.54e-12		NA	NA	NA	#VALUE!	NA	NA	NA	NA
3:190069478	rs188559246	3q28	P3H2	intronic	no	C	G	0.004832	0.266109	0.038437	6.92325	4.58e-12		NA	NA	NA	#VALUE!	NA	NA	NA	NA
3:190467663	rs145843324	3q28	TMEM207;IL1RAP	intergenic	no	C	T	0.01203	0.15794	0.022813	6.92325	4.58e-12		NA	NA	NA	#VALUE!	NA	NA	NA	NA
23:110658541	.	.	NONE;NONE	intergenic	no	CA	C	0.400578	-0.05374	0.007763	6.92258	4.59e-12		NA	NA	NA	#VALUE!	NA	NA	NA	NA
23:110666363	.	.	NONE;NONE	intergenic	no	CTG	C	0.400196	-0.053737	0.007764	6.9213	4.64e-12		NA	NA	NA	#VALUE!	NA	NA	NA	NA
3:190047092	rs116301556	3q28	P3H2	intronic	no	A	G	0.004779	0.267463	0.038647	6.92067	4.67e-12		NA	NA	NA	#VALUE!	NA	NA	NA	NA
7:73627755	rs62466318	7q11.23	MLXIPL;VPS37D	intergenic	no	C	T	0.200706	0.042971	0.00621	6.91965	4.7e-12		C	T	0.200945	1.06341	0.061483	0.104672	0.587387	0.556968
23:110632550	.	.	NONE;NONE	intergenic	no	TA	T	0.400062	-0.053723	0.007764	6.9195	4.72e-12		NA	NA	NA	#VALUE!	NA	NA	NA	NA
3:191666338	rs143822681	3q28	LINCR-0002;FGF12	intergenic	no	C	T	0.017638	0.13069	0.018889	6.91884	4.73e-12		C	T	0.02171	1.27828	0.245516	0.310127	0.791663	0.428563
23:110606598	.	.	NONE;NONE	intergenic	no	C	T	0.400143	-0.053711	0.007764	6.91795	4.76e-12		NA	NA	NA	#VALUE!	NA	NA	NA	NA
23:110606602	.	.	NONE;NONE	intergenic	no	T	C	0.400143	-0.053711	0.007764	6.91795	4.76e-12		NA	NA	NA	#VALUE!	NA	NA	NA	NA
3:191555889	rs78364302	3q28	LINCR-0002	ncRNA_intronic	no	T	C	0.023283	-0.114122	0.016497	6.91774	4.77e-12		T	C	0.028268	0.826181	-0.190941	0.291623	0.654753	0.512646
23:110603965	.	.	NONE;NONE	intergenic	no	G	A	0.400128	-0.053709	0.007764	6.9177	4.77e-12		NA	NA	NA	#VALUE!	NA	NA	NA	NA
23:110606147	.	.	NONE;NONE	intergenic	no	C	T	0.400151	-0.053709	0.007764	6.9177	4.77e-12		NA	NA	NA	#VALUE!	NA	NA	NA	NA
23:110603901	.	.	NONE;NONE	intergenic	no	C	T	0.400145	-0.053708	0.007764	6.91757	4.77e-12		NA	NA	NA	#VALUE!	NA	NA	NA	NA
23:110607701	.	.	NONE;NONE	intergenic	no	C	T	0.400145	-0.053708	0.007764	6.91757	4.77e-12		NA	NA	NA	#VALUE!	NA	NA	NA	NA
3:190865516	.	3q28	GMNC;SNAR-I	intergenic	no	GT	GT	0.3307	0.055133	0.00797	6.91757	4.78e-12		GT	G	0.283831	1.05934	0.057642	0.115707	0.498172	0.618386
3:190231855	rs775062818	3q28	P3H2-AS1;CLDN16	intergenic	no	A	C	0.00042	1.26596	0.183011	6.91739	4.78e-12		NA	NA	NA	#VALUE!	NA	NA	NA	NA
23:110606175	.	.	NONE;NONE	intergenic	no	C	A	0.400146	-0.053706	0.007764	6.91731	4.78e-12		NA	NA	NA	#VALUE!	NA	NA	NA	NA
3:190411489	rs13076274	3q28	CLDN16	UTR3	no	G	C	0.023088	0.114494	0.016552	6.91723	4.79e-12		G	C	0.010025	0.858218	-0.152897	0.740615	0.206446	0.836431
3:190058544	rs187746173	3q28	P3H2	intronic	no	G	A	0.004806	0.266587	0.038541	6.91697	4.79e-12		NA	NA	NA	#VALUE!	NA	NA	NA	NA
23:110641925	.	.	NONE;NONE	intergenic	no	G	A	0.400055	-0.053702	0.007764	6.9168	4.8e-12		NA	NA	NA	#VALUE!	NA	NA	NA	NA
3:190062551	rs186334523	3q28	P3H2	intronic	no	G	A	0.004756	0.267901	0.038738	6.91572	4.84e-12		NA	NA	NA	#VALUE!	NA	NA	NA	NA
3:192231810	.	3q28	FGF12	intronic	no	TAGG	TAGG	0.04301	0.127815	0.018483	6.91527	4.85e-12		NA	NA	NA	#VALUE!	NA	NA	NA	NA
23:110607344	.	.	NONE;NONE	intergenic	no	T	G	0.400327	-0.053679	0.007763	6.91472	4.88e-12		NA	NA	NA	#VALUE!	NA	NA	NA	NA
12:120962441	rs7961554	12q24.31	XLOC_009911;HNF1A-AS1	intergenic	no	A	C	0.352716	0.036115	0.005223	6.91461	4.89e-12		A	C	0.293606	0.948733	-0.052628	0.093231	0.56449	0.572441
4:98992581	rs10014193	4q23	EIF4E;METAP1	intergenic	no	G	T	0.572786	0.034765	0.005028	6.91428	4.88e-12		G	T	0.526868	1.00398	0.003977	0.091808	0.0433187	0.965429
23:110645783	.	.	NONE;NONE	intergenic	no	G	A	0.396743	-0.053753	0.007775	6.91357	4.91e-12		NA	NA	NA	#VALUE!	NA	NA	NA	NA
3:190062475	rs186312528	3q28	P3H2	intronic	no	T	C	0.004756	0.267804	0.038738	6.91321	4.92e-12		NA	NA	NA	#VALUE!	NA	NA	NA	NA
23:110611848	.	.	NONE;NONE	intergenic	no	A	AAAAT	0.399421	-0.053682	0.007766	6.91244	4.96e-12		NA	NA	NA	#VALUE!	NA	NA	NA	NA
23:110605128	.	.	NONE;NONE	intergenic	no	G	C	0.399994	-0.053662	0.007764	6.91164	4.99e-12		NA	NA	NA	#VALUE!	NA	NA	NA	NA
23:110610300	.	.	NONE;NONE	intergenic	no	T	C	0.399994	-0.053662	0.007764	6.91164	4.99e-12		NA	NA	NA	#VALUE!	NA	NA	NA	NA
23:110606193	.	.	NONE;NONE	intergenic	no	C	T	0.399994	-0.053661	0.007764	6.91151	4.99e-12		NA	NA	NA	#VALUE!	NA	NA	NA	NA
23:110608676	.	.	NONE;NONE	intergenic	no	C	T	0.399994	-0.053661	0.007764	6.91151	4.99e-12		NA	NA	NA	#VALUE!	NA	NA	NA	NA
23:110608987	.	.	NONE;NONE	intergenic	no	A	T	0.399994	-0.053661	0.007764	6.91151	4.99e-12		NA	NA	NA	#VALUE!	NA	NA	NA	NA
23:110625087	.	.	NONE;NONE	intergenic	no	T	C	0.399994	-0.053661	0.007764	6.91151	4.99e-12		NA	NA	NA	#VALUE!	NA	NA	NA	NA
23:110600747	.	.	NONE;NONE	intergenic	no	T	C	0.399999	-0.053659	0.007764	6.91126	5e-12		NA	NA	NA	#VALUE!	NA	NA	NA	NA
23:110609848	.	.	NONE;NONE	intergenic	no	C	A	0.399963	-0.053665	0.007765	6.91114	4.98e-12		NA	NA	NA	#VALUE!	NA	NA	NA	NA
23:110662769	.	.	NONE;NONE	intergenic	no	G	T	0.400148	-0.053656	0.007764	6.91087	5e-12		NA	NA	NA	#VALUE!	NA	NA	NA	NA
23:110595456	.	.	NONE;NONE	intergenic	no	G	GTCAGGGACA	0.399224	-0.053671	0.007767	6.91013	5.03e-12		NA	NA	NA	#VALUE!	NA	NA	NA	NA
4:98989697	rs112412333	4q23	EIF4E;METAP1	intergenic	no	C	T	0.572748	0.034744	0.005028	6.9101	5.02e-12		C	T	0.526868	1.00399	0.003986	0.091808	0.0434167	0.96535
23:110663067	.	.	NONE;NONE	intergenic	no	TA	T	0.399579	-0.053661	0.007766	6.90973	5.04e-12		NA	NA	NA	#VALUE!	NA	NA	NA	NA
7:73602532	rs13240994	7q11.23	MLXIPL	intronic	no	T	C	0.195719	0.043316	0.006269	6.90955	5.05e-12		T	C	0.195591	1.06561	0.063552	0.10537	0.603132	0.546442
23:110640150	.	.	NONE;NONE	intergenic	no	T	C	0.400155	-0.053642	0.007764	6.90907	5.06e-12		NA	NA	NA	#VALUE!	NA	NA	NA	NA
23:110641425	.	.	NONE;NONE	intergenic	no	T	C	0.400155	-0.053642	0.007764	6.90907	5.06e-12		NA	NA	NA	#VALUE!	NA	NA	NA	NA
23:110642657	.	.	NONE;NONE	intergenic	no	C	T	0.400155	-0.053642	0.007764	6.90907	5.06e-12		NA	NA	NA	#VALUE!	NA	NA	NA	NA
23:110642353	.	.	NONE;NONE	intergenic	no	A	T	0.400156	-0.053641	0.007764	6.90894	5.07e-12		NA	NA	NA	#VALUE!	NA	NA	NA	NA
3:189916784	rs77081810	3q28	TP63;P3H2	intergenic	no	G	A	0.080526	0.06314	0.009139	6.90885	5.09e-12		G	A	0.071066	1.35715	0.305386	0.164847	1.85254	0.063958
23:110608942	.	.	NONE;NONE	intergenic	no	C	G	0.399973	-0.053646	0.007765	6.90869	5.07e-12		NA	NA	NA	#VALUE!	NA	NA	NA	NA
23:110615221	.	.	NONE;NONE	intergenic	no	C	CT	0.400105	-0.053639	0.007764	6.90868	5.08e-12		NA	NA	NA	#VALUE!	NA	NA	NA	NA
23:110612103	.	.	NONE;NONE	intergenic	no	A	G	0.400071	-0.053633	0.007764	6.90791	5.11e-12		NA	NA	NA	#VALUE!	NA	NA	NA	NA
23:110641964	.	.	NONE;NONE	intergenic	no	C	G	0.400148	-0.053631	0.007764	6.90765	5.12e-12		NA	NA	NA	#VALUE!	NA	NA	NA	NA
4:99029531	rs11731878	4q23	METAP1	intronic	no	C	T	0.572609	0.034729	0.005028	6.90712	5.12e-12		C	T	0.527562	1.00474	0.004731	0.090211	0.0524437	0.958157
4:99023081	rs11730116	4q23	METAP1	intronic	no	C	T	0.572621	0.034728	0.005028	6.90692	5.13e-12		C	T	0.527562	1.00476	0.004748	0.090212	0.0526316	0.958011
3:190158988	rs2675434	3q28	P3H2-AS1;CLDN16	intergenic	no	A	T	0.473422	0.03443	0.004985	6.90672	5.13e-12		A	T	0.471593	0.988605	-0.01146	0.086637	0.132276	0.89475
23:110644284	.	.	NONE;NONE	intergenic	no	A	G	0.4001	-0.053622	0.007764	6.90649	5.16e-12		NA	NA	NA	#VALUE!	NA	NA	NA	NA
23:110625389	.	.	NONE;NONE	intergenic	no	T	C	0.400218	-0.053621	0.007764	6.90636	5.15e-12		NA	NA	NA	#VALUE!	NA	NA	NA	NA
3:192137887	rs151248464	3q28	LINCR-0002;FGF12	intergenic	no	T	C	0.002597	0.361872	0.052397	6.90635	5.16e-12		NA	NA	NA	#VALUE!	NA	NA	NA	NA
4:98988757	rs28539514	4q23	EIF4E;METAP1	intergenic	no	T	G	0.572821	0.034724	0.005028	6.90613	5.17e-12		T	G	0.526868	1.00399	0.003985	0.091809	0.0434053	0.965363
4:98998633	rs10016255	4q23	METAP1	intronic	no	C	T	0.572835	0.034723	0.005028	6.90593	5.18e-12		C	T	0.525514	1.00582	0.005805	0.091694	0.0633084	0.949498
3:192616449	rs750956258	3q29	FGF12	intronic	no	T	C	0.00146	0.678208	0.098209	6.90576	5.18e-12		NA	NA	NA	#VALUE!	NA	NA	NA	NA
4:99013309	rs2167981	4q23	METAP1	intronic	no	C	T	0.572908	0.034722	0.005028	6.90573	5.2e-12		C	T	0.526912	1.00652	0.006499	0.0908	0.0715749	0.942924
3:192307069	rs149280201	3q28	FGF12	intronic	no	T	A	0.005675	0.245397	0.035536	6.90559	5.19e-12		NA	NA	NA	#VALUE!	NA	NA	NA	NA
3:187097176	rs756167413	3q27.3	ST6GAL1;RPL39L	intergenic	no	C	T	0.00286	0.484896	0.070218	6.90558	5.19e-12		NA	NA	NA	#VALUE!	NA	NA	NA	NA
3:189905211	rs114314608	3q28	TP63;P3H2	intergenic	no	T	C	0.080424	0.06315	0.009145	6.90541	5.19e-12		T	C	0.072063	1.33873	0.291718	0.164924	1.7688	0.076933
23:110596249	.	.	NONE;NONE	intergenic	no	T	TA	0.400215	-0.053613	0.007764	6.90533	5.19e-12		NA	NA	NA	#VALUE!	NA	NA	NA	NA
23:110634414	.	.	NONE;NONE	intergenic	no	C	A	0.399842	-0.053614	0.007765	6.90457	5.23e-12		NA	NA	NA	#VALUE!	NA	NA	NA	NA
3:188754785	rs150119674	3q28	LPP	intronic	no	A	G	0.00421	0.39987	0.057914	6.90455	5.23e-12		NA	NA	NA	#VALUE!	NA	NA	NA	NA
23:110633039	.	.	NONE;NONE	intergenic	no	A	C	0.399842	-0.053606	0.007765	6.90354	5.26e-12		NA	NA	NA	#VALUE!	NA	NA	NA	NA
23:110636648	.	.	NONE;NONE	intergenic	no	C	A	0.399843	-0.053606	0.007765	6.90354	5.26e-12		NA	NA	NA	#VALUE!	NA	NA	NA	NA
23:110640475	.	.	NONE;NONE	intergenic	no	G	T	0.599559	0.053591	0.007763	6.90339	5.27e-12		NA	NA	NA	#VALUE!	NA	NA	NA	NA
4:99027255	rs1453871	4q23	METAP1	intronic	no	G	A	0.572688	0.03471	0.005028	6.90334	5.26e-12		G	A	0.525275	1.00438	0.004373	0.089909	0.0486381	0.961194
3:190470531	.	3q28	TMEM207;IL1RAP	intergenic	no	C	T	0.956364	-0.1123	0.016268	6.90312	5.28e-12		T	C	0.037125	0.960458	-0.040345	0.226785	0.1779	0.858786
3:191337123	.	3q28	CCDC50	intronic	no	A	G	0.00094	0.844666	0.122363	6.90295	5.29e-12		NA	NA	NA	#VALUE!	NA	NA	NA	NA
3:189790777	rs1515496	3q28	TP63	intronic	no	T	C	0.393269	0.03523	0.005104	6.90243	5.29e-12		T	C	0.375701	1.04717	0.046096	0.085197	0.541052	0.588494
3:189881535	rs7613791	3q28	TP63	intronic	no	T	C	0.563393	0.034622	0.005016	6.90231	5.31e-12		T	C	0.567901	1.09269	0.088639	0.087757	1.01005	0.312459
3:190050470	rs190143194	3q28	P3H2	intronic	no	A	G	0.004773	0.266889	0.038669	6.90189	5.33e-12		NA	NA	NA	#VALUE!	NA	NA	NA	NA
23:110605767	.	.	NONE;NONE	intergenic	no	T	C	0.59955	0.053573	0.007763	6.90107	5.36e-12		NA	NA	NA	#VALUE!	NA	NA	NA	NA
3:190553970	.	3q28	IL1RAP	intronic	no	AG	A	0.00045	1.22013	0.176808	6.90087	5.37e-12		NA	NA	NA	#VALUE!	NA	NA	NA	NA
23:110609232	.	.	NONE;NONE	intergenic	no	C	T	0.599661	0.05357	0.007763	6.90068	5.39e-12		NA	NA	NA	#VALUE!	NA	NA	NA	NA
4:99031559	rs1037475	4q23	METAP1	intronic	no	A	G	0.572883	0.034694	0.005028	6.90016	5.4e-12		A	G	0.527571	1.00458	0.00457	0.090223	0.0506523	0.959584
7:73601851	rs34346326	7q11.23	MLXIPL	intronic	no	T	C	0.195729	0.043256	0.006269	6.89998	5.4e-12		T	C	0.195083	1.06474	0.062729	0.105201	0.596278	0.551012
3:191110585	rs35277392	3q28	SNAR-I;OSTN	intergenic	no	GA	G	0.169348	-0.049119	0.007119	6.89971	5.43e-12		GA	G	0.162358	0.993268	-0.006755	0.118058	0.0572176	0.954353
23:110602527	.	.	NONE;NONE	intergenic	no	C	A	0.399893	-0.053574	0.007765	6.89942	5.42e-12		NA	NA	NA	#VALUE!	NA	NA	NA	NA
23:110605547	.	.	NONE;NONE	intergenic	no	C	A	0.399893	-0.053574	0.007765	6.89942	5.41e-12		NA	NA	NA	#VALUE!	NA	NA	NA	NA
23:110609196	.	.	NONE;NONE	intergenic	no	A	C	0.399893	-0.053574	0.007765	6.89942	5.42e-12		NA	NA	NA	#VALUE!	NA	NA	NA	NA
23:110629064	.	.	NONE;NONE	intergenic	no	A	G	0.399893	-0.053574	0.007765	6.89942	5.42e-12		NA	NA	NA	#VALUE!	NA	NA	NA	NA
3:189790682	rs9854771	3q28	TP63	intronic	no	G	A	0.393207	0.035212	0.005104	6.8989	5.43e-12		G	A	0.377877	1.04606	0.045034	0.084423	0.533433	0.593755
23:110597420	.	.	NONE;NONE	intergenic	no	T	C	0.399889	-0.053569	0.007765	6.89878	5.44e-12		NA	NA	NA	#VALUE!	NA	NA	NA	NA
23:110618801	.	.	NONE;NONE	intergenic	no	T	A	0.399893	-0.053569	0.007765	6.89878	5.44e-12		NA	NA	NA	#VALUE!	NA	NA	NA	NA
23:110624322	.	.	NONE;NONE	intergenic	no	A	T	0.399893	-0.053569	0.007765	6.89878	5.44e-12		NA	NA	NA	#VALUE!	NA	NA	NA	NA
23:110624759	.	.	NONE;NONE	intergenic	no	T	C	0.399893	-0.053569	0.007765	6.89878	5.44e-12		NA	NA	NA	#VALUE!	NA	NA	NA	NA
23:110629561	.	.	NONE;NONE	intergenic	no	G	A	0.399923	-0.053569	0.007765	6.89878	5.44e-12		NA	NA	NA	#VALUE!	NA	NA	NA	NA
4:98987883	rs35203362	4q23	EIF4E;METAP1	intergenic	no	C	T	0.572643	0.034687	0.005028	6.89877	5.43e-12		C	T	0.526019	1.00315	0.003147	0.091705	0.0343166	0.972611
23:110640254	.	.	NONE;NONE	intergenic	no	C	T	0.400997	-0.05354	0.007761	6.8986	5.46e-12		NA	NA	NA	#VALUE!	NA	NA	NA	NA
23:110595997	.	.	NONE;NONE	intergenic	no	G	A	0.399897	-0.053567	0.007765	6.89852	5.45e-12		NA	NA	NA	#VALUE!	NA	NA	NA	NA
23:110623484	.	.	NONE;NONE	intergenic	no	G	T	0.399889	-0.053566	0.007765	6.89839	5.45e-12		NA	NA	NA	#VALUE!	NA	NA	NA	NA
3:190846873	rs578088348	3q28	IL1RAP;GMNC	intergenic	no	C	T	0.00327	-0.453098	0.065682	6.89836	5.46e-12		NA	NA	NA	#VALUE!	NA	NA	NA	NA
23:110617433	.	.	NONE;NONE	intergenic	no	G	A	0.399923	-0.053564	0.007765	6.89813	5.46e-12		NA	NA	NA	#VALUE!	NA	NA	NA	NA
23:110624136	.	.	NONE;NONE	intergenic	no	G	A	0.399923	-0.053564	0.007765	6.89813	5.46e-12		NA	NA	NA	#VALUE!	NA	NA	NA	NA
23:110593833	.	.	NONE;NONE	intergenic	no	A	T	0.399889	-0.053563	0.007765	6.898	5.47e-12		NA	NA	NA	#VALUE!	NA	NA	NA	NA
3:192086493	rs34906418	3q28	LINCR-0002;FGF12	intergenic	no	A	AT	0.023503	-0.121468	0.01761	6.89767	5.49e-12		A	AT	0.018897	1.29634	0.259544	0.399493	0.649683	0.515915
23:110644424	.	.	NONE;NONE	intergenic	no	T	C	0.397618	-0.053604	0.007772	6.89707	5.52e-12		NA	NA	NA	#VALUE!	NA	NA	NA	NA
7:73448919	rs13231516	7q11.23	BAZ1B	intronic	no	T	G	0.116724	0.053442	0.007749	6.89663	5.53e-12		T	G	0.106851	1.1238	0.116718	0.135449	0.861712	0.388845
4:99018693	rs12374261	4q23	METAP1	intronic	no	C	T	0.57295	0.034674	0.005028	6.89618	5.56e-12		C	T	0.526887	1.00668	0.006662	0.090795	0.0733741	0.941487
3:192264766	rs185373714	3q28	FGF12-AS1	ncRNA_intronic	no	T	C	0.00519	0.256047	0.03713	6.89596	5.55e-12		NA	NA	NA	#VALUE!	NA	NA	NA	NA
3:191738150	rs73204702	3q28	LINCR-0002;FGF12	intergenic	no	T	C	0.016702	0.133863	0.019412	6.89589	5.56e-12		T	C	0.017551	1.36821	0.313504	0.289009	1.08476	0.278013
3:192087790	rs199978679	3q28	LINCR-0002;FGF12	intergenic	no	A	AGTATCTTTCTTT	0.023432	-0.121604	0.017636	6.89521	5.58e-12		A	AGTATCTTTCTTT	0.018781	1.35269	0.302097	0.356403	0.847628	0.396645
23:110633465	.	.	NONE;NONE	intergenic	no	GA	G	0.400446	-0.053527	0.007763	6.89514	5.59e-12		NA	NA	NA	#VALUE!	NA	NA	NA	NA
3:190934543	rs563603395	3q28	SNAR-I;OSTN	intergenic	no	C	T	0.003906	-0.294316	0.042693	6.89378	5.64e-12		NA	NA	NA	#VALUE!	NA	NA	NA	NA
23:110623317	.	.	NONE;NONE	intergenic	no	T	G	0.400392	-0.053512	0.007763	6.89321	5.67e-12		NA	NA	NA	#VALUE!	NA	NA	NA	NA
7:73462836	rs2074755	7q11.23	BAZ1B	intronic	no	T	C	0.116712	0.053402	0.007749	6.89147	5.74e-12		T	C	0.107996	1.12255	0.1156	0.13404	0.862429	0.388449
3:192565684	rs59425541	3q28	FGF12	intronic	no	G	A	0.008392	0.201341	0.029216	6.89146	5.74e-12		NA	NA	NA	#VALUE!	NA	NA	NA	NA
3:189838126	rs537023070	3q28	TP63	intronic	no	CCA	C	0.003099	0.33029	0.047932	6.8908	5.76e-12		NA	NA	NA	#VALUE!	NA	NA	NA	NA
3:191266714	rs143412059	3q28	UTS2B	downstream	no	TTTAA	T	0.527963	-0.036868	0.005351	6.88993	5.78e-12		TTTAA	T	0.503157	0.87041	-0.138791	0.088678	1.56511	0.117551
23:110664469	.	.	NONE;NONE	intergenic	no	C	CAG	0.400202	-0.05349	0.007764	6.88949	5.8e-12		NA	NA	NA	#VALUE!	NA	NA	NA	NA
7:73452286	rs34763247	7q11.23	BAZ1B	intronic	no	A	T	0.116711	0.053385	0.007749	6.88928	5.83e-12		A	T	0.106851	1.12381	0.116725	0.135448	0.86177	0.388813
3:189655281	rs549054235	3q28	TP63	intronic	no	A	G	0.002949	0.338555	0.049145	6.8889	5.84e-12		NA	NA	NA	#VALUE!	NA	NA	NA	NA
3:192230574	rs745766375	3q28	FGF12	intronic	no	A	G	0.00058	1.07273	0.155748	6.88761	5.89e-12		NA	NA	NA	#VALUE!	NA	NA	NA	NA
3:190635896	rs75730773	3q28	IL1RAP	UTR3	no	T	G	0.001959	-0.592432	0.086025	6.88674	5.93e-12		NA	NA	NA	#VALUE!	NA	NA	NA	NA
4:99012253	rs11097643	4q23	METAP1	intronic	no	C	T	0.572738	0.034625	0.005028	6.88644	5.94e-12		C	T	0.524781	1.00642	0.006396	0.090544	0.0706397	0.943661
3:190347941	rs777005028	3q28	CLDN16	intronic	no	T	A	0.00085	0.886038	0.128672	6.88602	5.96e-12		NA	NA	NA	#VALUE!	NA	NA	NA	NA
3:190620250	.	3q28	IL1RAP	intronic	no	I	D	0.3492	0.098703	0.014334	6.88594	5.96e-12		C	CT	0.679606	0.818115	-0.200752	0.146071	1.37435	0.169316
7:73481616	rs75229905	7q11.23	BAZ1B	intronic	no	T	C	0.116675	0.053364	0.00775	6.88568	5.98e-12		T	C	0.107996	1.12255	0.1156	0.13404	0.862429	0.388449
3:192115456	rs62295767	3q28	LINCR-0002;FGF12	intergenic	no	T	C	0.022099	-0.116419	0.016909	6.88503	6e-12		T	C	0.021032	1.39505	0.33293	0.340718	0.977142	0.328488
3:188141704	rs780376469	3q27.3	LINC01991;LPP-AS2	intergenic	no	C	T	0.00634	0.325272	0.047244	6.88494	6e-12		NA	NA	NA	#VALUE!	NA	NA	NA	NA
3:196488211	rs753201920	3q29	RNF168	intronic	no	G	C	0.00135	0.703084	0.102126	6.88448	6.02e-12		NA	NA	NA	#VALUE!	NA	NA	NA	NA
4:98989772	rs62323229	4q23	EIF4E;METAP1	intergenic	no	G	A	0.572786	0.034615	0.005028	6.88445	6.02e-12		G	A	0.52687	1.00401	0.004005	0.091808	0.0436236	0.965187
3:190276723	rs750540805	3q28	P3H2-AS1;CLDN16	intergenic	no	T	C	0.00065	1.01286	0.147128	6.8842	6.03e-12		NA	NA	NA	#VALUE!	NA	NA	NA	NA
3:191474565	.	3q28	LINCR-0002	ncRNA_intronic	no	C	CT	0.076486	-0.069193	0.010051	6.88419	6.02e-12		C	CT	0.081299	0.865766	-0.144141	0.164147	0.878121	0.379875
7:73455877	rs35330527	7q11.23	BAZ1B	intronic	no	A	G	0.11691	0.053302	0.007744	6.88301	6.07e-12		A	G	0.107461	1.14951	0.13934	0.133195	1.04614	0.295483
15:43664507	.	15q15.3	PPIP5K1P1-CATSPER2	ncRNA_exonic	no	A	G	0.07593	0.097434	0.014156	6.88288	6.1e-12		NA	NA	NA	#VALUE!	NA	NA	NA	NA
23:110616369	.	.	NONE;NONE	intergenic	no	TATATATATATAA	T	0.399858	-0.053443	0.007765	6.88255	6.1e-12		NA	NA	NA	#VALUE!	NA	NA	NA	NA
3:190515233	.	3q28	IL1RAP	intronic	no	CT	CT	0.03654	-0.137531	0.019985	6.88171	6.14e-12		C	CTT	0.018478	1.32903	0.28445	0.352183	0.807677	0.41928
7:73479073	rs35695283	7q11.23	BAZ1B	intronic	no	A	G	0.116695	0.053332	0.00775	6.88155	6.14e-12		A	G	0.107996	1.12255	0.1156	0.13404	0.862429	0.388449
23:110616327	.	.	NONE;NONE	intergenic	no	A	G	0.39985	-0.053428	0.007765	6.88062	6.18e-12		NA	NA	NA	#VALUE!	NA	NA	NA	NA
23:110607461	.	.	NONE;NONE	intergenic	no	C	T	0.399811	-0.053414	0.007765	6.87882	6.27e-12		NA	NA	NA	#VALUE!	NA	NA	NA	NA
23:110607690	.	.	NONE;NONE	intergenic	no	G	A	0.399811	-0.053414	0.007765	6.87882	6.27e-12		NA	NA	NA	#VALUE!	NA	NA	NA	NA
23:110608827	.	.	NONE;NONE	intergenic	no	C	T	0.399811	-0.053414	0.007765	6.87882	6.27e-12		NA	NA	NA	#VALUE!	NA	NA	NA	NA
7:73441939	rs2240466	7q11.23	BAZ1B	UTR3	no	G	A	0.116652	0.053311	0.007751	6.87795	6.3e-12		G	A	0.107996	1.12111	0.114322	0.134226	0.851713	0.394372
23:110607359	.	.	NONE;NONE	intergenic	no	C	T	0.399863	-0.053404	0.007765	6.87753	6.32e-12		NA	NA	NA	#VALUE!	NA	NA	NA	NA
23:110610770	.	.	NONE;NONE	intergenic	no	G	A	0.399863	-0.053404	0.007765	6.87753	6.32e-12		NA	NA	NA	#VALUE!	NA	NA	NA	NA
23:110599461	.	.	NONE;NONE	intergenic	no	ATT	A	0.400666	-0.053382	0.007762	6.87735	6.34e-12		NA	NA	NA	#VALUE!	NA	NA	NA	NA
3:189892628	rs140346057	3q28	TP63	intronic	no	T	C	0.080265	0.062944	0.009153	6.87687	6.35e-12		T	C	0.072265	1.33417	0.288309	0.164993	1.7474	0.080573
3:189011647	rs769479161	3q28	TPRG1-AS1;TPRG1	intergenic	no	C	T	0.00083	0.895438	0.130212	6.87677	6.36e-12		NA	NA	NA	#VALUE!	NA	NA	NA	NA
23:110615778	.	.	NONE;NONE	intergenic	no	C	T	0.40013	-0.053389	0.007764	6.87648	6.37e-12		NA	NA	NA	#VALUE!	NA	NA	NA	NA
3:192071684	rs62288737	3q28	LINCR-0002;FGF12	intergenic	no	G	A	0.023537	-0.112746	0.016396	6.87643	6.37e-12		G	A	0.020318	1.11298	0.107039	0.392373	0.272799	0.785008
3:191125701	rs4515104	3q28	SNAR-I;OSTN	intergenic	no	C	G	0.623558	0.035297	0.005134	6.87515	6.41e-12		C	G	0.58908	0.786615	-0.240016	0.086213	2.78399	0.005384
23:110634949	.	.	NONE;NONE	intergenic	no	T	TA	0.398256	-0.053415	0.00777	6.87452	6.46e-12		NA	NA	NA	#VALUE!	NA	NA	NA	NA
3:190837921	rs142295507	3q28	IL1RAP;GMNC	intergenic	no	C	T	0.00614	-0.234604	0.034128	6.87424	6.47e-12		C	T	0.014354	0.529529	-0.635768	0.799935	0.794775	0.42675
3:190922368	.	3q28	SNAR-I;OSTN	intergenic	no	I	D	0.0952	0.160019	0.023283	6.87278	6.53e-12		AG	A	0.085595	0.892058	-0.114224	0.150601	0.758454	0.448187
7:73467477	rs71556715	7q11.23	BAZ1B	intronic	no	C	T	0.116923	0.053215	0.007743	6.87266	6.55e-12		C	T	0.107473	1.14981	0.139595	0.133158	1.04834	0.294465
3:190528546	rs117900164	3q28	IL1RAP	intronic	no	C	T	0.010009	-0.171894	0.025012	6.87246	6.54e-12		C	T	0.016908	0.685638	-0.377406	0.448	0.842424	0.39955
3:192108109	rs62295766	3q28	LINCR-0002;FGF12	intergenic	no	A	T	0.022064	-0.116294	0.016922	6.87236	6.56e-12		A	T	0.018264	1.35597	0.304518	0.346677	0.878391	0.379729
15:43724792	rs28361392	15q15.3	STRCP1;CATSPER2P1	intergenic	no	C	T	0.127482	0.068474	0.009964	6.87214	6.58e-12		C	T	0.128661	1.08202	0.078833	0.157826	0.499493	0.617456
3:191667022	rs777114115	3q28	LINCR-0002;FGF12	intergenic	no	A	T	0.00843	-0.281841	0.041014	6.87182	6.58e-12		NA	NA	NA	#VALUE!	NA	NA	NA	NA
23:110590677	.	.	NONE;NONE	intergenic	no	G	A	0.397514	-0.053406	0.007773	6.87071	6.62e-12		NA	NA	NA	#VALUE!	NA	NA	NA	NA
3:196048163	rs528271998	3q29	SDHAP1;TFRC	intergenic	no	A	G	0.00133	0.706884	0.10289	6.87029	6.65e-12		NA	NA	NA	#VALUE!	NA	NA	NA	NA
3:192281308	rs765529927	3q28	FGF12-AS1	ncRNA_intronic	no	G	A	0.00168	0.629036	0.091563	6.86998	6.66e-12		NA	NA	NA	#VALUE!	NA	NA	NA	NA
7:73459090	rs60982449	7q11.23	BAZ1B	intronic	no	A	G	0.116957	0.053184	0.007742	6.86954	6.69e-12		A	G	0.107482	1.14979	0.139582	0.133149	1.04831	0.294477
3:190549347	rs759746026	3q28	IL1RAP	intronic	no	A	G	0.00097	0.827391	0.120458	6.86871	6.72e-12		NA	NA	NA	#VALUE!	NA	NA	NA	NA
3:190549348	rs767833427	3q28	IL1RAP	intronic	no	G	C	0.00097	0.827391	0.120458	6.86871	6.72e-12		NA	NA	NA	#VALUE!	NA	NA	NA	NA
3:190549350	rs752873482	3q28	IL1RAP	intronic	no	A	T	0.00097	0.827391	0.120458	6.86871	6.72e-12		NA	NA	NA	#VALUE!	NA	NA	NA	NA
3:192531037	rs191091761	3q28	FGF12	intronic	no	A	G	0.006663	0.225457	0.032832	6.86699	6.81e-12		NA	NA	NA	#VALUE!	NA	NA	NA	NA
3:192531000	rs143286019	3q28	FGF12	intronic	no	A	G	0.006662	0.225462	0.032833	6.86693	6.81e-12		NA	NA	NA	#VALUE!	NA	NA	NA	NA
3:192071597	rs62288735	3q28	LINCR-0002;FGF12	intergenic	no	T	G	0.022521	-0.115043	0.016754	6.8666	6.82e-12		T	G	0.017364	1.27502	0.242961	0.404767	0.600249	0.548361
3:192531266	rs142793170	3q28	FGF12	intronic	no	A	C	0.006663	0.225436	0.032831	6.86656	6.83e-12		NA	NA	NA	#VALUE!	NA	NA	NA	NA
23:110606322	.	.	NONE;NONE	intergenic	no	C	G	0.400212	-0.053311	0.007764	6.86643	6.82e-12		NA	NA	NA	#VALUE!	NA	NA	NA	NA
3:192117682	rs62295770	3q28	LINCR-0002;FGF12	intergenic	no	A	C	0.022064	-0.116199	0.016923	6.86634	6.83e-12		A	C	0.020986	1.39486	0.332796	0.340839	0.976402	0.328853
3:192531782	rs146478940	3q28	FGF12	intronic	no	T	C	0.006663	0.2254	0.03283	6.86567	6.87e-12		NA	NA	NA	#VALUE!	NA	NA	NA	NA
3:192505063	rs79119451	3q28	FGF12	intronic	no	T	C	0.006598	0.226453	0.032986	6.86512	6.9e-12		NA	NA	NA	#VALUE!	NA	NA	NA	NA
3:191710814	.	3q28	LINCR-0002;FGF12	intergenic	no	C	G	0.00092	0.848968	0.123685	6.86395	6.95e-12		NA	NA	NA	#VALUE!	NA	NA	NA	NA
23:110610479	.	.	NONE;NONE	intergenic	no	T	C	0.396816	-0.053366	0.007775	6.86379	6.96e-12		NA	NA	NA	#VALUE!	NA	NA	NA	NA
7:73482065	rs7797566	7q11.23	BAZ1B	intronic	no	A	C	0.116923	0.053145	0.007743	6.86362	6.98e-12		A	C	0.108606	1.14775	0.137802	0.131854	1.04511	0.295955
3:190424689	rs779907481	3q28	CLDN16;TMEM207	intergenic	no	G	A	0.00319	0.456409	0.066498	6.8635	6.97e-12		NA	NA	NA	#VALUE!	NA	NA	NA	NA
3:192521548	rs78961179	3q28	FGF12	intronic	no	A	G	0.006721	0.224355	0.032689	6.86332	6.98e-12		NA	NA	NA	#VALUE!	NA	NA	NA	NA
7:73507279	rs79862839	7q11.23	BAZ1B	intronic	no	T	C	0.116688	0.05319	0.00775	6.86323	6.99e-12		T	C	0.106857	1.1259	0.118586	0.135409	0.875762	0.381157
3:190062490	rs191215098	3q28	P3H2	intronic	no	T	C	0.004766	0.265591	0.038698	6.86317	6.99e-12		NA	NA	NA	#VALUE!	NA	NA	NA	NA
3:192072016	rs62288739	3q28	LINCR-0002;FGF12	intergenic	no	C	A	0.022617	-0.114736	0.016719	6.86261	7.03e-12		C	A	0.017364	1.27502	0.242961	0.404767	0.600249	0.548361
3:192067179	rs773343550	3q28	LINCR-0002;FGF12	intergenic	no	G	A	0.00148	0.669385	0.097544	6.86239	7.03e-12		NA	NA	NA	#VALUE!	NA	NA	NA	NA
3:189683602	rs4118375	3q28	TP63	intronic	no	G	C	0.173805	0.045041	0.006564	6.86182	7.04e-12		G	C	0.164328	0.84708	-0.16596	0.12286	1.35081	0.176741
23:110690109	.	.	NONE;NONE	intergenic	no	T	C	0.393459	-0.05342	0.007786	6.86103	7.11e-12		NA	NA	NA	#VALUE!	NA	NA	NA	NA
3:189812180	rs16864809	3q28	TP63	intronic	no	C	T	0.235597	-0.040219	0.005862	6.86097	7.09e-12		C	T	0.203152	0.97564	-0.024662	0.116424	0.211829	0.832227
3:191267793	rs34894244	3q28	UTS2B	UTR3	no	TAAG	T	0.296679	-0.040155	0.005853	6.86058	7.12e-12		TAAG	T	0.300317	0.824902	-0.192491	0.095892	2.00737	0.044729
4:99174869	rs187674807	4q23	LOC100507053	ncRNA_intronic	no	T	C	0.163905	-0.046127	0.006724	6.86005	7.12e-12		T	C	0.193381	1.10535	0.100164	0.105337	0.950891	0.341651
19:18186798	rs62120363	19p13.11	IFI30;MPV17L2	intergenic	no	A	T	0.26875	-0.038527	0.005617	6.859	7.22e-12		A	T	0.289112	0.998373	-0.001628	0.100295	0.0162321	0.987046
7:73450539	rs714052	7q11.23	BAZ1B	intronic	no	A	G	0.117074	0.05308	0.007739	6.85877	7.21e-12		A	G	0.107996	1.12255	0.1156	0.13404	0.862429	0.388449
3:192092149	rs149049612	3q28	LINCR-0002;FGF12	intergenic	no	A	AG	0.023008	-0.122036	0.017793	6.85865	7.22e-12		A	AG	0.017727	1.35541	0.304101	0.350716	0.867086	0.385893
3:191717301	rs765434421	3q28	LINCR-0002;FGF12	intergenic	no	G	C	0.00148	0.668971	0.097544	6.85815	7.24e-12		NA	NA	NA	#VALUE!	NA	NA	NA	NA
3:189625308	rs181405215	3q28	TP63	intronic	no	G	A	0.002126	0.396823	0.057866	6.85762	7.26e-12		NA	NA	NA	#VALUE!	NA	NA	NA	NA
7:73497513	rs13244268	7q11.23	BAZ1B	intronic	no	T	C	0.116659	0.053153	0.007751	6.85757	7.26e-12		T	C	0.107996	1.12255	0.1156	0.13404	0.862429	0.388449
3:190341910	rs186685063	3q28	CLDN16	intronic	no	G	T	0.012594	-0.163961	0.023912	6.85685	7.31e-12		NA	NA	NA	#VALUE!	NA	NA	NA	NA
3:191167844	rs546347802	3q28	SNAR-I;OSTN	intergenic	no	G	C	0.005152	0.254975	0.037186	6.85675	7.31e-12		NA	NA	NA	#VALUE!	NA	NA	NA	NA
3:191466258	rs372333213	3q28	LINCR-0002	ncRNA_intronic	no	C	CTT	0.07658	-0.068875	0.010045	6.85665	7.32e-12		C	CTT	0.080643	0.865147	-0.144856	0.164246	0.881945	0.377804
12:120969453	rs12815613	12q24.31	HNF1A-AS1	downstream	no	A	G	0.354072	0.035797	0.005221	6.85635	7.33e-12		A	G	0.292285	0.952072	-0.049115	0.093782	0.523715	0.600499
3:192729813	rs777713416	3q29	FGF12;MB21D2	intergenic	no	C	T	0.00517	0.35844	0.052287	6.85524	7.38e-12		NA	NA	NA	#VALUE!	NA	NA	NA	NA
7:73493129	rs111837003	7q11.23	BAZ1B	intronic	no	C	T	0.116885	0.053066	0.007744	6.85253	7.54e-12		C	T	0.107581	1.15028	0.140007	0.133109	1.05182	0.292864
7:73501191	rs34482346	7q11.23	BAZ1B	intronic	no	G	C	0.116665	0.05311	0.007751	6.85202	7.53e-12		G	C	0.106954	1.12456	0.117395	0.135311	0.867594	0.385613
3:191244359	rs9882511	3q28	OSTN	intronic	no	T	A	0.704548	-0.037357	0.005452	6.85198	7.53e-12		T	A	0.688865	0.945411	-0.056136	0.092741	0.605299	0.545005
23:110610482	.	.	NONE;NONE	intergenic	no	G	A	0.603111	0.05327	0.007775	6.85145	7.58e-12		NA	NA	NA	#VALUE!	NA	NA	NA	NA
3:190726612	rs73184213	3q28	IL1RAP;GMNC	intergenic	no	G	A	0.026066	-0.106877	0.015602	6.85021	7.65e-12		G	A	0.024046	0.887784	-0.119027	0.28557	0.416805	0.676839
23:110643914	.	.	NONE;NONE	intergenic	no	G	C	0.369182	-0.053993	0.007882	6.85016	7.66e-12		NA	NA	NA	#VALUE!	NA	NA	NA	NA
3:189811267	rs73197850	3q28	TP63	intronic	no	T	C	0.235832	-0.040141	0.00586	6.85	7.64e-12		T	C	0.203727	0.973955	-0.02639	0.116474	0.226574	0.820748
7:73507903	rs13221253	7q11.23	BAZ1B	intronic	no	A	G	0.116925	0.053039	0.007743	6.84993	7.68e-12		A	G	0.107473	1.15153	0.141089	0.133157	1.05957	0.289323
12:120943488	rs7135408	12q24.31	XLOC_009911;HNF1A-AS1	intergenic	no	C	G	0.347976	0.035891	0.00524	6.84943	7.69e-12		C	G	0.288357	0.95186	-0.049337	0.095001	0.519331	0.603554
3:190324752	rs748477941	3q28	CLDN16	intronic	no	A	G	0.00105	0.793037	0.115783	6.84934	7.7e-12		NA	NA	NA	#VALUE!	NA	NA	NA	NA
3:190796646	rs13082927	3q28	IL1RAP;GMNC	intergenic	no	A	G	0.18842	0.043557	0.00636	6.84858	7.76e-12		A	G	0.17094	0.872871	-0.135968	0.12318	1.10382	0.269656
23:110632714	.	.	NONE;NONE	intergenic	no	C	T	0.39961	-0.053182	0.007766	6.84806	7.75e-12		NA	NA	NA	#VALUE!	NA	NA	NA	NA
3:190409186	rs368853611	3q28	CLDN16	intronic	no	ACACACACGTATATGCATGTATATATGCACACACGTATATGCATGTATATATGCACACACGTATATGCATGTATATATGCACACATGTATATGTATGTATATATGCACACATGTATATGTATGTATATATG	ACACACACGTATATGCATGTATATATGCACACACGTATATGCATGTATATATGCACACACGTATATGCATGTATATATGCACACACGTATATGTATGTATATATGCACACATGTATATGTATGTATATATG	0.0095	-0.264711	0.038656	6.84786	7.78e-12		NA	NA	NA	#VALUE!	NA	NA	NA	NA
3:192073676	rs188131144	3q28	LINCR-0002;FGF12	intergenic	no	A	G	0.022258	-0.115381	0.01685	6.84754	7.8e-12		A	G	0.017278	1.43395	0.360434	0.359946	1.00136	0.316641
3:190316818	rs3732924	3q28	CLDN1;CLDN16	intronic	no	T	G	0.287462	-0.037631	0.005496	6.84698	7.8e-12		T	G	0.276593	1.00438	0.004366	0.100545	0.0434233	0.965353
15:43628655	rs2442939	15q15.3	CATSPER2	UTR3	no	T	G	0.242073	0.039778	0.00581	6.84647	7.85e-12		T	G	0.233079	1.13617	0.127659	0.127237	1.00332	0.315696
3:190528274	rs73886465	3q28	IL1RAP	intronic	no	T	C	0.010228	-0.169416	0.024747	6.84592	7.89e-12		T	C	0.016966	0.686567	-0.376052	0.446564	0.842101	0.399731
3:192072654	rs62288743	3q28	LINCR-0002;FGF12	intergenic	no	C	G	0.022289	-0.115278	0.016839	6.84589	7.88e-12		C	G	0.017587	1.35281	0.302185	0.358524	0.842858	0.399308
3:192073677	rs192905886	3q28	LINCR-0002;FGF12	intergenic	no	T	C	0.02226	-0.115324	0.01685	6.84415	7.97e-12		T	C	0.017341	1.4347	0.360958	0.359987	1.0027	0.315994
7:73592058	rs13225660	7q11.23	TBL2;MLXIPL	intergenic	no	C	T	0.195123	0.042953	0.006276	6.84401	8.01e-12		C	T	0.194478	1.07373	0.071141	0.107314	0.662924	0.507396
3:190058225	rs112550382	3q28	P3H2	intronic	no	C	T	0.004829	0.26312	0.038449	6.84335	8.03e-12		NA	NA	NA	#VALUE!	NA	NA	NA	NA
3:189940495	rs73184303	3q28	TP63;P3H2	intergenic	no	T	C	0.278948	0.037946	0.005546	6.84205	8.11e-12		T	C	0.277582	1.02181	0.021573	0.098347	0.219356	0.82636
3:191265733	rs111532914	3q28	OSTN	downstream	no	C	CCTTAGCAAG	0.52664	-0.036603	0.00535	6.84168	8.09e-12		C	CCTTAGCAAG	0.492594	0.909105	-0.095295	0.098304	0.969391	0.33234
3:192844429	rs760178057	3q29	MB21D2	intronic	no	C	T	0.0022	0.547475	0.080034	6.84053	8.19e-12		NA	NA	NA	#VALUE!	NA	NA	NA	NA
19:18179605	rs34147202	19p13.11	IFI30;MPV17L2	intergenic	no	C	T	0.268356	-0.038439	0.00562	6.83968	8.22e-12		C	T	0.284096	1.00036	0.000357	0.100746	0.00354357	0.997169
15:43406404	.	15q15.3	TP53BP1;TUBGCP4	UTR3	no	C	T	0.869505	-0.067477	0.009866	6.83935	8.27e-12		T	C	0.131187	1.04706	0.045984	0.134969	0.3407	0.73334
7:73591446	rs35866503	7q11.23	TBL2;MLXIPL	intergenic	no	C	T	0.195121	0.042899	0.006276	6.8354	8.51e-12		C	T	0.194104	1.07313	0.070578	0.107278	0.657898	0.510616
19:18191451	rs56128769	19p13.11	IFI30;MPV17L2	intergenic	no	G	A	0.268649	-0.038398	0.005618	6.83482	8.52e-12		G	A	0.293718	0.996367	-0.00364	0.099457	0.0365987	0.970789
23:110597005	.	.	NONE;NONE	intergenic	no	C	T	0.397875	-0.053111	0.007771	6.83451	8.56e-12		NA	NA	NA	#VALUE!	NA	NA	NA	NA
3:191671340	rs539493730	3q28	LINCR-0002;FGF12	intergenic	no	G	A	0.00052	1.12387	0.164483	6.83277	8.64e-12		NA	NA	NA	#VALUE!	NA	NA	NA	NA
12:120972875	rs66627474	12q24.31	HNF1A-AS1	upstream	no	T	C	0.354683	0.035656	0.005219	6.83196	8.67e-12		T	C	0.293141	0.949891	-0.051408	0.093559	0.549471	0.5827
3:189944046	rs56783672	3q28	TP63;P3H2	intergenic	no	C	T	0.279144	0.037883	0.005545	6.83192	8.69e-12		C	T	0.27846	1.00991	0.009858	0.099801	0.0987766	0.921293
3:191750740	rs780298824	3q28	LINCR-0002;FGF12	intergenic	no	C	T	0.0011	0.772812	0.113124	6.83155	8.71e-12		NA	NA	NA	#VALUE!	NA	NA	NA	NA
3:192081099	rs75282282	3q28	LINCR-0002;FGF12	intergenic	no	C	A	0.022225	-0.115193	0.016863	6.83111	8.74e-12		C	A	0.017222	1.43594	0.361822	0.359697	1.00591	0.314447
3:189825681	rs757292499	3q28	TP63	intronic	no	A	T	0.00146	0.67085	0.098209	6.83084	8.76e-12		NA	NA	NA	#VALUE!	NA	NA	NA	NA
3:192073423	rs62288748	3q28	LINCR-0002;FGF12	intergenic	no	G	T	0.022237	-0.115152	0.016858	6.8307	8.77e-12		G	T	0.017216	1.43684	0.362444	0.35963	1.00782	0.313525
3:192073437	rs62288749	3q28	LINCR-0002;FGF12	intergenic	no	G	T	0.022329	-0.114906	0.016824	6.82989	8.81e-12		G	T	0.017205	1.43726	0.362741	0.359593	1.00875	0.313078
3:190962998	rs76933013	3q28	SNAR-I;OSTN	intergenic	no	G	A	0.009549	0.175053	0.025632	6.82947	8.85e-12		G	A	0.017627	1.29603	0.259307	0.3113	0.832981	0.404857
3:190798927	rs140789260	3q28	IL1RAP;GMNC	intergenic	no	T	C	0.00071	0.961415	0.140778	6.8293	8.85e-12		NA	NA	NA	#VALUE!	NA	NA	NA	NA
3:192078476	rs62290161	3q28	LINCR-0002;FGF12	intergenic	no	C	T	0.022397	-0.114724	0.016799	6.82922	8.86e-12		C	T	0.017259	1.43335	0.360014	0.358931	1.00302	0.31584
3:190922985	.	3q28	SNAR-I;OSTN	intergenic	no	I	D	0.9307	-0.183753	0.026907	6.82919	8.85e-12		T	TC	0.063066	0.892639	-0.113573	0.209365	0.542464	0.587522
3:190479231	rs187274105	3q28	TMEM207;IL1RAP	intergenic	no	G	A	0.002495	-0.364961	0.053446	6.82859	8.9e-12		NA	NA	NA	#VALUE!	NA	NA	NA	NA
3:189943361	rs56947163	3q28	TP63;P3H2	intergenic	no	C	A	0.279102	0.037864	0.005545	6.82849	8.92e-12		C	A	0.27712	1.01332	0.013229	0.099112	0.133475	0.893797
3:192072338	rs62288740	3q28	LINCR-0002;FGF12	intergenic	no	G	A	0.022306	-0.114917	0.016832	6.82729	8.99e-12		G	A	0.01756	1.35541	0.304104	0.358308	0.848722	0.396036
3:191260984	rs9917762	3q28	OSTN	intronic	no	A	G	0.53556	-0.034061	0.004989	6.82722	8.97e-12		A	G	0.518228	0.885652	-0.121431	0.088763	1.36804	0.171287
3:190112042	rs12631910	3q28	P3H2	intronic	no	C	T	0.00822	-0.201573	0.029525	6.8272	8.99e-12		C	T	0.012422	1.43995e-05	-11.1483	25.344	0.43988	0.660044
3:189379332	rs186029002	3q28	TPRG1;TP63	intergenic	no	A	G	0.00167	0.626931	0.091836	6.82664	9.02e-12		NA	NA	NA	#VALUE!	NA	NA	NA	NA
3:189686747	.	3q28	TP63	intronic	no	TTG	TTG	0.09408	-0.087678	0.012844	6.82638	9.05e-12		NA	NA	NA	#VALUE!	NA	NA	NA	NA
23:110690107	.	.	NONE;NONE	intergenic	no	G	A	0.392838	-0.053169	0.007789	6.82617	9.02e-12		NA	NA	NA	#VALUE!	NA	NA	NA	NA
3:192079984	rs62290162	3q28	LINCR-0002;FGF12	intergenic	no	G	A	0.022252	-0.115027	0.016853	6.82531	9.09e-12		G	A	0.017222	1.43608	0.361917	0.359773	1.00596	0.314422
3:192103014	rs78682456	3q28	LINCR-0002;FGF12	intergenic	no	G	A	0.022186	-0.115189	0.016877	6.82521	9.11e-12		G	A	0.017818	1.33784	0.291055	0.34353	0.847248	0.396858
3:191260853	rs9817062	3q28	OSTN	intronic	no	G	A	0.535582	-0.03405	0.004989	6.82502	9.12e-12		G	A	0.51855	0.884635	-0.12258	0.089152	1.37496	0.169128
7:73593613	rs1051921	7q11.23	MLXIPL	UTR3	no	G	A	0.195122	0.042832	0.006276	6.82473	9.17e-12		G	A	0.194097	1.07307	0.070528	0.107276	0.657444	0.510914
3:191636523	rs559205018	3q28	LINCR-0002;FGF12	intergenic	no	T	C	0.00052	1.12254	0.164483	6.82466	9.14e-12		NA	NA	NA	#VALUE!	NA	NA	NA	NA
7:73584775	rs9638182	7q11.23	TBL2;MLXIPL	intergenic	no	T	G	0.193482	0.042973	0.006297	6.82436	9.14e-12		T	G	0.194164	1.07302	0.070477	0.107289	0.656889	0.51127
4:99189035	rs2105780	4q23	LOC100507053	ncRNA_intronic	no	C	T	0.163854	-0.045893	0.006725	6.82424	9.14e-12		C	T	0.193607	1.10443	0.099332	0.105219	0.94405	0.345136
3:189812422	rs7650138	3q28	TP63	intronic	no	C	T	0.235652	-0.039985	0.005861	6.82221	9.32e-12		C	T	0.203142	0.975642	-0.02466	0.116444	0.211776	0.832271
23:110597025	.	.	NONE;NONE	intergenic	no	C	T	0.397751	-0.053021	0.007772	6.82205	9.3e-12		NA	NA	NA	#VALUE!	NA	NA	NA	NA
15:43595680	.	15q15.3	CKMT1B	intronic	no	A	C	0.07494	0.097158	0.014242	6.82194	9.31e-12		NA	NA	NA	#VALUE!	NA	NA	NA	NA
15:43595681	.	15q15.3	CKMT1B	intronic	no	A	G	0.07494	0.097158	0.014242	6.82194	9.31e-12		NA	NA	NA	#VALUE!	NA	NA	NA	NA
23:110597012	.	.	NONE;NONE	intergenic	no	C	T	0.397747	-0.05302	0.007772	6.82192	9.31e-12		NA	NA	NA	#VALUE!	NA	NA	NA	NA
4:99167153	rs78147472	4q23	LOC100507053	ncRNA_intronic	no	A	G	0.163717	-0.045891	0.006727	6.82191	9.3e-12		A	G	0.198524	1.10029	0.095577	0.104725	0.912647	0.361422
3:190932149	rs139158933	3q28	SNAR-I;OSTN	intergenic	no	C	A	0.002544	0.364033	0.053375	6.82029	9.42e-12		NA	NA	NA	#VALUE!	NA	NA	NA	NA
3:190316430	rs9852326	3q28	CLDN1;CLDN16	intronic	no	C	T	0.286326	-0.037525	0.005502	6.82025	9.43e-12		C	T	0.275979	1.00107	0.001072	0.100537	0.0106627	0.991485
23:110605966	.	.	NONE;NONE	intergenic	no	C	T	0.37636	-0.05354	0.007851	6.81951	9.5e-12		NA	NA	NA	#VALUE!	NA	NA	NA	NA
23:110641387	.	.	NONE;NONE	intergenic	no	G	C	0.40304	-0.052885	0.007755	6.81947	9.46e-12		NA	NA	NA	#VALUE!	NA	NA	NA	NA
3:192072507	rs74333935	3q28	LINCR-0002;FGF12	intergenic	no	G	C	0.022274	-0.11486	0.016845	6.81864	9.52e-12		G	C	0.017613	1.35336	0.302594	0.358491	0.844077	0.398627
3:190631512	rs75016031	3q28	IL1RAP	intronic	no	G	A	0.008596	-0.197412	0.028954	6.81813	9.56e-12		NA	NA	NA	#VALUE!	NA	NA	NA	NA
3:191609038	rs778549550	3q28	LINCR-0002;FGF12	intergenic	no	C	A	0.00134	0.69888	0.102506	6.81794	9.58e-12		NA	NA	NA	#VALUE!	NA	NA	NA	NA
3:190838990	rs150751375	3q28	IL1RAP;GMNC	intergenic	no	A	G	0.006112	-0.233192	0.034204	6.81768	9.6e-12		A	G	0.014576	0.555546	-0.587804	0.785207	0.748598	0.45411
3:192080858	rs62290164	3q28	LINCR-0002;FGF12	intergenic	no	C	T	0.022218	-0.114979	0.016865	6.81761	9.61e-12		C	T	0.017205	1.43726	0.362741	0.359593	1.00875	0.313078
3:191260678	rs4687203	3q28	OSTN	intronic	no	A	T	0.535551	-0.034011	0.004989	6.8172	9.62e-12		A	T	0.518228	0.88574	-0.121332	0.088758	1.367	0.171609
3:192072467	rs80303413	3q28	LINCR-0002;FGF12	intergenic	no	C	T	0.02229	-0.114787	0.016838	6.81714	9.65e-12		C	T	0.017775	1.35381	0.302924	0.358626	0.844679	0.39829
4:99165113	rs74948655	4q23	LOC100507053	ncRNA_intronic	no	A	G	0.163731	-0.045849	0.006726	6.81668	9.7e-12		A	G	0.197961	1.10058	0.09584	0.105128	0.911651	0.361944
23:110643936	.	.	NONE;NONE	intergenic	no	A	G	0.359645	-0.054028	0.007926	6.81655	9.69e-12		NA	NA	NA	#VALUE!	NA	NA	NA	NA
3:191260844	rs9854249	3q28	OSTN	intronic	no	A	G	0.535562	-0.034006	0.004989	6.8162	9.69e-12		A	G	0.51855	0.884634	-0.122581	0.089152	1.37497	0.169123
7:73525609	rs80189144	7q11.23	BAZ1B;BCL7B	intergenic	no	T	C	0.117791	0.052605	0.007718	6.81588	9.69e-12		T	C	0.106703	1.15579	0.144785	0.133422	1.08517	0.277829
3:189931983	rs60345476	3q28	TP63;P3H2	intergenic	no	G	A	0.278848	0.037799	0.005547	6.81431	9.81e-12		G	A	0.279056	1.02559	0.025266	0.097492	0.25916	0.795511
3:190424994	rs9828136	3q28	CLDN16;TMEM207	intergenic	no	A	G	0.389048	0.034779	0.005104	6.81407	9.82e-12		A	G	0.379538	0.98939	-0.010667	0.087458	0.121967	0.902903
4:99198114	rs112582051	4q23	LOC100507053	ncRNA_intronic	no	A	G	0.163768	-0.045828	0.006726	6.81356	9.86e-12		A	G	0.191731	1.09732	0.092873	0.105038	0.884185	0.376594
3:192073282	rs62288746	3q28	LINCR-0002;FGF12	intergenic	no	T	C	0.022274	-0.114742	0.016844	6.81204	9.99e-12		T	C	0.017264	1.43673	0.362372	0.359672	1.00751	0.313678
3:189835067	rs76380205	3q28	TP63	intronic	no	C	T	0.03954	0.086914	0.012759	6.81198	9.99e-12		C	T	0.025392	0.616226	-0.484142	0.359577	1.34642	0.178149
3:192073200	rs62288745	3q28	LINCR-0002;FGF12	intergenic	no	A	T	0.022274	-0.114734	0.016844	6.81156	1e-11		A	T	0.01725	1.43646	0.362181	0.359673	1.00697	0.313935
3:192071306	rs144294794	3q28	LINCR-0002;FGF12	intergenic	no	G	A	0.022274	-0.114733	0.016844	6.81151	1e-11		G	A	0.017587	1.35293	0.302271	0.358515	0.84312	0.399162
3:192081384	rs62290165	3q28	LINCR-0002;FGF12	intergenic	no	A	G	0.02222	-0.114873	0.016865	6.81133	1e-11		A	G	0.017222	1.43681	0.362427	0.359859	1.00714	0.313855
3:190639148	rs138431593	3q28	IL1RAP	intronic	no	C	A	0.007658	-0.208221	0.030571	6.81106	1.01e-11		NA	NA	NA	#VALUE!	NA	NA	NA	NA
4:99182592	rs146049404	4q23	LOC100507053	ncRNA_intronic	no	T	C	0.163795	-0.045804	0.006725	6.811	1.01e-11		T	C	0.193491	1.10468	0.099557	0.105243	0.945973	0.344153
3:190907768	rs543400962	3q28	SNAR-I;OSTN	intergenic	no	A	C	0.004338	-0.276878	0.040654	6.8106	1.01e-11		NA	NA	NA	#VALUE!	NA	NA	NA	NA
15:43895671	rs602370	15q15.3	FRMD5	intronic	no	C	T	0.25866	0.038683	0.00568	6.81039	1.01e-11		C	T	0.250083	1.17217	0.158859	0.112958	1.40635	0.159602
3:191907173	rs4452275	3q28	LINCR-0002;FGF12	intergenic	no	T	C	0.084037	0.061052	0.008965	6.81004	1.01e-11		T	C	0.061404	0.95181	-0.04939	0.216601	0.228023	0.819621
4:99189381	rs2097123	4q23	LOC100507053	ncRNA_intronic	no	C	T	0.163791	-0.045792	0.006725	6.80922	1.02e-11		C	T	0.193076	1.10408	0.099014	0.105544	0.93813	0.348169
3:192071114	rs62288732	3q28	LINCR-0002;FGF12	intergenic	no	T	C	0.022275	-0.114694	0.016844	6.80919	1.02e-11		T	C	0.017587	1.35293	0.302271	0.358515	0.84312	0.399162
4:99185465	rs77692758	4q23	LOC100507053	ncRNA_intronic	no	T	A	0.163795	-0.045789	0.006725	6.80877	1.02e-11		T	A	0.193491	1.10466	0.09954	0.105242	0.94582	0.344231
4:99192345	rs112436096	4q23	LOC100507053	ncRNA_intronic	no	C	T	0.163805	-0.045787	0.006725	6.80848	1.03e-11		C	T	0.193491	1.10466	0.099542	0.105241	0.945848	0.344216
3:192080347	rs79832040	3q28	LINCR-0002;FGF12	intergenic	no	G	A	0.022247	-0.11475	0.016854	6.80847	1.02e-11		G	A	0.017222	1.43594	0.361822	0.359697	1.00591	0.314447
4:99180771	rs78023061	4q23	LOC100507053	ncRNA_intronic	no	C	A	0.163793	-0.045785	0.006725	6.80818	1.03e-11		C	A	0.193459	1.10431	0.099225	0.105267	0.942603	0.345873
19:18191169	rs4808760	19p13.11	IFI30;MPV17L2	intergenic	no	C	G	0.268708	-0.038244	0.005618	6.8074	1.03e-11		C	G	0.293697	0.996988	-0.003017	0.099396	0.0303533	0.975773
3:189931824	rs4686531	3q28	TP63;P3H2	intergenic	no	C	T	0.279023	0.037753	0.005546	6.80725	1.03e-11		C	T	0.281371	1.02549	0.02517	0.096612	0.260527	0.794455
3:192245130	rs147444024	3q28	FGF12-AS1	ncRNA_intronic	no	T	G	0.006119	0.23314	0.034249	6.80721	1.03e-11		NA	NA	NA	#VALUE!	NA	NA	NA	NA
4:99176974	rs78928374	4q23	LOC100507053	ncRNA_intronic	no	G	A	0.163793	-0.045775	0.006725	6.80669	1.04e-11		G	A	0.193491	1.10465	0.099526	0.105241	0.945696	0.344294
3:190359392	rs80199486	3q28	CLDN16	intronic	no	T	C	0.03075	-0.098033	0.014403	6.80643	1.04e-11		T	C	0.037617	0.803252	-0.219087	0.277288	0.790106	0.429471
3:192066686	rs62288724	3q28	LINCR-0002;FGF12	intergenic	no	G	C	0.022195	-0.114834	0.016874	6.80538	1.04e-11		G	C	0.01756	1.35514	0.303905	0.358318	0.848143	0.396359
23:110643920	.	.	NONE;NONE	intergenic	no	G	A	0.366742	-0.053713	0.007893	6.80514	1.05e-11		NA	NA	NA	#VALUE!	NA	NA	NA	NA
3:189682181	rs12637443	3q28	TP63	intronic	no	A	G	0.174152	0.044633	0.006559	6.80485	1.05e-11		A	G	0.164328	0.85772	-0.153477	0.121762	1.26047	0.20748
4:99177081	rs76958788	4q23	LOC100507053	ncRNA_intronic	no	G	T	0.163792	-0.045761	0.006725	6.80461	1.05e-11		G	T	0.193602	1.10443	0.099325	0.105218	0.943992	0.345166
4:99195960	rs144705440	4q23	LOC100507053	ncRNA_intronic	no	G	C	0.163864	-0.045753	0.006724	6.80443	1.05e-11		G	C	0.19321	1.10003	0.095335	0.105247	0.905822	0.365028
3:192069782	rs62288726	3q28	LINCR-0002;FGF12	intergenic	no	C	T	0.022269	-0.114619	0.016846	6.80393	1.06e-11		C	T	0.01756	1.35514	0.303905	0.358318	0.848143	0.396359
3:192069393	rs76881367	3q28	LINCR-0002;FGF12	intergenic	no	T	C	0.022275	-0.114604	0.016844	6.80385	1.06e-11		T	C	0.017587	1.35293	0.302271	0.358515	0.84312	0.399162
3:192076610	rs62288756	3q28	LINCR-0002;FGF12	intergenic	no	C	T	0.022224	-0.114725	0.016863	6.80336	1.06e-11		C	T	0.017205	1.43825	0.36343	0.359745	1.01024	0.312365
23:110697068	.	.	NONE;NONE	intergenic	no	C	G	0.401052	-0.052797	0.007761	6.80286	1.06e-11		NA	NA	NA	#VALUE!	NA	NA	NA	NA
3:190359498	rs76936295	3q28	CLDN16	intronic	no	T	A	0.030738	-0.097995	0.014405	6.80285	1.07e-11		T	A	0.037617	0.803252	-0.219087	0.277288	0.790106	0.429471
4:99172183	rs143771484	4q23	LOC100507053	ncRNA_intronic	no	G	T	0.163811	-0.045748	0.006725	6.80268	1.07e-11		G	T	0.1937	1.10525	0.100074	0.105157	0.951663	0.341258
4:99190493	rs75601592	4q23	LOC100507053	ncRNA_intronic	no	G	A	0.163798	-0.045748	0.006725	6.80268	1.07e-11		G	A	0.193602	1.10443	0.099325	0.105218	0.943992	0.345166
7:73561793	rs13225450	7q11.23	BCL7B;TBL2	intergenic	no	C	T	0.120461	0.051986	0.007642	6.80267	1.06e-11		C	T	0.106663	1.1271	0.11965	0.134471	0.889783	0.373579
4:99202720	rs1130921	4q23	LOC100507053	ncRNA_intronic	no	C	T	0.163819	-0.045745	0.006725	6.80223	1.07e-11		C	T	0.191684	1.09756	0.093091	0.105042	0.886226	0.375491
3:192073361	rs62288747	3q28	LINCR-0002;FGF12	intergenic	no	C	T	0.022269	-0.114584	0.016846	6.80185	1.07e-11		C	T	0.017214	1.43659	0.362275	0.359651	1.0073	0.313779
3:190359579	rs112677749	3q28	CLDN16	intronic	no	A	G	0.030738	-0.097979	0.014405	6.80174	1.07e-11		A	G	0.037617	0.803281	-0.219051	0.277293	0.789962	0.429554
3:192072662	rs62288744	3q28	LINCR-0002;FGF12	intergenic	no	A	T	0.022283	-0.114543	0.016841	6.80144	1.07e-11		A	T	0.017613	1.35336	0.302594	0.358491	0.844077	0.398627
3:192091675	rs62293432	3q28	LINCR-0002;FGF12	intergenic	no	A	G	0.028136	-0.102237	0.015033	6.80084	1.08e-11		A	G	0.024723	1.30017	0.262497	0.311402	0.842952	0.399255
3:192071434	rs62288734	3q28	LINCR-0002;FGF12	intergenic	no	T	G	0.022269	-0.114558	0.016846	6.80031	1.08e-11		T	G	0.01756	1.35514	0.303905	0.358318	0.848143	0.396359
4:99207373	rs7661441	4q23	LOC100507053	ncRNA_intronic	no	G	A	0.163867	-0.045724	0.006724	6.80012	1.09e-11		G	A	0.191731	1.09732	0.092873	0.105038	0.884185	0.376594
4:99169331	rs55943025	4q23	LOC100507053	ncRNA_intronic	no	G	T	0.163799	-0.04573	0.006725	6.8	1.09e-11		G	T	0.198358	1.10059	0.095844	0.10477	0.914804	0.360288
3:189897039	rs201395656	3q28	TP63	UTR3	no	AT	A	0.080786	0.066624	0.009798	6.79976	1.08e-11		AT	A	0.072328	1.33282	0.287298	0.164875	1.74252	0.081423
3:192069792	rs62288727	3q28	LINCR-0002;FGF12	intergenic	no	A	G	0.022269	-0.114546	0.016846	6.7996	1.09e-11		A	G	0.01756	1.35514	0.303905	0.358318	0.848143	0.396359
19:18191429	.	19p13.11	IFI30;MPV17L2	intergenic	no	C	T	0.727921	0.050786	0.007469	6.79957	1.09e-11		T	C	0.285491	0.960388	-0.040418	0.100011	0.404136	0.686127
4:99169195	rs112685894	4q23	LOC100507053	ncRNA_intronic	no	G	A	0.163797	-0.045727	0.006725	6.79955	1.09e-11		G	A	0.198524	1.10028	0.095565	0.104726	0.912524	0.361488
19:18193890	rs874628	19p13.11	MPV17L2	exonic	no	A	G	0.268879	-0.03819	0.005617	6.799	1.09e-11		A	G	0.297805	0.998278	-0.001723	0.098004	0.0175809	0.985967
3:192070430	rs62288729	3q28	LINCR-0002;FGF12	intergenic	no	T	C	0.022265	-0.114543	0.016848	6.79861	1.09e-11		T	C	0.017587	1.35293	0.302271	0.358515	0.84312	0.399162
3:193259630	rs759664268	3q29	PLAAT1	intronic	no	C	T	0.00215	0.550351	0.080958	6.79798	1.1e-11		NA	NA	NA	#VALUE!	NA	NA	NA	NA
3:189787264	rs6775277	3q28	TP63	intronic	no	G	A	0.333112	-0.035892	0.00528	6.79773	1.1e-11		G	A	0.321252	0.999165	-0.000835	0.091635	0.00911224	0.992723
23:110645002	.	.	NONE;NONE	intergenic	no	G	GCCT	0.390895	-0.052981	0.007795	6.79679	1.11e-11		NA	NA	NA	#VALUE!	NA	NA	NA	NA
3:192073605	rs148247548	3q28	LINCR-0002;FGF12	intergenic	no	T	C	0.022353	-0.114271	0.016815	6.79578	1.12e-11		T	C	0.01725	1.43646	0.362181	0.359673	1.00697	0.313935
4:99205739	rs17219626	4q23	LOC100507053	ncRNA_intronic	no	A	G	0.163303	-0.045762	0.006734	6.79566	1.12e-11		A	G	0.191684	1.09755	0.093082	0.105043	0.886132	0.375543
4:99193237	rs7684768	4q23	LOC100507053	ncRNA_intronic	no	A	G	0.163853	-0.045693	0.006725	6.7945	1.12e-11		A	G	0.193602	1.10475	0.099618	0.105251	0.94648	0.343894
3:192081773	rs62290167	3q28	LINCR-0002;FGF12	intergenic	no	G	A	0.022202	-0.114629	0.016871	6.79444	1.13e-11		G	A	0.017355	1.4181	0.349318	0.359666	0.971229	0.331422
3:192074777	rs62288753	3q28	LINCR-0002;FGF12	intergenic	no	G	A	0.022281	-0.114418	0.016841	6.79401	1.13e-11		G	A	0.017205	1.43726	0.362741	0.359593	1.00875	0.313078
3:190357596	rs112343141	3q28	CLDN16	intronic	no	G	A	0.03073	-0.097881	0.014407	6.79399	1.13e-11		G	A	0.037617	0.803252	-0.219087	0.277288	0.790106	0.429471
7:73561372	rs111269058	7q11.23	BCL7B;TBL2	intergenic	no	C	T	0.120457	0.051919	0.007642	6.7939	1.13e-11		C	T	0.106533	1.12638	0.11901	0.134502	0.88482	0.376251
3:192070771	rs62288730	3q28	LINCR-0002;FGF12	intergenic	no	C	T	0.022282	-0.114403	0.016841	6.79312	1.14e-11		C	T	0.01756	1.35514	0.303905	0.358318	0.848143	0.396359
4:98975074	rs1584838	4q23	EIF4E;METAP1	intergenic	no	T	G	0.577903	0.034197	0.005036	6.79051	1.16e-11		T	G	0.529109	0.998183	-0.001819	0.091685	0.0198397	0.984162
3:192069080	rs62288725	3q28	LINCR-0002;FGF12	intergenic	no	T	C	0.022288	-0.114345	0.016839	6.79049	1.16e-11		T	C	0.017587	1.35293	0.302271	0.358515	0.84312	0.399162
3:190360658	rs75085441	3q28	CLDN16	intronic	no	C	T	0.030755	-0.097794	0.014402	6.79031	1.16e-11		C	T	0.037617	0.803252	-0.219087	0.277288	0.790106	0.429471
3:190360836	rs117833592	3q28	CLDN16	intronic	no	G	A	0.030742	-0.097805	0.014405	6.78966	1.16e-11		G	A	0.037617	0.803252	-0.219087	0.277288	0.790106	0.429471
3:189367004	rs539971812	3q28	TPRG1;TP63	intergenic	no	A	G	0.002775	0.34384	0.050642	6.78962	1.17e-11		NA	NA	NA	#VALUE!	NA	NA	NA	NA
3:192072617	rs62288742	3q28	LINCR-0002;FGF12	intergenic	no	G	A	0.022287	-0.114319	0.016839	6.78894	1.17e-11		G	A	0.017613	1.35336	0.302594	0.358491	0.844077	0.398627
3:193331739	rs374060235	3q29	ATP13A5	intronic	no	T	C	0.00084	0.87872	0.129435	6.78889	1.17e-11		NA	NA	NA	#VALUE!	NA	NA	NA	NA
4:99003127	rs1230171	4q23	METAP1	intronic	no	G	C	0.676422	0.036096	0.005317	6.78879	1.17e-11		G	C	0.635336	0.948125	-0.053269	0.093547	0.569436	0.569085
3:192073704	rs62288750	3q28	LINCR-0002;FGF12	intergenic	no	G	A	0.021237	-0.117044	0.017243	6.78791	1.18e-11		G	A	0.015915	0.974469	-0.025863	0.55265	0.0467982	0.962658
3:189647743	.	3q28	TP63	intronic	no	A	G	0.00366	0.421486	0.062096	6.78765	1.18e-11		NA	NA	NA	#VALUE!	NA	NA	NA	NA
4:99215028	rs28720139	4q23	LOC100507053	ncRNA_intronic	no	A	G	0.163353	-0.045694	0.006732	6.78758	1.19e-11		A	G	0.191121	1.1033	0.098307	0.105356	0.933094	0.350766
6:30495763	rs149387155	6p22.1	HLA-E;LINC02569	intergenic	no	CTA	C	0.045265	-0.087152	0.01284	6.78754	1.18e-11		CTA	C	0.031297	1.06234	0.06047	0.247189	0.244631	0.806738
3:190357679	rs111847935	3q28	CLDN16	intronic	no	T	G	0.030733	-0.097769	0.014406	6.78669	1.19e-11		T	G	0.037617	0.803252	-0.219087	0.277288	0.790106	0.429471
3:190359032	rs77804979	3q28	CLDN16	intronic	no	A	G	0.030736	-0.097765	0.014406	6.78641	1.19e-11		A	G	0.037617	0.803252	-0.219087	0.277288	0.790106	0.429471
3:190357872	rs112516888	3q28	CLDN16	intronic	no	T	G	0.030734	-0.097752	0.014406	6.78551	1.2e-11		T	G	0.037617	0.803252	-0.219087	0.277288	0.790106	0.429471
3:190357971	rs112692469	3q28	CLDN16	intronic	no	A	G	0.030732	-0.097757	0.014407	6.78538	1.2e-11		A	G	0.037617	0.803252	-0.219087	0.277288	0.790106	0.429471
4:99167086	rs77026667	4q23	LOC100507053	ncRNA_intronic	no	A	G	0.164019	-0.045606	0.006722	6.78459	1.21e-11		A	G	0.198524	1.10025	0.095533	0.104731	0.912175	0.361673
3:193187401	rs527658948	3q29	MB21D2;PLAAT1	intergenic	no	A	C	0.00317	0.452554	0.066707	6.78421	1.21e-11		NA	NA	NA	#VALUE!	NA	NA	NA	NA
7:73575060	rs11974409	7q11.23	TBL2	intronic	no	A	G	0.193173	0.042747	0.006301	6.78416	1.21e-11		A	G	0.194324	1.07433	0.071695	0.10737	0.667738	0.504318
3:192121748	rs7617037	3q28	LINCR-0002;FGF12	intergenic	no	G	A	0.022188	-0.114488	0.016876	6.78407	1.21e-11		G	A	0.021257	1.38269	0.324034	0.341789	0.948053	0.343093
3:195803084	rs746533321	3q29	MUC4	intronic	no	G	T	0.00132	0.700604	0.103279	6.78361	1.22e-11		NA	NA	NA	#VALUE!	NA	NA	NA	NA
15:43894646	rs472385	15q15.3	FRMD5	intronic	no	G	A	0.250269	0.03895	0.005742	6.78335	1.22e-11		G	A	0.240629	1.19251	0.176059	0.111904	1.5733	0.115643
3:192083423	rs2029576	3q28	LINCR-0002;FGF12	intergenic	no	C	A	0.022172	-0.114512	0.016882	6.78308	1.22e-11		C	A	0.017355	1.4181	0.349318	0.359666	0.971229	0.331422
3:190329263	rs9809713	3q28	CLDN16	intronic	no	T	C	0.48362	-0.033766	0.004978	6.78305	1.22e-11		T	C	0.483525	0.9872	-0.012883	0.086758	0.148494	0.881933
7:73584622	rs9638180	7q11.23	TBL2;MLXIPL	intergenic	no	A	G	0.193131	0.042738	0.006301	6.78273	1.22e-11		A	G	0.194105	1.07303	0.070483	0.107276	0.657025	0.511183
7:73596112	rs13247874	7q11.23	MLXIPL	intronic	no	C	T	0.196841	0.042425	0.006255	6.78257	1.23e-11		C	T	0.195467	1.06485	0.062834	0.107323	0.585466	0.558256
3:192081652	rs62290166	3q28	LINCR-0002;FGF12	intergenic	no	T	C	0.022217	-0.11437	0.016865	6.7815	1.23e-11		T	C	0.017205	1.43726	0.362741	0.359593	1.00875	0.313078
3:190357001	rs76009581	3q28	CLDN16	intronic	no	C	T	0.030741	-0.097687	0.014405	6.78146	1.23e-11		C	T	0.037691	0.803406	-0.218895	0.277394	0.789112	0.430052
3:188042430	rs113877516	3q27.3	LINC01991;LPP-AS2	intergenic	no	A	G	0.00687	0.307837	0.045397	6.781	1.24e-11		NA	NA	NA	#VALUE!	NA	NA	NA	NA
3:190356810	rs115946917	3q28	CLDN16	intronic	no	G	A	0.030728	-0.097696	0.014408	6.78068	1.24e-11		G	A	0.037198	0.823406	-0.194306	0.280353	0.693076	0.488275
3:192080648	rs62290163	3q28	LINCR-0002;FGF12	intergenic	no	T	C	0.022204	-0.114382	0.016871	6.7798	1.25e-11		T	C	0.017222	1.43594	0.361822	0.359697	1.00591	0.314447
3:188063993	rs758488517	3q27.3	LINC01991;LPP-AS2	intergenic	no	T	C	0.00687	0.307752	0.045397	6.77913	1.25e-11		NA	NA	NA	#VALUE!	NA	NA	NA	NA
3:190030863	rs570658327	3q28	P3H2	intronic	no	A	G	0.004835	0.26048	0.038425	6.77892	1.26e-11		NA	NA	NA	#VALUE!	NA	NA	NA	NA
23:110666797	.	.	NONE;NONE	intergenic	no	A	AT	0.396597	-0.052712	0.007776	6.77881	1.25e-11		NA	NA	NA	#VALUE!	NA	NA	NA	NA
3:190319625	rs3774019	3q28	CLDN1;CLDN16	intronic	no	A	G	0.285916	-0.037306	0.005504	6.77798	1.27e-11		A	G	0.279659	1.00111	0.001107	0.098863	0.0111973	0.991058
3:192073877	rs62288751	3q28	LINCR-0002;FGF12	intergenic	no	T	G	0.022282	-0.114146	0.016841	6.77786	1.27e-11		T	G	0.017207	1.43736	0.362808	0.359574	1.00899	0.312965
15:43628480	rs2614813	15q15.3	CATSPER2	downstream	no	C	T	0.225176	0.040354	0.005954	6.77763	1.27e-11		C	T	0.220902	1.10829	0.102814	0.133265	0.7715	0.440419
23:110674458	.	.	NONE;NONE	intergenic	no	C	CACAT	0.364384	-0.05357	0.007904	6.77758	1.27e-11		NA	NA	NA	#VALUE!	NA	NA	NA	NA
3:195197598	rs771198101	3q29	XXYLT1	intronic	no	A	C	0.00132	0.699881	0.103279	6.77661	1.28e-11		NA	NA	NA	#VALUE!	NA	NA	NA	NA
23:110697349	.	.	NONE;NONE	intergenic	no	T	A	0.395615	-0.052715	0.007779	6.77658	1.28e-11		NA	NA	NA	#VALUE!	NA	NA	NA	NA
3:190356038	rs113247732	3q28	CLDN16	intronic	no	G	A	0.030737	-0.097615	0.014405	6.77647	1.28e-11		G	A	0.037083	0.82746	-0.189395	0.281226	0.673462	0.500671
4:99210589	rs17219837	4q23	LOC100507053	ncRNA_intronic	no	C	G	0.163789	-0.045572	0.006726	6.7755	1.28e-11		C	G	0.191247	1.09692	0.092503	0.105365	0.877929	0.379976
3:190034951	rs187143713	3q28	P3H2	intronic	no	C	A	0.004806	0.2611	0.03854	6.77478	1.29e-11		NA	NA	NA	#VALUE!	NA	NA	NA	NA
3:191204281	rs78499354	3q28	OSTN	intronic	no	C	T	0.014071	0.143133	0.02113	6.77392	1.3e-11		C	T	0.015888	0.763382	-0.269997	0.52851	0.510865	0.609468
3:192083268	rs2029577	3q28	LINCR-0002;FGF12	intergenic	no	G	C	0.022186	-0.114321	0.016877	6.77377	1.3e-11		G	C	0.017355	1.4181	0.349318	0.359666	0.971229	0.331422
3:193947581	rs751935224	3q29	LINC02038;LINC02026	intergenic	no	G	A	0.00255	0.503624	0.074352	6.77351	1.3e-11		NA	NA	NA	#VALUE!	NA	NA	NA	NA
3:190362290	rs111526235	3q28	CLDN16	intronic	no	G	C	0.030795	-0.097485	0.014393	6.77308	1.31e-11		G	C	0.038493	0.795774	-0.22844	0.278223	0.821068	0.411611
3:190353932	rs113237193	3q28	CLDN16	intronic	no	A	G	0.030742	-0.097549	0.014404	6.77235	1.32e-11		A	G	0.037198	0.826271	-0.190832	0.280924	0.679301	0.496963
3:190250035	rs768603626	3q28	P3H2-AS1;CLDN16	intergenic	no	T	C	0.00403	-0.400797	0.059188	6.77159	1.32e-11		NA	NA	NA	#VALUE!	NA	NA	NA	NA
3:192083134	rs2366238	3q28	LINCR-0002;FGF12	intergenic	no	G	A	0.022201	-0.114233	0.016871	6.77097	1.33e-11		G	A	0.017355	1.4181	0.349318	0.359666	0.971229	0.331422
3:189681360	rs73195974	3q28	TP63	intronic	no	A	G	0.174198	0.044404	0.006558	6.77097	1.33e-11		A	G	0.165093	0.857767	-0.153423	0.121279	1.26504	0.205835
4:99210765	rs1893882	4q23	LOC100507053	ncRNA_intronic	no	C	G	0.163742	-0.045527	0.006726	6.76881	1.35e-11		C	G	0.191731	1.09736	0.092905	0.105041	0.884464	0.376439
3:190354490	rs112614934	3q28	CLDN16	intronic	no	C	T	0.030733	-0.097511	0.014406	6.76878	1.35e-11		C	T	0.037083	0.82746	-0.189395	0.281226	0.673462	0.500671
7:73562919	rs34594435	7q11.23	BCL7B;TBL2	intergenic	no	C	T	0.193091	0.042654	0.006302	6.76833	1.35e-11		C	T	0.194413	1.07715	0.074315	0.107053	0.694189	0.487578
23:110675718	.	.	NONE;NONE	intergenic	no	AGAGG	A	0.387236	-0.052852	0.007809	6.76809	1.35e-11		NA	NA	NA	#VALUE!	NA	NA	NA	NA
3:192095629	rs114510277	3q28	LINCR-0002;FGF12	intergenic	no	T	A	0.022146	-0.114325	0.016892	6.768	1.35e-11		T	A	0.017682	1.35902	0.306764	0.349984	0.876509	0.38075
4:99211839	rs28891987	4q23	LOC100507053	ncRNA_intronic	no	A	T	0.163744	-0.04552	0.006726	6.76777	1.36e-11		A	T	0.192293	1.09646	0.09209	0.105226	0.875164	0.381481
3:193411772	rs749061164	3q29	ATP13A4	intronic	no	C	A	0.00155	0.645075	0.095319	6.76754	1.36e-11		NA	NA	NA	#VALUE!	NA	NA	NA	NA
3:190323165	rs1155884	3q28	CLDN16	intronic	no	G	T	0.491972	-0.033682	0.004977	6.76753	1.36e-11		G	T	0.477836	0.992697	-0.00733	0.088452	0.0828698	0.933937
3:190368775	rs76893751	3q28	CLDN16	intronic	no	G	C	0.030776	-0.097422	0.014397	6.76683	1.36e-11		G	C	0.037677	0.800554	-0.222451	0.276785	0.803696	0.421576
3:192065589	rs79139990	3q28	LINCR-0002;FGF12	intergenic	no	C	T	0.022258	-0.11402	0.01685	6.76677	1.37e-11		C	T	0.017587	1.35293	0.302271	0.358515	0.84312	0.399162
3:192084040	rs62290196	3q28	LINCR-0002;FGF12	intergenic	no	G	A	0.022178	-0.114219	0.01688	6.76653	1.37e-11		G	A	0.017355	1.4181	0.349318	0.359666	0.971229	0.331422
3:192528418	rs58010874	3q28	FGF12	intronic	no	G	A	0.006876	0.218749	0.032329	6.76634	1.37e-11		NA	NA	NA	#VALUE!	NA	NA	NA	NA
12:120954659	rs12826999	12q24.31	XLOC_009911;HNF1A-AS1	intergenic	no	C	A	0.353032	0.035335	0.005223	6.76527	1.38e-11		C	A	0.294179	0.951688	-0.049518	0.094178	0.525792	0.599058
3:192083526	rs62290195	3q28	LINCR-0002;FGF12	intergenic	no	T	C	0.022197	-0.114147	0.016873	6.76507	1.38e-11		T	C	0.017355	1.4181	0.349318	0.359666	0.971229	0.331422
3:192084219	rs62290197	3q28	LINCR-0002;FGF12	intergenic	no	G	A	0.022176	-0.1142	0.016881	6.765	1.38e-11		G	A	0.017355	1.4181	0.349318	0.359666	0.971229	0.331422
3:190366779	rs772594155	3q28	CLDN16	intronic	no	T	A	0.00329	0.442971	0.065483	6.76467	1.39e-11		NA	NA	NA	#VALUE!	NA	NA	NA	NA
3:192084259	rs62290198	3q28	LINCR-0002;FGF12	intergenic	no	T	G	0.022176	-0.114194	0.016881	6.76465	1.38e-11		T	G	0.017355	1.4181	0.349318	0.359666	0.971229	0.331422
3:190354208	rs111853715	3q28	CLDN16	intronic	no	A	C	0.03073	-0.09745	0.014407	6.76407	1.39e-11		A	C	0.037147	0.827207	-0.1897	0.28138	0.674177	0.500216
3:192097503	rs181684614	3q28	LINCR-0002;FGF12	intergenic	no	G	A	0.007991	0.202477	0.029936	6.76366	1.4e-11		NA	NA	NA	#VALUE!	NA	NA	NA	NA
3:192098800	rs115273755	3q28	LINCR-0002;FGF12	intergenic	no	T	C	0.022142	-0.114248	0.016893	6.76304	1.4e-11		T	C	0.017712	1.35267	0.302079	0.348259	0.867398	0.385721
3:189520465	.	3q28	TPRG1;TP63	intergenic	no	A	G	0.00154	0.646633	0.095628	6.76196	1.41e-11		NA	NA	NA	#VALUE!	NA	NA	NA	NA
3:192065374	rs62288721	3q28	LINCR-0002;FGF12	intergenic	no	T	C	0.022256	-0.113934	0.016851	6.76126	1.42e-11		T	C	0.017587	1.35293	0.302271	0.358515	0.84312	0.399162
3:192088573	rs62293427	3q28	LINCR-0002;FGF12	intergenic	no	C	A	0.022151	-0.114193	0.01689	6.76098	1.42e-11		C	A	0.017355	1.4181	0.349318	0.359666	0.971229	0.331422
3:190354018	rs113524754	3q28	CLDN16	intronic	no	C	A	0.030707	-0.097432	0.014412	6.76048	1.43e-11		C	A	0.037083	0.827522	-0.189319	0.281237	0.673165	0.500858
3:192086791	rs62290204	3q28	LINCR-0002;FGF12	intergenic	no	T	C	0.022166	-0.114138	0.016885	6.75973	1.43e-11		T	C	0.017379	1.41614	0.347934	0.359844	0.966902	0.333582
3:192087143	rs62290206	3q28	LINCR-0002;FGF12	intergenic	no	C	T	0.022165	-0.114129	0.016885	6.75919	1.44e-11		C	T	0.017355	1.4181	0.349318	0.359666	0.971229	0.331422
3:192087283	rs62290207	3q28	LINCR-0002;FGF12	intergenic	no	A	G	0.022165	-0.114128	0.016885	6.75914	1.44e-11		A	G	0.017379	1.41614	0.347934	0.359844	0.966902	0.333582
3:191040413	rs3898225	3q28	SNAR-I;OSTN	intergenic	no	C	T	0.426341	0.034001	0.005031	6.7583	1.45e-11		C	T	0.438721	1.04637	0.045325	0.091846	0.493489	0.621688
3:192084863	rs2062504	3q28	LINCR-0002;FGF12	intergenic	no	G	C	0.022184	-0.114066	0.016878	6.75827	1.45e-11		G	C	0.017355	1.4181	0.349318	0.359666	0.971229	0.331422
15:43873085	rs575125467	15q15.3	FRMD5	UTR3	no	GA	G	0.01614	0.201103	0.029757	6.75817	1.45e-11		NA	NA	NA	#VALUE!	NA	NA	NA	NA
3:192086599	rs62290203	3q28	LINCR-0002;FGF12	intergenic	no	G	A	0.022179	-0.114051	0.016879	6.75698	1.46e-11		G	A	0.017379	1.41614	0.347934	0.359844	0.966902	0.333582
7:73557398	rs13234157	7q11.23	BCL7B	intronic	no	C	A	0.120242	0.051677	0.007648	6.75693	1.46e-11		C	A	0.108584	1.09238	0.088359	0.145429	0.607575	0.543492
3:190034047	rs189611269	3q28	P3H2	intronic	no	C	T	0.004809	0.260336	0.038529	6.75688	1.46e-11		NA	NA	NA	#VALUE!	NA	NA	NA	NA
3:192066262	rs62288722	3q28	LINCR-0002;FGF12	intergenic	no	C	A	0.022249	-0.113849	0.016854	6.75501	1.48e-11		C	A	0.01756	1.35514	0.303905	0.358318	0.848143	0.396359
3:190764731	.	3q28	IL1RAP;GMNC	intergenic	no	I	D	0.9507	0.213205	0.031564	6.75469	1.48e-11		G	GT	0.037056	1.8301	0.60437	0.205407	2.9423	0.003269
3:192098957	rs62293447	3q28	LINCR-0002;FGF12	intergenic	no	C	T	0.022129	-0.114135	0.016898	6.75435	1.49e-11		C	T	0.017712	1.35267	0.302079	0.348259	0.867398	0.385721
3:189161134	rs747111024	3q28	TPRG1-AS1;TPRG1	intergenic	no	G	A	0.00559	-0.339606	0.050295	6.75228	1.51e-11		NA	NA	NA	#VALUE!	NA	NA	NA	NA
3:190072984	rs988135	3q28	P3H2	intronic	no	G	C	0.99158	-0.277077	0.041038	6.75172	1.52e-11		NA	NA	NA	#VALUE!	NA	NA	NA	NA
3:192561394	rs555681678	3q28	FGF12	intronic	no	G	T	0.00098	0.809023	0.119842	6.75075	1.52e-11		NA	NA	NA	#VALUE!	NA	NA	NA	NA
3:191038554	rs12632553	3q28	SNAR-I;OSTN	intergenic	no	G	A	0.426899	0.033949	0.00503	6.7493	1.54e-11		G	A	0.440852	1.04572	0.044705	0.091523	0.488456	0.625251
3:192088236	rs62290209	3q28	LINCR-0002;FGF12	intergenic	no	A	G	0.022163	-0.113961	0.016886	6.74885	1.54e-11		A	G	0.017355	1.41822	0.349403	0.359685	0.971414	0.331331
19:18181472	rs11666265	19p13.11	IFI30;MPV17L2	intergenic	no	C	T	0.267129	-0.037985	0.005629	6.74809	1.55e-11		C	T	0.288995	0.999099	-0.000901	0.100275	0.00898529	0.992829
4:99046540	rs1230210	4q23	METAP1	intronic	no	T	C	0.714548	0.03716	0.005507	6.74778	1.56e-11		T	C	0.68248	1.01593	0.015805	0.09708	0.162804	0.870658
3:189946503	rs752481578	3q28	TP63;P3H2	intergenic	no	T	C	0.0012	0.730854	0.108313	6.74761	1.56e-11		NA	NA	NA	#VALUE!	NA	NA	NA	NA
3:190440996	rs150115613	3q28	TMEM207	intronic	no	G	A	0.05648	-0.097116	0.014394	6.74698	1.57e-11		G	A	0.052766	1.23812	0.213593	0.192285	1.11081	0.266628
3:192085448	rs112293515	3q28	LINCR-0002;FGF12	intergenic	no	C	T	0.021814	-0.114796	0.017015	6.74675	1.57e-11		C	T	0.01877	1.35179	0.301427	0.356112	0.846439	0.397308
3:191210717	rs527442069	3q28	OSTN	intronic	no	C	CT	0.00085	0.868081	0.128672	6.74646	1.57e-11		NA	NA	NA	#VALUE!	NA	NA	NA	NA
4:99215215	rs55830616	4q23	LOC100507053	ncRNA_intronic	no	G	A	0.163447	-0.04541	0.006731	6.7464	1.57e-11		G	A	0.190634	1.10385	0.098806	0.105495	0.936594	0.34896
4:99214832	rs28720140	4q23	LOC100507053	ncRNA_intronic	no	G	T	0.163547	-0.045393	0.006729	6.74588	1.58e-11		G	T	0.191074	1.10355	0.098532	0.105359	0.935202	0.349678
3:190599893	rs769837292	3q28	IL1RAP	intronic	no	C	T	0.00353	-0.426428	0.063225	6.74461	1.59e-11		NA	NA	NA	#VALUE!	NA	NA	NA	NA
3:189774157	rs140632093	3q28	TP63	intronic	no	C	T	0.268969	0.037836	0.00561	6.74439	1.59e-11		C	T	0.261668	0.87691	-0.131351	0.134557	0.976174	0.328964
3:190872059	rs6444466	3q28	GMNC;SNAR-I	intergenic	no	T	G	0.464644	0.033682	0.004996	6.74179	1.62e-11		T	G	0.449106	0.99428	-0.005736	0.086101	0.0666194	0.946868
3:191103557	rs9871909	3q28	SNAR-I;OSTN	intergenic	no	A	G	0.169488	-0.044686	0.006629	6.74099	1.63e-11		A	G	0.163716	0.986108	-0.013989	0.116689	0.119883	0.904558
3:190906594	rs138677099	3q28	SNAR-I;OSTN	intergenic	no	G	A	0.002528	0.360841	0.053541	6.73953	1.65e-11		G	A	0.010351	2.20389	0.790223	0.557004	1.4187	0.155971
12:121020111	rs2259690	12q24.31	OASL	downstream	no	T	G	0.408279	-0.034154	0.005068	6.73915	1.65e-11		T	G	0.42886	1.01298	0.012894	0.083423	0.154562	0.877144
3:192933229	rs778635435	3q29	MB21D2;PLAAT1	intergenic	no	G	A	0.00075	0.922854	0.136975	6.73739	1.67e-11		NA	NA	NA	#VALUE!	NA	NA	NA	NA
3:192096246	rs75388328	3q28	LINCR-0002;FGF12	intergenic	no	A	T	0.022137	-0.11382	0.016895	6.7369	1.68e-11		A	T	0.017682	1.35902	0.306764	0.349984	0.876509	0.38075
3:192082441	rs62290168	3q28	LINCR-0002;FGF12	intergenic	no	A	T	0.022179	-0.113712	0.01688	6.73649	1.68e-11		A	T	0.017364	1.41813	0.349338	0.359614	0.971425	0.331325
19:18186846	rs62120364	19p13.11	IFI30;MPV17L2	intergenic	no	A	T	0.269297	-0.037818	0.005614	6.73637	1.68e-11		A	T	0.290555	0.997476	-0.002527	0.100315	0.0251906	0.979892
3:190846086	rs754183667	3q28	IL1RAP;GMNC	intergenic	no	A	G	0.00101	0.794973	0.118051	6.73415	1.71e-11		NA	NA	NA	#VALUE!	NA	NA	NA	NA
3:192630451	rs775460155	3q29	FGF12	intronic	no	C	G	0.00075	0.922386	0.136975	6.73397	1.71e-11		NA	NA	NA	#VALUE!	NA	NA	NA	NA
3:190892930	rs769455155	3q28	SNAR-I;OSTN	intergenic	no	GC	G	0.00032	1.41168	0.209655	6.73334	1.72e-11		NA	NA	NA	#VALUE!	NA	NA	NA	NA
3:191039944	rs6444486	3q28	SNAR-I;OSTN	intergenic	no	G	T	0.426992	0.033861	0.00503	6.73181	1.74e-11		G	T	0.440851	1.0457	0.044682	0.091521	0.488216	0.625417
3:191103469	rs7624125	3q28	SNAR-I;OSTN	intergenic	no	C	G	0.169509	-0.044624	0.006629	6.73163	1.74e-11		C	G	0.163738	0.985891	-0.014209	0.116717	0.121739	0.903088
12:121020192	rs2259693	12q24.31	OASL	downstream	no	G	A	0.408284	-0.034114	0.005068	6.73125	1.75e-11		G	A	0.42886	1.01298	0.012894	0.083423	0.154562	0.877144
3:191288342	rs527731249	3q28	UTS2B	intronic	no	C	T	0.0005	1.12866	0.167739	6.72869	1.77e-11		NA	NA	NA	#VALUE!	NA	NA	NA	NA
3:190324637	rs555781902	3q28	CLDN16	intronic	no	G	A	0.00539	0.245043	0.036436	6.7253	1.82e-11		G	A	0.012422	0.905998	-0.098718	1.58589	0.0622475	0.950348
3:190042568	rs185030000	3q28	P3H2	intronic	no	T	C	0.004798	0.259362	0.038571	6.72427	1.83e-11		NA	NA	NA	#VALUE!	NA	NA	NA	NA
3:190522801	rs7615368	3q28	IL1RAP	intronic	no	A	T	0.010251	-0.166215	0.024719	6.72418	1.83e-11		A	T	0.017318	0.688256	-0.373594	0.447451	0.834938	0.403754
19:18184113	rs57898504	19p13.11	IFI30;MPV17L2	intergenic	no	A	G	0.267385	-0.037828	0.005627	6.72259	1.85e-11		A	G	0.288933	0.999154	-0.000846	0.100286	0.00843587	0.993267
3:185251065	rs762375066	3q27.2	EHHADH	intronic	no	T	C	0.00132	0.69425	0.103279	6.72208	1.86e-11		NA	NA	NA	#VALUE!	NA	NA	NA	NA
3:189024153	rs765176134	3q28	TPRG1-AS1;TPRG1	intergenic	no	A	G	0.00115	0.743723	0.11064	6.72201	1.86e-11		NA	NA	NA	#VALUE!	NA	NA	NA	NA
4:98961982	rs6846221	4q23	EIF4E;METAP1	intergenic	no	T	A	0.565816	0.033732	0.005019	6.72086	1.86e-11		T	A	0.532168	0.987642	-0.012435	0.092319	0.134696	0.892831
4:98970487	rs1453869	4q23	EIF4E;METAP1	intergenic	no	T	C	0.577665	0.033842	0.005036	6.72002	1.88e-11		T	C	0.530617	0.995011	-0.005001	0.091591	0.0546014	0.956437
3:190867112	rs750638152	3q28	GMNC;SNAR-I	intergenic	no	G	A	0.00037	1.31018	0.19498	6.71954	1.89e-11		NA	NA	NA	#VALUE!	NA	NA	NA	NA
3:190878533	rs779385043	3q28	SNAR-I	downstream	no	CTCTAT	C	0.0033	-0.439343	0.065384	6.71943	1.89e-11		NA	NA	NA	#VALUE!	NA	NA	NA	NA
3:190363733	rs111275149	3q28	CLDN16	intronic	no	G	T	0.030762	-0.096719	0.0144	6.7166	1.93e-11		G	T	0.037677	0.80061	-0.222381	0.276795	0.803414	0.42174
3:190112664	rs570107783	3q28	P3H2	intronic	no	G	A	0.002377	0.36778	0.054761	6.71609	1.93e-11		NA	NA	NA	#VALUE!	NA	NA	NA	NA
15:43725034	rs2467411	15q15.3	STRCP1;CATSPER2P1	intergenic	no	T	A	0.07766	0.094094	0.014011	6.71572	1.94e-11		NA	NA	NA	#VALUE!	NA	NA	NA	NA
3:191956978	rs747209426	3q28	LINCR-0002;FGF12	intergenic	no	G	T	0.00155	0.454323	0.067659	6.71489	1.95e-11		NA	NA	NA	#VALUE!	NA	NA	NA	NA
3:191624358	rs776785283	3q28	LINCR-0002;FGF12	intergenic	no	T	A	0.0005	1.12622	0.167739	6.7141	1.96e-11		NA	NA	NA	#VALUE!	NA	NA	NA	NA
12:121021733	rs2259777	12q24.31	OASL	intronic	no	C	T	0.396762	-0.0342	0.005094	6.71378	1.97e-11		C	T	0.419836	0.996049	-0.003959	0.083262	0.0475487	0.962059
3:190524229	rs6796948	3q28	IL1RAP	intronic	no	G	A	0.010241	-0.166051	0.024733	6.71374	1.97e-11		G	A	0.017101	0.68458	-0.37895	0.447855	0.846144	0.397473
3:189412413	rs143207257	3q28	TPRG1;TP63	intergenic	no	T	C	0.00164	0.622089	0.092671	6.71288	1.98e-11		NA	NA	NA	#VALUE!	NA	NA	NA	NA
3:190318969	rs9835663	3q28	CLDN1;CLDN16	intronic	no	C	T	0.28582	-0.03695	0.005505	6.71208	1.99e-11		C	T	0.278943	1.00201	0.002012	0.09876	0.0203726	0.983739
3:189987497	.	3q28	P3H2	intronic	no	AAGAATTTC	AAAGAATTTC	0.00779	-0.286258	0.042652	6.71148	2e-11		NA	NA	NA	#VALUE!	NA	NA	NA	NA
3:191536092	rs766504107	3q28	LINCR-0002	ncRNA_intronic	no	T	TA	0.0005	1.12559	0.167739	6.71038	2.01e-11		NA	NA	NA	#VALUE!	NA	NA	NA	NA
3:191122857	rs12497418	3q28	SNAR-I;OSTN	intergenic	no	G	A	0.622496	0.034424	0.005131	6.70902	2.03e-11		G	A	0.587652	0.789324	-0.236578	0.086449	2.73662	0.006223
4:98993474	rs3018051	4q23	EIF4E;METAP1	intergenic	no	A	G	0.717695	0.037072	0.005526	6.70865	2.03e-11		A	G	0.684335	1.01404	0.013944	0.099402	0.140279	0.888423
3:190360176	rs112521319	3q28	CLDN16	intronic	no	A	G	0.030364	-0.097204	0.01449	6.70835	2.04e-11		A	G	0.034849	0.79647	-0.227566	0.287417	0.791762	0.428505
3:191124350	rs10804931	3q28	SNAR-I;OSTN	intergenic	no	G	T	0.622563	0.034418	0.005131	6.70785	2.05e-11		G	T	0.587442	0.789673	-0.236136	0.086372	2.73394	0.006274
3:191119547	rs7625073	3q28	SNAR-I;OSTN	intergenic	no	T	A	0.117087	-0.051883	0.007735	6.70756	2.05e-11		T	A	0.118042	0.985524	-0.014582	0.137191	0.10629	0.915332
3:194703263	rs780171563	3q29	FAM43A;LINC01968	intergenic	no	G	A	0.00116	0.738741	0.110162	6.70595	2.07e-11		NA	NA	NA	#VALUE!	NA	NA	NA	NA
3:194738029	rs774289899	3q29	LINC01968	ncRNA_intronic	no	C	T	0.00117	0.735536	0.109691	6.70553	2.08e-11		NA	NA	NA	#VALUE!	NA	NA	NA	NA
3:190543877	rs7626071	3q28	IL1RAP	intronic	no	G	T	0.918222	0.060855	0.009076	6.70505	2.08e-11		G	T	0.903741	0.932824	-0.069539	0.14464	0.480773	0.630701
3:191039572	rs7644584	3q28	SNAR-I;OSTN	intergenic	no	A	G	0.427074	0.033725	0.00503	6.70477	2.09e-11		A	G	0.440852	1.04572	0.044705	0.091523	0.488456	0.62525
3:191049349	rs6792549	3q28	SNAR-I;OSTN	intergenic	no	G	A	0.4272	0.033725	0.00503	6.70477	2.09e-11		G	A	0.43643	1.055	0.053545	0.089089	0.601028	0.547842
3:191059551	rs62286692	3q28	SNAR-I;OSTN	intergenic	no	G	A	0.421013	0.033785	0.005039	6.7047	2.1e-11		G	A	0.428239	1.06247	0.060599	0.08929	0.678676	0.497357
4:99155659	rs7665953	4q23	LOC100507053	ncRNA_exonic	no	C	T	0.163213	-0.045145	0.006734	6.70404	2.11e-11		C	T	0.197877	1.10057	0.095832	0.105046	0.912286	0.361608
3:190044708	rs570675740	3q28	P3H2	intronic	no	T	C	0.002233	0.378249	0.05643	6.70298	2.12e-11		NA	NA	NA	#VALUE!	NA	NA	NA	NA
3:191047048	rs62286688	3q28	SNAR-I;OSTN	intergenic	no	G	A	0.427101	0.03371	0.00503	6.70179	2.13e-11		G	A	0.437245	1.05555	0.054061	0.089166	0.606296	0.544335
15:43629513	rs2614815	15q15.3	CATSPER2	UTR3	no	A	T	0.07671	0.094419	0.01409	6.70114	2.14e-11		NA	NA	NA	#VALUE!	NA	NA	NA	NA
3:189526754	rs528631946	3q28	TPRG1;TP63	intergenic	no	C	G	0.002541	0.3542	0.052865	6.70009	2.16e-11		NA	NA	NA	#VALUE!	NA	NA	NA	NA
15:43297635	.	15q15.2	TGM7	intronic	no	G	A	0.878332	-0.068116	0.010167	6.69971	2.16e-11		NA	NA	NA	#VALUE!	NA	NA	NA	NA
3:192072209	rs9874449	3q28	LINCR-0002;FGF12	intergenic	no	G	C	0.023006	-0.11107	0.016579	6.69944	2.17e-11		G	C	0.019618	1.20363	0.185343	0.349723	0.529971	0.596156
3:190101616	rs773482711	3q28	P3H2	intronic	no	C	G	0.00182	0.589321	0.087977	6.69858	2.18e-11		NA	NA	NA	#VALUE!	NA	NA	NA	NA
23:110590449	.	.	NONE;NONE	intergenic	no	AGG	A	0.41801	-0.051658	0.007712	6.69839	2.18e-11		NA	NA	NA	#VALUE!	NA	NA	NA	NA
3:190039265	rs185838409	3q28	P3H2	intronic	no	A	G	0.004804	0.258183	0.038547	6.69788	2.19e-11		NA	NA	NA	#VALUE!	NA	NA	NA	NA
3:191517848	rs73193802	3q28	LINCR-0002	ncRNA_intronic	no	A	G	0.112303	0.052785	0.007882	6.6969	2.21e-11		A	G	0.097678	0.890027	-0.116504	0.148809	0.78291	0.433687
3:192086413	rs62290201	3q28	LINCR-0002;FGF12	intergenic	no	G	A	0.022288	-0.112769	0.016839	6.69689	2.21e-11		G	A	0.017355	1.4181	0.349318	0.359666	0.971229	0.331422
3:190517923	rs141239693	3q28	IL1RAP	intronic	no	AGCCACCTACTGT	A	0.01561	-0.202557	0.03025	6.6961	2.22e-11		AGCCACCTACTGT	A	0.017502	2.50135	0.916831	0.377051	2.43158	0.015054
3:190523645	rs76635426	3q28	IL1RAP	intronic	no	T	C	0.010247	-0.165502	0.024725	6.69371	2.25e-11		T	C	0.016977	0.686742	-0.375796	0.447769	0.839263	0.401322
4:99057289	rs1230202	4q23	METAP1	intronic	no	G	A	0.714824	0.036867	0.005509	6.69214	2.28e-11		G	A	0.68378	1.01167	0.011598	0.097223	0.119293	0.905023
15:43664478	.	15q15.3	PPIP5K1P1-CATSPER2	ncRNA_exonic	no	G	C	0.07579	0.094788	0.014168	6.69029	2.31e-11		NA	NA	NA	#VALUE!	NA	NA	NA	NA
3:190803832	rs779570532	3q28	IL1RAP;GMNC	intergenic	no	A	G	0.00023	1.65418	0.247284	6.68941	2.32e-11		NA	NA	NA	#VALUE!	NA	NA	NA	NA
15:43854948	.	15q15.3	WDR76	intronic	no	CTCAAAAAAAAAAAAAAAAG	CTCAAAAAAAAAAAAAAAAG	0.00361	-0.418158	0.062523	6.68807	2.34e-11		NA	NA	NA	#VALUE!	NA	NA	NA	NA
3:190398015	rs11915813	3q28	CLDN16	intronic	no	A	G	0.143996	-0.047381	0.007085	6.68751	2.35e-11		A	G	0.142967	1.06518	0.063144	0.125389	0.503585	0.614577
3:191077480	rs12629997	3q28	SNAR-I;OSTN	intergenic	no	A	G	0.422117	0.033684	0.005037	6.68731	2.36e-11		A	G	0.436406	1.06414	0.062167	0.088123	0.705457	0.48054
3:189910023	rs114642883	3q28	TP63;P3H2	intergenic	no	C	T	0.025449	0.105821	0.015825	6.68695	2.36e-11		C	T	0.027511	1.76784	0.569758	0.222229	2.56383	0.010372
3:190520310	rs73058165	3q28	IL1RAP	intronic	no	G	A	0.009953	-0.1677	0.02508	6.6866	2.37e-11		G	A	0.016907	0.685772	-0.37721	0.448094	0.84181	0.399895
4:99153956	rs9684944	4q23	LOC100507053	ncRNA_intronic	no	C	T	0.163248	-0.045027	0.006734	6.68652	2.37e-11		C	T	0.198379	1.10073	0.095973	0.104736	0.916332	0.359485
3:190519854	rs144015430	3q28	IL1RAP	intronic	no	G	A	0.009999	-0.167294	0.025022	6.68588	2.38e-11		G	A	0.016907	0.685772	-0.37721	0.448094	0.84181	0.399895
3:190354746	rs77728515	3q28	CLDN16	intronic	no	G	A	0.03076	-0.096275	0.0144	6.68576	2.38e-11		G	A	0.037147	0.827254	-0.189643	0.281388	0.673956	0.500357
3:189621823	rs548387268	3q28	TP63	intronic	no	A	G	0.003055	0.322935	0.048304	6.68547	2.38e-11		NA	NA	NA	#VALUE!	NA	NA	NA	NA
4:98968919	rs7674742	4q23	EIF4E;METAP1	intergenic	no	C	A	0.577306	0.03366	0.005035	6.6852	2.39e-11		C	A	0.530214	0.9951	-0.004912	0.09157	0.053642	0.9572
3:192092520	rs62293435	3q28	LINCR-0002;FGF12	intergenic	no	C	T	0.02222	-0.112697	0.016865	6.6823	2.43e-11		C	T	0.01774	1.35475	0.30362	0.35037	0.86657	0.386176
12:121030872	rs2260446	12q24.31	OASL	intronic	no	G	A	0.41774	-0.033731	0.005048	6.68205	2.45e-11		G	A	0.426996	1.00539	0.005372	0.083596	0.0642614	0.948739
12:121031060	rs2260445	12q24.31	OASL	intronic	no	C	A	0.417705	-0.033724	0.005048	6.68067	2.47e-11		C	A	0.427301	1.00607	0.006047	0.083539	0.0723854	0.942273
3:188857408	rs762750861	3q28	LPP	intronic	no	C	T	0.00097	0.804596	0.120458	6.67947	2.48e-11		NA	NA	NA	#VALUE!	NA	NA	NA	NA
3:191058781	rs12629086	3q28	SNAR-I;OSTN	intergenic	no	C	G	0.421131	0.03365	0.005039	6.67791	2.51e-11		C	G	0.430673	1.06326	0.061335	0.088674	0.691691	0.489145
3:190517155	rs73058152	3q28	IL1RAP	intronic	no	T	G	0.009971	-0.167323	0.025057	6.67769	2.52e-11		T	G	0.016913	0.686121	-0.376702	0.44779	0.841247	0.40021
3:190519110	rs76179242	3q28	IL1RAP	intronic	no	C	T	0.01	-0.167079	0.025021	6.67755	2.52e-11		C	T	0.016913	0.686121	-0.376702	0.44779	0.841247	0.40021
3:192071363	rs62288733	3q28	LINCR-0002;FGF12	intergenic	no	G	A	0.022908	-0.110945	0.016615	6.6774	2.52e-11		G	A	0.019558	1.20382	0.185503	0.349752	0.530384	0.595868
3:189881904	rs572493907	3q28	TP63	intronic	no	A	C	0.002332	0.368453	0.05519	6.67608	2.54e-11		NA	NA	NA	#VALUE!	NA	NA	NA	NA
3:191039771	rs6444485	3q28	SNAR-I;OSTN	intergenic	no	T	G	0.427674	0.033572	0.005029	6.67568	2.55e-11		T	G	0.440858	1.04545	0.044446	0.091467	0.485924	0.627044
12:120965129	rs7305618	12q24.31	XLOC_009911;HNF1A-AS1	intergenic	no	C	T	0.262959	0.037829	0.005667	6.67531	2.55e-11		C	T	0.238058	0.940534	-0.061307	0.100067	0.61266	0.540122
3:192094981	rs76535235	3q28	LINCR-0002;FGF12	intergenic	no	G	T	0.022668	-0.111456	0.0167	6.67401	2.58e-11		G	T	0.019172	1.30275	0.264479	0.3467	0.762847	0.445563
3:192155275	rs747915135	3q28	FGF12	intronic	no	T	C	0.00331	0.435712	0.065285	6.674	2.58e-11		NA	NA	NA	#VALUE!	NA	NA	NA	NA
15:43720567	rs11856818	15q15.3	STRCP1;CATSPER2P1	intergenic	no	C	T	0.07913	0.092703	0.013891	6.6736	2.59e-11		C	T	0.099379	0.956237	-0.044749	0.345135	0.129657	0.896819
3:190571472	rs184288383	3q28	IL1RAP	intronic	no	C	T	0.006074	-0.230044	0.034472	6.67336	2.59e-11		C	T	0.011985	1.65713	0.505086	0.343282	1.47134	0.141186
3:192091985	rs62293434	3q28	LINCR-0002;FGF12	intergenic	no	A	G	0.022222	-0.112536	0.016864	6.67315	2.59e-11		A	G	0.01774	1.35475	0.30362	0.35037	0.86657	0.386176
3:193266008	rs748331428	3q29	PLAAT1	intronic	no	C	T	0.00115	0.738295	0.11064	6.67295	2.6e-11		NA	NA	NA	#VALUE!	NA	NA	NA	NA
3:192096090	rs62293441	3q28	LINCR-0002;FGF12	intergenic	no	C	A	0.022663	-0.111451	0.016702	6.67291	2.6e-11		C	A	0.019168	1.30343	0.265002	0.346781	0.764177	0.444771
3:192076047	rs9816172	3q28	LINCR-0002;FGF12	intergenic	no	C	T	0.022926	-0.110823	0.016608	6.67287	2.6e-11		C	T	0.019338	1.27552	0.243353	0.351283	0.692755	0.488478
3:191108286	rs13085049	3q28	SNAR-I;OSTN	intergenic	no	A	C	0.169049	-0.044274	0.006636	6.67179	2.62e-11		A	C	0.162358	0.993268	-0.006755	0.118058	0.0572176	0.954353
3:192093330	rs62293436	3q28	LINCR-0002;FGF12	intergenic	no	C	T	0.022659	-0.111416	0.016704	6.67002	2.65e-11		C	T	0.019168	1.30289	0.264586	0.346682	0.763195	0.445356
3:190430703	rs189585057	3q28	TMEM207	intronic	no	T	G	0.00301	0.456498	0.068451	6.66897	2.67e-11		NA	NA	NA	#VALUE!	NA	NA	NA	NA
3:192032710	rs749539917	3q28	LINCR-0002;FGF12	intergenic	no	C	A	0.00165	0.61601	0.09239	6.6675	2.7e-11		NA	NA	NA	#VALUE!	NA	NA	NA	NA
4:99042826	rs1230187	4q23	METAP1	intronic	no	A	G	0.714894	0.036731	0.005509	6.66745	2.7e-11		A	G	0.683653	1.01114	0.011079	0.097233	0.113943	0.909262
3:192072581	rs62288741	3q28	LINCR-0002;FGF12	intergenic	no	A	C	0.022915	-0.110747	0.016612	6.66669	2.71e-11		A	C	0.019618	1.20363	0.185343	0.349723	0.529971	0.596156
7:73628771	rs34958196	7q11.23	MLXIPL;VPS37D	intergenic	no	G	A	0.124726	0.050194	0.00753	6.66587	2.72e-11		G	A	0.108961	1.15475	0.143888	0.127729	1.12651	0.259929
3:191108675	rs9833151	3q28	SNAR-I;OSTN	intergenic	no	G	T	0.16905	-0.044234	0.006636	6.66576	2.73e-11		G	T	0.162358	0.993268	-0.006755	0.118058	0.0572176	0.954353
3:192095173	rs62293440	3q28	LINCR-0002;FGF12	intergenic	no	A	T	0.022667	-0.111295	0.0167	6.66437	2.76e-11		A	T	0.019168	1.30298	0.264655	0.346699	0.763357	0.445259
7:73454192	rs1306476	7q11.23	BAZ1B	intronic	no	A	G	0.190745	0.042192	0.006331	6.66435	2.76e-11		A	G	0.197842	1.09698	0.092561	0.106778	0.866855	0.386022
3:190377387	rs7622402	3q28	CLDN16	intronic	no	G	A	0.143888	-0.047227	0.007087	6.66389	2.76e-11		G	A	0.144415	1.05943	0.057727	0.124799	0.46256	0.643702
7:73631153	rs7784668	7q11.23	MLXIPL;VPS37D	intergenic	no	T	C	0.124581	0.050189	0.007533	6.66255	2.79e-11		T	C	0.108965	1.15157	0.141124	0.127951	1.10295	0.270028
3:190322608	rs17501976	3q28	CLDN16	intronic	no	C	T	0.492308	-0.033155	0.004977	6.66164	2.81e-11		C	T	0.478344	1.00774	0.007707	0.088768	0.0868218	0.930792
3:191077474	rs12635416	3q28	SNAR-I;OSTN	intergenic	no	G	A	0.421966	0.033554	0.005037	6.6615	2.82e-11		G	A	0.434809	1.0579	0.056282	0.088229	0.637908	0.523553
3:190506375	rs10937437	3q28	TMEM207;IL1RAP	intergenic	no	G	A	0.032573	0.09332	0.014009	6.66143	2.81e-11		G	A	0.027801	0.90844	-0.096026	0.273744	0.350788	0.72576
23:110645162	.	.	NONE;NONE	intergenic	no	C	A	0.343629	-0.05335	0.008009	6.66126	2.82e-11		NA	NA	NA	#VALUE!	NA	NA	NA	NA
3:189196641	rs763166383	3q28	TPRG1	intronic	no	G	C	0.00052	1.09563	0.164483	6.66104	2.82e-11		NA	NA	NA	#VALUE!	NA	NA	NA	NA
3:191512949	rs73193791	3q28	LINCR-0002	ncRNA_intronic	no	T	A	0.112458	0.052466	0.007877	6.66066	2.83e-11		T	A	0.097762	0.88954	-0.117051	0.14851	0.788169	0.430605
4:98994408	rs1230161	4q23	EIF4E;METAP1	intergenic	no	T	C	0.715059	0.036699	0.00551	6.66044	2.84e-11		T	C	0.684279	1.0139	0.013802	0.099272	0.139032	0.889407
4:98994694	rs1230162	4q23	EIF4E;METAP1	intergenic	no	G	A	0.715037	0.036697	0.00551	6.66007	2.84e-11		G	A	0.684279	1.01392	0.013823	0.099272	0.139244	0.889241
3:192093387	rs62293437	3q28	LINCR-0002;FGF12	intergenic	no	G	A	0.022634	-0.111307	0.016713	6.65991	2.84e-11		G	A	0.019168	1.30289	0.264586	0.346682	0.763195	0.445356
3:190815855	rs754112360	3q28	IL1RAP;GMNC	intergenic	no	C	T	0.00095	0.810518	0.121718	6.65898	2.86e-11		NA	NA	NA	#VALUE!	NA	NA	NA	NA
4:99041607	rs1230185	4q23	METAP1	intronic	no	C	T	0.71489	0.036668	0.005509	6.65602	2.92e-11		C	T	0.683531	1.01137	0.011304	0.097232	0.116258	0.907426
3:192094038	rs62293439	3q28	LINCR-0002;FGF12	intergenic	no	T	C	0.022673	-0.111133	0.016698	6.65547	2.93e-11		T	C	0.019168	1.30289	0.264586	0.346682	0.763195	0.445356
3:190524775	rs757305270	3q28	IL1RAP	intronic	no	G	T	0.002264	-0.373081	0.05606	6.65503	2.93e-11		NA	NA	NA	#VALUE!	NA	NA	NA	NA
4:99039161	rs1230184	4q23	METAP1	intronic	no	T	C	0.714909	0.036657	0.005509	6.65402	2.96e-11		T	C	0.683653	1.01114	0.011078	0.097232	0.113934	0.90927
3:191514058	rs12630476	3q28	LINCR-0002	ncRNA_intronic	no	A	T	0.112415	0.052426	0.007879	6.65389	2.95e-11		A	T	0.097715	0.889806	-0.116752	0.14881	0.784571	0.43271
3:190833308	.	3q28	IL1RAP;GMNC	intergenic	no	I	D	0.7409	-0.103774	0.015596	6.65389	2.96e-11		A	AT	0.262191	0.76397	-0.269227	0.11893	2.26374	0.023612
3:191665417	rs35250096	3q28	LINCR-0002;FGF12	intergenic	no	A	T	0.035717	0.089342	0.013428	6.65341	2.96e-11		A	T	0.044139	1.31561	0.274298	0.220894	1.24176	0.214304
4:98998475	rs2004995	4q23	METAP1	intronic	no	G	A	0.715203	0.036666	0.005511	6.65324	2.97e-11		G	A	0.683629	1.01729	0.017142	0.09904	0.173082	0.862573
3:190404218	rs77136700	3q28	CLDN16	intronic	no	C	T	0.144092	-0.047124	0.007083	6.65311	2.97e-11		C	T	0.14216	1.0755	0.072784	0.125524	0.579841	0.562045
3:191110298	rs559282017	3q28	SNAR-I;OSTN	intergenic	no	C	G	0.00821	0.276403	0.041556	6.65134	3.01e-11		NA	NA	NA	#VALUE!	NA	NA	NA	NA
3:192096682	rs62293445	3q28	LINCR-0002;FGF12	intergenic	no	C	T	0.022667	-0.111081	0.016701	6.65116	3.01e-11		C	T	0.019168	1.30289	0.264586	0.346682	0.763195	0.445356
3:189326780	rs771594820	3q28	TPRG1;TP63	intergenic	no	T	C	0.00156	0.631837	0.095014	6.64994	3.04e-11		NA	NA	NA	#VALUE!	NA	NA	NA	NA
3:190758445	.	3q28	IL1RAP;GMNC	intergenic	no	I	D	0.0477	-0.213209	0.032062	6.6499	3.04e-11		NA	NA	NA	#VALUE!	NA	NA	NA	NA
3:194199032	rs183852167	3q29	HES1;LINC02036	intergenic	no	G	A	0.00068	0.956552	0.143848	6.64974	3.04e-11		NA	NA	NA	#VALUE!	NA	NA	NA	NA
7:73490480	rs17145713	7q11.23	BAZ1B	intronic	no	C	T	0.190683	0.042099	0.006332	6.64861	3.07e-11		C	T	0.198012	1.09564	0.091343	0.105697	0.864197	0.387476
3:192096230	rs62293443	3q28	LINCR-0002;FGF12	intergenic	no	G	T	0.022655	-0.111056	0.016705	6.64807	3.07e-11		G	T	0.019157	1.30318	0.264806	0.346661	0.763876	0.444949
3:190562807	rs191759382	3q28	IL1RAP	intronic	no	T	C	0.004563	-0.264001	0.039714	6.64756	3.09e-11		NA	NA	NA	#VALUE!	NA	NA	NA	NA
3:192093405	rs62293438	3q28	LINCR-0002;FGF12	intergenic	no	G	A	0.023249	-0.109631	0.016496	6.64591	3.12e-11		G	A	0.020904	1.38304	0.324284	0.331953	0.976897	0.328608
23:110643951	.	.	NONE;NONE	intergenic	no	A	G	0.35227	-0.052913	0.007963	6.64486	3.14e-11		NA	NA	NA	#VALUE!	NA	NA	NA	NA
3:191524170	rs4441707	3q28	LINCR-0002	ncRNA_intronic	no	C	T	0.11227	0.052375	0.007883	6.64404	3.16e-11		C	T	0.09814	0.889485	-0.117113	0.149512	0.783302	0.433454
3:193697744	rs772991686	3q29	OPA1	UTR3	no	C	G	0.00494	0.355348	0.053484	6.64401	3.16e-11		NA	NA	NA	#VALUE!	NA	NA	NA	NA
7:73442100	rs1178979	7q11.23	BAZ1B	UTR3	no	T	C	0.190665	0.042064	0.006332	6.64308	3.19e-11		T	C	0.196222	1.09549	0.091206	0.106658	0.855126	0.392476
3:191523790	rs73195508	3q28	LINCR-0002	ncRNA_intronic	no	A	G	0.11242	0.05233	0.007878	6.64255	3.2e-11		A	G	0.09814	0.889497	-0.117099	0.14951	0.783219	0.433505
7:73629335	rs34430945	7q11.23	MLXIPL;VPS37D	intergenic	no	T	C	0.124602	0.050019	0.007533	6.63998	3.25e-11		T	C	0.108999	1.15475	0.143885	0.127726	1.12651	0.259929
3:190403728	rs2049673	3q28	CLDN16	intronic	no	A	G	0.144112	-0.047031	0.007083	6.63998	3.24e-11		A	G	0.142191	1.0754	0.072693	0.125507	0.579195	0.562478
15:43664534	.	15q15.3	PPIP5K1P1-CATSPER2	ncRNA_exonic	no	C	A	0.07598	0.093961	0.014152	6.63941	3.26e-11		NA	NA	NA	#VALUE!	NA	NA	NA	NA
15:43617085	rs879773845	15q15.3	STRC	intronic	no	C	T	0.05089	0.113279	0.017062	6.63926	3.27e-11		NA	NA	NA	#VALUE!	NA	NA	NA	NA
3:191516125	rs73193801	3q28	LINCR-0002	ncRNA_intronic	no	A	G	0.112441	0.052297	0.007878	6.63836	3.28e-11		A	G	0.097678	0.890044	-0.116484	0.148806	0.782791	0.433755
3:189310783	rs776803013	3q28	TPRG1	intronic	no	G	A	0.00058	1.03386	0.155748	6.63802	3.29e-11		NA	NA	NA	#VALUE!	NA	NA	NA	NA
3:190758425	rs112150138	3q28	IL1RAP;GMNC	intergenic	no	C	A	0.371971	-0.045641	0.006876	6.63773	3.31e-11		C	A	0.413357	1.10665	0.101336	0.10448	0.969908	0.332079
3:190382801	rs11924099	3q28	CLDN16	intronic	no	C	T	0.143575	-0.047081	0.007093	6.63767	3.31e-11		C	T	0.144382	1.06092	0.059139	0.124745	0.474079	0.635466
3:191515440	rs73193797	3q28	LINCR-0002	ncRNA_intronic	no	G	T	0.112385	0.052303	0.00788	6.63744	3.3e-11		G	T	0.097667	0.89008	-0.116444	0.148822	0.782438	0.433963
3:193269731	rs148401574	3q29	PLAAT1	intronic	no	C	T	0.00162	0.618841	0.093241	6.63701	3.31e-11		NA	NA	NA	#VALUE!	NA	NA	NA	NA
3:193278121	rs181665065	3q29	ATP13A5	intronic	no	T	C	0.00162	0.618841	0.093241	6.63701	3.31e-11		NA	NA	NA	#VALUE!	NA	NA	NA	NA
7:73442719	rs1178977	7q11.23	BAZ1B	intronic	no	A	G	0.190666	0.042023	0.006332	6.63661	3.33e-11		A	G	0.198013	1.09564	0.09134	0.105696	0.864177	0.387491
3:190338074	rs111320066	3q28	CLDN16	intronic	no	T	G	0.032173	-0.093512	0.014091	6.63629	3.33e-11		T	G	0.036966	0.852138	-0.160007	0.290597	0.550615	0.581921
7:73471480	rs6976930	7q11.23	BAZ1B	intronic	no	G	A	0.190651	0.042022	0.006333	6.6354	3.34e-11		G	A	0.197869	1.09756	0.093091	0.106699	0.872464	0.382951
3:191512066	rs1464947	3q28	LINCR-0002	ncRNA_intronic	no	T	C	0.11245	0.052273	0.007878	6.63531	3.34e-11		T	C	0.097762	0.88953	-0.117062	0.148509	0.788249	0.430556
3:191515100	rs73193796	3q28	LINCR-0002	ncRNA_intronic	no	A	G	0.112435	0.052258	0.007878	6.63341	3.4e-11		A	G	0.097678	0.890044	-0.116484	0.148806	0.782791	0.433755
3:190081472	rs13091720	3q28	P3H2	intronic	no	T	C	0.053275	-0.073458	0.011075	6.63278	3.41e-11		T	C	0.042244	1.00105	0.00105	0.2313	0.00453956	0.996374
3:189878467	rs7631107	3q28	TP63	intronic	no	A	C	0.798826	0.041163	0.006206	6.63277	3.4e-11		A	C	0.785249	1.16629	0.153824	0.112712	1.36475	0.172312
3:191515846	rs73193799	3q28	LINCR-0002	ncRNA_intronic	no	C	T	0.112548	0.052218	0.007874	6.6317	3.44e-11		C	T	0.097678	0.890039	-0.11649	0.148808	0.782821	0.433737
4:99047127	rs1230208	4q23	METAP1	intronic	no	T	C	0.711898	0.036419	0.005492	6.63128	3.45e-11		T	C	0.68228	1.00583	0.005811	0.097038	0.0598838	0.95223
4:99021430	rs2602831	4q23	METAP1	intronic	no	G	A	0.715153	0.036541	0.005511	6.63056	3.46e-11		G	A	0.684442	1.01087	0.010807	0.096617	0.111854	0.910916
3:191251941	rs9985458	3q28	OSTN	intronic	no	C	G	0.411477	-0.033514	0.005055	6.62987	3.48e-11		C	G	0.38472	0.966224	-0.03436	0.091746	0.374512	0.708042
3:190772508	rs189957177	3q28	IL1RAP;GMNC	intergenic	no	C	T	0.001289	0.702975	0.106035	6.62965	3.48e-11		NA	NA	NA	#VALUE!	NA	NA	NA	NA
15:43725506	rs144447143	15q15.3	STRCP1;CATSPER2P1	intergenic	no	G	A	0.07514	0.094298	0.014224	6.6295	3.49e-11		NA	NA	NA	#VALUE!	NA	NA	NA	NA
4:99016188	rs1230181	4q23	METAP1	intronic	no	T	A	0.715166	0.036534	0.005511	6.62929	3.49e-11		T	A	0.683849	1.01413	0.014036	0.097516	0.143935	0.885534
3:191029193	rs10937454	3q28	SNAR-I;OSTN	intergenic	no	G	T	0.423622	0.033385	0.005036	6.62927	3.49e-11		G	T	0.437624	1.06218	0.060322	0.094255	0.639987	0.522204
3:189787507	rs6148242	3q28	TP63	intronic	no	GTCCAGAATCTTT	G	0.313368	0.03827	0.005773	6.62914	3.51e-11		GTCCAGAATCTTT	G	0.291548	1.03964	0.038872	0.092427	0.42057	0.674084
15:43440515	.	15q15.3	TP53BP1	intronic	no	G	A	0.896819	-0.072429	0.010926	6.62905	3.49e-11		A	G	0.112695	1.09273	0.088678	0.149375	0.59366	0.552761
3:192096791	rs62293446	3q28	LINCR-0002;FGF12	intergenic	no	G	T	0.022668	-0.110694	0.0167	6.62838	3.51e-11		G	T	0.019168	1.30289	0.264586	0.346682	0.763195	0.445356
7:73634852	rs13234805	7q11.23	MLXIPL;VPS37D	intergenic	no	G	A	0.124462	0.049958	0.007537	6.62837	3.51e-11		G	A	0.107946	1.14383	0.134378	0.128587	1.04504	0.295993
4:99029989	rs1230198	4q23	METAP1	intronic	no	T	C	0.71521	0.036525	0.005511	6.62765	3.54e-11		T	C	0.684585	1.01069	0.01063	0.096625	0.110013	0.912381
3:190338084	rs113602348	3q28	CLDN16	intronic	no	A	T	0.032133	-0.093403	0.0141	6.62433	3.61e-11		A	T	0.036966	0.852138	-0.160007	0.290597	0.550615	0.581921
4:99014647	rs1230177	4q23	METAP1	intronic	no	G	C	0.715166	0.036504	0.005511	6.62384	3.62e-11		G	C	0.683372	1.01483	0.014718	0.097575	0.150838	0.880084
4:99023703	rs1020624	4q23	METAP1	intronic	no	G	A	0.714879	0.036489	0.005509	6.62353	3.64e-11		G	A	0.685126	1.01104	0.010983	0.096656	0.11363	0.909507
3:190351087	rs11922773	3q28	CLDN16	intronic	no	C	T	0.028307	-0.099268	0.014991	6.62184	3.67e-11		C	T	0.033441	0.783959	-0.243399	0.331868	0.733421	0.463312
3:190737903	.	3q28	IL1RAP;GMNC	intergenic	no	I	D	0.0299	-0.265638	0.040122	6.62076	3.7e-11		TAATG	T	0.030095	1.14496	0.135369	0.260985	0.518685	0.604003
4:99012757	rs1230176	4q23	METAP1	intronic	no	A	G	0.715148	0.036482	0.005511	6.61985	3.72e-11		A	G	0.683849	1.01412	0.014026	0.097517	0.143831	0.885613
3:190022972	rs569535872	3q28	P3H2	intronic	no	A	G	0.00095	0.805641	0.121718	6.61891	3.75e-11		NA	NA	NA	#VALUE!	NA	NA	NA	NA
4:99167096	.	4q23	LOC100507053	ncRNA_intronic	no	G	C	0.665575	-0.046627	0.007045	6.61845	3.77e-11		C	G	0.313577	1.04566	0.044644	0.112119	0.398184	0.69051
3:191508119	rs73193787	3q28	LINCR-0002	ncRNA_intronic	no	T	A	0.112062	0.052218	0.00789	6.61825	3.76e-11		T	A	0.097641	0.888188	-0.118572	0.149372	0.793803	0.427314
3:189225222	rs764649820	3q28	TPRG1	intronic	no	C	T	0.001966	0.397798	0.06011	6.61783	3.77e-11		NA	NA	NA	#VALUE!	NA	NA	NA	NA
3:191525533	rs12489362	3q28	LINCR-0002	ncRNA_intronic	no	T	C	0.114105	0.051794	0.007827	6.61735	3.78e-11		T	C	0.107178	0.883044	-0.12438	0.145104	0.857178	0.391345
3:191519536	rs148114241	3q28	LINCR-0002	ncRNA_intronic	no	AATTAAG	A	0.114304	0.055554	0.008396	6.61672	3.8e-11		AATTAAG	A	0.097678	0.890049	-0.116479	0.148806	0.782757	0.433778
12:121030258	rs2701189	12q24.31	OASL	intronic	no	A	G	0.420052	-0.033376	0.005045	6.61566	3.83e-11		A	G	0.432089	1.00089	0.000893	0.083332	0.0107162	0.991443
4:99031456	rs1037476	4q23	METAP1	intronic	no	C	T	0.715218	0.036448	0.005511	6.61368	3.89e-11		C	T	0.684497	1.01076	0.010707	0.096623	0.110812	0.911746
4:99176853	rs75691674	4q23	LOC100507053	ncRNA_intronic	no	G	C	0.14734	-0.046437	0.007022	6.61307	3.9e-11		G	C	0.17529	1.06881	0.066543	0.108214	0.61492	0.538628
23:110671038	.	.	NONE;NONE	intergenic	no	CT	C	0.416643	-0.051024	0.007716	6.61275	3.89e-11		NA	NA	NA	#VALUE!	NA	NA	NA	NA
7:73520180	rs7811265	7q11.23	BAZ1B	intronic	no	A	G	0.190687	0.041868	0.006332	6.61213	3.93e-11		A	G	0.197264	1.09675	0.092353	0.106828	0.864502	0.387308
3:192711341	rs546540607	3q29	FGF12	intronic	no	C	T	0.0037	0.408363	0.061761	6.61199	3.93e-11		NA	NA	NA	#VALUE!	NA	NA	NA	NA
23:110590192	.	.	NONE;NONE	intergenic	no	G	A	0.389397	-0.051578	0.007801	6.61172	3.93e-11		NA	NA	NA	#VALUE!	NA	NA	NA	NA
3:190765702	rs569695861	3q28	IL1RAP;GMNC	intergenic	no	C	G	0.016737	-0.137463	0.020791	6.61166	3.93e-11		NA	NA	NA	#VALUE!	NA	NA	NA	NA
3:190833544	rs763539505	3q28	IL1RAP;GMNC	intergenic	no	C	T	0.00044	1.18203	0.178805	6.61069	3.96e-11		NA	NA	NA	#VALUE!	NA	NA	NA	NA
3:191139033	rs768911954	3q28	SNAR-I;OSTN	intergenic	no	A	C	0.00097	0.796278	0.120458	6.61042	3.97e-11		NA	NA	NA	#VALUE!	NA	NA	NA	NA
23:110582130	.	.	NONE;NONE	intergenic	no	A	G	0.390899	-0.051521	0.007795	6.60949	4e-11		NA	NA	NA	#VALUE!	NA	NA	NA	NA
4:99184955	rs79349326	4q23	LOC100507053	ncRNA_intronic	no	G	A	0.147305	-0.046418	0.007023	6.60943	3.99e-11		G	A	0.174125	1.06433	0.06235	0.108745	0.57336	0.566421
3:192224675	rs760744865	3q28	FGF12	intronic	no	T	C	0.00148	0.644692	0.097544	6.60924	4e-11		NA	NA	NA	#VALUE!	NA	NA	NA	NA
23:110589911	.	.	NONE;NONE	intergenic	no	A	G	0.390893	-0.051516	0.007795	6.60885	4.02e-11		NA	NA	NA	#VALUE!	NA	NA	NA	NA
3:191855569	rs755019781	3q28	LINCR-0002;FGF12	intergenic	no	T	C	0.00222	0.526495	0.079674	6.60812	4.03e-11		NA	NA	NA	#VALUE!	NA	NA	NA	NA
3:193307081	rs561812590	3q29	ATP13A5	intronic	no	A	G	0.00185	0.576599	0.087262	6.60768	4.04e-11		NA	NA	NA	#VALUE!	NA	NA	NA	NA
4:99201662	rs6814114	4q23	LOC100507053	ncRNA_intronic	no	G	T	0.164553	-0.044339	0.006713	6.60495	4.13e-11		G	T	0.192381	1.09465	0.090435	0.105063	0.860769	0.389365
3:190748808	rs115206285	3q28	IL1RAP;GMNC	intergenic	no	G	A	0.004558	0.260827	0.039498	6.60355	4.16e-11		NA	NA	NA	#VALUE!	NA	NA	NA	NA
3:192066604	rs62288723	3q28	LINCR-0002;FGF12	intergenic	no	G	C	0.021488	-0.113187	0.017143	6.60252	4.18e-11		G	C	0.014588	0.557707	-0.583921	0.802657	0.727485	0.46694
7:73631608	rs78815801	7q11.23	MLXIPL;VPS37D	intergenic	no	T	C	0.124461	0.049758	0.007537	6.60183	4.19e-11		T	C	0.107813	1.14352	0.134115	0.128537	1.0434	0.296749
3:191073175	rs761250226	3q28	SNAR-I;OSTN	intergenic	no	A	T	0.00071	0.929386	0.140778	6.60178	4.21e-11		NA	NA	NA	#VALUE!	NA	NA	NA	NA
3:191132083	rs763475679	3q28	SNAR-I;OSTN	intergenic	no	TTA	T	0.00071	0.929358	0.140778	6.60159	4.21e-11		NA	NA	NA	#VALUE!	NA	NA	NA	NA
3:190678621	.	3q28	IL1RAP;GMNC	intergenic	no	CTTTTTTTTTTTTTTTTTG	CTTTTTTTTTTTTTTTTTG	0.04758	-0.116237	0.017615	6.59875	4.29e-11		C	T	0.040373	0.570718	-0.56086	0.872354	0.642927	0.52029
7:73524388	rs62466264	7q11.23	BAZ1B;BCL7B	intergenic	no	T	C	0.191616	0.041701	0.00632	6.59826	4.31e-11		T	C	0.195053	1.09565	0.091348	0.106844	0.854966	0.392568
3:192981376	rs776773962	3q29	MB21D2;PLAAT1	intergenic	no	CGTCTCAAAAAAAAAAAAAAAAG	CGTCTCAAAAAAAAAAAAAAAAAG	0.00096	0.798868	0.121083	6.59769	4.32e-11		NA	NA	NA	#VALUE!	NA	NA	NA	NA
15:43592122	rs142013179	15q15.3	CKMT1B	upstream	no	G	C	0.07891	0.091766	0.013909	6.5976	4.32e-11		NA	NA	NA	#VALUE!	NA	NA	NA	NA
3:192091202	rs62293430	3q28	LINCR-0002;FGF12	intergenic	no	C	T	0.022731	-0.110027	0.016678	6.59713	4.34e-11		C	T	0.018719	1.3532	0.302474	0.355893	0.849902	0.39538
3:190342134	rs184113190	3q28	CLDN16	intronic	no	A	C	0.005448	0.239089	0.036242	6.59701	4.34e-11		A	C	0.01218	0.718276	-0.330902	0.860126	0.384713	0.700466
15:43737820	rs7175129	15q15.3	CATSPER2P1	ncRNA_intronic	no	G	A	0.730196	-0.036966	0.005604	6.59636	4.35e-11		G	A	0.672183	0.862197	-0.148271	0.102353	1.44862	0.147427
12:121032453	rs10849829	12q24.31	OASL	intronic	no	G	A	0.416472	-0.033318	0.005051	6.59632	4.37e-11		G	A	0.42684	1.00696	0.006932	0.083591	0.0829276	0.933885
3:189485087	rs549062497	3q28	TPRG1;TP63	intergenic	no	A	G	0.001683	0.428701	0.064997	6.5957	4.38e-11		NA	NA	NA	#VALUE!	NA	NA	NA	NA
3:192086508	rs62290202	3q28	LINCR-0002;FGF12	intergenic	no	T	C	0.022757	-0.109898	0.016668	6.59335	4.45e-11		T	C	0.01877	1.35158	0.301274	0.356103	0.846031	0.397535
7:73435848	rs1178947	7q11.23	FZD9	UTR3	no	T	C	0.195786	0.041339	0.00627	6.59314	4.46e-11		T	C	0.180124	1.38616	0.326535	0.260883	1.25165	0.210675
3:189355042	rs563844442	3q28	TPRG1;TP63	intergenic	no	C	G	0.00082	0.863633	0.131003	6.59247	4.48e-11		NA	NA	NA	#VALUE!	NA	NA	NA	NA
3:192090302	rs6763989	3q28	LINCR-0002;FGF12	intergenic	no	G	A	0.022736	-0.109931	0.016676	6.59217	4.49e-11		G	A	0.018719	1.3532	0.302474	0.355893	0.849902	0.39538
3:192087039	rs62290205	3q28	LINCR-0002;FGF12	intergenic	no	C	T	0.022445	-0.110628	0.016782	6.59206	4.49e-11		C	T	0.018119	1.42179	0.351916	0.358986	0.980306	0.326923
3:192091635	rs62293431	3q28	LINCR-0002;FGF12	intergenic	no	G	A	0.022729	-0.10994	0.016678	6.59192	4.5e-11		G	A	0.019226	1.29897	0.261574	0.347059	0.753687	0.451046
3:192085200	rs62290199	3q28	LINCR-0002;FGF12	intergenic	no	A	C	0.02276	-0.109866	0.016667	6.59183	4.5e-11		A	C	0.01877	1.35168	0.30135	0.356095	0.846263	0.397405
23:110586513	.	.	NONE;NONE	intergenic	no	A	T	0.390972	-0.051381	0.007795	6.59153	4.51e-11		NA	NA	NA	#VALUE!	NA	NA	NA	NA
3:192090554	rs6776970	3q28	LINCR-0002;FGF12	intergenic	no	T	A	0.022735	-0.109909	0.016676	6.59085	4.53e-11		T	A	0.01872	1.35179	0.301431	0.355961	0.846809	0.397102
3:192090408	rs6764106	3q28	LINCR-0002;FGF12	intergenic	no	G	A	0.022736	-0.1099	0.016676	6.59031	4.55e-11		G	A	0.018719	1.3532	0.302474	0.355893	0.849902	0.39538
3:192089344	rs62293428	3q28	LINCR-0002;FGF12	intergenic	no	C	G	0.022738	-0.109888	0.016675	6.58999	4.56e-11		C	G	0.018753	1.35267	0.302084	0.355981	0.848596	0.396106
3:190520787	rs112546261	3q28	IL1RAP	intronic	no	C	T	0.010057	-0.164397	0.024951	6.58879	4.59e-11		C	T	0.016968	0.686581	-0.376031	0.446561	0.84206	0.399755
6:30726123	rs56026300	6p21.33	TUBB	downstream	no	T	C	0.043073	-0.080717	0.012251	6.58861	4.6e-11		T	C	0.038707	0.958677	-0.042201	0.232815	0.181264	0.856145
3:192088373	rs6788185	3q28	LINCR-0002;FGF12	intergenic	no	T	C	0.02274	-0.109856	0.016675	6.58807	4.61e-11		T	C	0.018752	1.35271	0.302113	0.355979	0.848682	0.396057
3:192071800	rs62288738	3q28	LINCR-0002;FGF12	intergenic	no	T	A	0.023828	-0.107345	0.016298	6.58639	4.66e-11		T	A	0.020603	1.12481	0.117614	0.390193	0.301425	0.763095
3:192086070	rs7615263	3q28	LINCR-0002;FGF12	intergenic	no	G	A	0.022773	-0.109727	0.016663	6.58507	4.7e-11		G	A	0.01877	1.35147	0.30119	0.356109	0.84578	0.397675
3:192086433	rs7615544	3q28	LINCR-0002;FGF12	intergenic	no	G	T	0.022771	-0.109722	0.016663	6.58477	4.72e-11		G	T	0.01877	1.35147	0.30119	0.356109	0.84578	0.397675
3:192090982	rs6767157	3q28	LINCR-0002;FGF12	intergenic	no	G	A	0.022761	-0.109744	0.016667	6.58451	4.72e-11		G	A	0.018719	1.3532	0.302474	0.355893	0.849902	0.39538
3:192088386	rs6788187	3q28	LINCR-0002;FGF12	intergenic	no	T	C	0.022766	-0.109714	0.016665	6.5835	4.75e-11		T	C	0.018752	1.35271	0.302113	0.355979	0.848682	0.396057
23:110584497	.	.	NONE;NONE	intergenic	no	G	A	0.390894	-0.051316	0.007795	6.58319	4.78e-11		NA	NA	NA	#VALUE!	NA	NA	NA	NA
3:189654927	rs183128582	3q28	TP63	intronic	no	G	A	0.004508	0.262205	0.03983	6.5831	4.77e-11		NA	NA	NA	#VALUE!	NA	NA	NA	NA
3:191110841	rs9844117	3q28	SNAR-I;OSTN	intergenic	no	G	A	0.169926	-0.043593	0.006622	6.58306	4.77e-11		G	A	0.164332	0.990884	-0.009158	0.118114	0.0775353	0.938179
3:191312929	rs779725746	3q28	UTS2B	intronic	no	G	A	0.0039	-0.395992	0.060163	6.58199	4.8e-11		NA	NA	NA	#VALUE!	NA	NA	NA	NA
3:192090006	rs62293429	3q28	LINCR-0002;FGF12	intergenic	no	A	G	0.022726	-0.10977	0.01668	6.58094	4.83e-11		A	G	0.018719	1.3532	0.302474	0.355893	0.849902	0.39538
3:192744857	rs13089949	3q29	FGF12;MB21D2	intergenic	no	A	G	0.38607	-0.050682	0.007702	6.58037	4.86e-11		NA	NA	NA	#VALUE!	NA	NA	NA	NA
23:110589108	.	.	NONE;NONE	intergenic	no	A	ACG	0.364798	-0.051998	0.007902	6.58036	4.86e-11		NA	NA	NA	#VALUE!	NA	NA	NA	NA
3:190852765	rs773644007	3q28	GMNC	UTR3	no	T	C	0.0003	1.4248	0.216528	6.58021	4.86e-11		NA	NA	NA	#VALUE!	NA	NA	NA	NA
12:121031850	rs2260399	12q24.31	OASL	intronic	no	C	T	0.416189	-0.033239	0.005052	6.57937	4.88e-11		C	T	0.427188	1.00632	0.006297	0.083574	0.0753464	0.939923
15:43669282	.	15q15.3	PPIP5K1P1-CATSPER2	ncRNA_intronic	no	A	G	0.0739	0.094284	0.014334	6.57765	4.94e-11		NA	NA	NA	#VALUE!	NA	NA	NA	NA
15:43669284	.	15q15.3	PPIP5K1P1-CATSPER2	ncRNA_intronic	no	C	A	0.0739	0.094284	0.014334	6.57765	4.94e-11		NA	NA	NA	#VALUE!	NA	NA	NA	NA
3:191511201	rs1016618	3q28	LINCR-0002	ncRNA_intronic	no	T	C	0.112387	0.05183	0.00788	6.57741	4.94e-11		T	C	0.097747	0.889563	-0.117025	0.148523	0.787925	0.430746
23:110590459	.	.	NONE;NONE	intergenic	no	GGT	G	0.356963	-0.052217	0.007939	6.57728	4.97e-11		NA	NA	NA	#VALUE!	NA	NA	NA	NA
23:110578802	.	.	NONE;NONE	intergenic	no	A	T	0.390857	-0.051269	0.007796	6.57632	4.98e-11		NA	NA	NA	#VALUE!	NA	NA	NA	NA
3:190999917	rs190056841	3q28	SNAR-I;OSTN	intergenic	no	A	G	0.00418	-0.382165	0.058121	6.57533	5.02e-11		NA	NA	NA	#VALUE!	NA	NA	NA	NA
3:190727309	rs185989759	3q28	IL1RAP;GMNC	intergenic	no	A	G	0.018975	0.11978	0.018217	6.57518	5.03e-11		A	G	0.012422	1.65371	0.503021	0.904734	0.555988	0.578242
3:191509926	rs75224390	3q28	LINCR-0002	ncRNA_intronic	no	C	G	0.11243	0.051794	0.007878	6.57451	5.06e-11		C	G	0.097925	0.890023	-0.116508	0.148523	0.784444	0.432789
3:192085286	rs62290200	3q28	LINCR-0002;FGF12	intergenic	no	T	C	0.022775	-0.109539	0.016662	6.57418	5.06e-11		T	C	0.01877	1.35168	0.30135	0.356095	0.846263	0.397405
3:190515833	rs3774002	3q28	IL1RAP	intronic	no	A	C	0.010038	-0.164175	0.024974	6.57384	5.07e-11		A	C	0.016966	0.686567	-0.376052	0.446564	0.842101	0.399731
3:185559592	.	3q27.2	LIPH;SENP2	intergenic	no	A	A	0.00346	-0.419783	0.063859	6.57359	5.08e-11		NA	NA	NA	#VALUE!	NA	NA	NA	NA
23:74347422	.	.	NONE;NONE	intergenic	no	C	CT	0.586072	-0.050765	0.007723	6.57322	5.09e-11		NA	NA	NA	#VALUE!	NA	NA	NA	NA
23:110580054	.	.	NONE;NONE	intergenic	no	C	G	0.390811	-0.051237	0.007796	6.57222	5.12e-11		NA	NA	NA	#VALUE!	NA	NA	NA	NA
23:110576992	.	.	NONE;NONE	intergenic	no	G	T	0.391303	-0.051219	0.007794	6.57159	5.15e-11		NA	NA	NA	#VALUE!	NA	NA	NA	NA
15:43662081	rs879863925	15q15.3	PPIP5K1P1-CATSPER2	ncRNA_intronic	no	T	C	0.07831	0.091709	0.013958	6.57035	5.19e-11		NA	NA	NA	#VALUE!	NA	NA	NA	NA
3:192096294	rs62293444	3q28	LINCR-0002;FGF12	intergenic	no	C	T	0.022831	-0.109334	0.016642	6.56976	5.21e-11		C	T	0.019168	1.3027	0.264436	0.3467	0.762723	0.445638
3:192307476	rs576616845	3q28	FGF12	intronic	no	A	G	0.0004	1.23157	0.187528	6.56739	5.3e-11		NA	NA	NA	#VALUE!	NA	NA	NA	NA
3:189881885	rs1543969	3q28	TP63	intronic	no	T	C	0.304359	0.035503	0.005406	6.56733	5.28e-11		T	C	0.307331	0.978388	-0.021849	0.097167	0.22486	0.82208
3:190344609	rs3909580	3q28	CLDN16	intronic	no	T	C	0.031792	-0.09306	0.014172	6.56647	5.34e-11		T	C	0.037291	0.849021	-0.163671	0.298772	0.547812	0.583845
3:192085110	rs13319653	3q28	LINCR-0002;FGF12	intergenic	no	G	T	0.022787	-0.109381	0.016658	6.56627	5.33e-11		G	T	0.01877	1.35168	0.30135	0.356095	0.846263	0.397405
3:189684878	rs4396878	3q28	TP63	intronic	no	C	T	0.174665	0.043009	0.006551	6.56526	5.37e-11		C	T	0.164315	0.844764	-0.168698	0.122957	1.37201	0.170042
23:110575030	.	.	NONE;NONE	intergenic	no	A	G	0.391226	-0.051156	0.007794	6.56351	5.44e-11		NA	NA	NA	#VALUE!	NA	NA	NA	NA
3:191464999	rs62289060	3q28	LINCR-0002	ncRNA_intronic	no	A	G	0.011924	-0.16115	0.024553	6.56335	5.45e-11		NA	NA	NA	#VALUE!	NA	NA	NA	NA
3:190513931	rs146659756	3q28	IL1RAP	upstream	no	G	A	0.035164	-0.088561	0.013496	6.56202	5.49e-11		G	A	0.019629	1.17411	0.160507	0.307337	0.522251	0.601518
3:192032452	rs781710564	3q28	LINCR-0002;FGF12	intergenic	no	T	G	0.00084	0.849347	0.129435	6.56196	5.5e-11		NA	NA	NA	#VALUE!	NA	NA	NA	NA
3:191521782	rs10937486	3q28	LINCR-0002	ncRNA_intronic	no	T	G	0.113804	0.051416	0.007836	6.56151	5.51e-11		T	G	0.105717	0.883546	-0.123812	0.143768	0.861193	0.389131
3:192077473	.	3q28	LINCR-0002;FGF12	intergenic	no	AGGGACT	AGGGACT	0.02894	0.146768	0.022369	6.56122	5.52e-11		A	G	0.017133	1.4427	0.366519	0.360553	1.01655	0.309354
3:192085476	rs149925162	3q28	LINCR-0002;FGF12	intergenic	no	A	G	0.022853	-0.10913	0.016633	6.56105	5.53e-11		A	G	0.018808	1.29715	0.260172	0.399583	0.651109	0.514994
3:192087640	rs62290208	3q28	LINCR-0002;FGF12	intergenic	no	T	C	0.022768	-0.109327	0.016664	6.56067	5.55e-11		T	C	0.018781	1.35091	0.300781	0.356149	0.844537	0.39837
3:190515549	rs61678423	3q28	IL1RAP	intronic	no	T	C	0.010024	-0.163945	0.024991	6.56016	5.57e-11		T	C	0.016966	0.686806	-0.375703	0.446521	0.841401	0.400124
15:43664470	.	15q15.3	PPIP5K1P1-CATSPER2	ncRNA_exonic	no	G	A	0.07534	0.093199	0.014207	6.56008	5.57e-11		NA	NA	NA	#VALUE!	NA	NA	NA	NA
3:190523973	rs6809074	3q28	IL1RAP	intronic	no	T	C	0.010325	-0.161593	0.024633	6.56002	5.57e-11		T	C	0.017117	0.684846	-0.378562	0.448131	0.844757	0.398246
7:73468776	rs62465144	7q11.23	BAZ1B	intronic	no	T	C	0.191791	0.041436	0.006318	6.5584	5.64e-11		T	C	0.196403	1.09616	0.09181	0.106581	0.861411	0.389008
23:110582577	.	.	NONE;NONE	intergenic	no	CCT	C	0.391229	-0.051108	0.007794	6.55735	5.67e-11		NA	NA	NA	#VALUE!	NA	NA	NA	NA
3:191112670	rs13322289	3q28	SNAR-I;OSTN	intergenic	no	C	T	0.169846	-0.043392	0.006623	6.55171	5.9e-11		C	T	0.164328	0.990676	-0.009368	0.118121	0.0793085	0.936767
3:197358375	rs760370605	3q29	DLG1-AS1;LINC02012	intergenic	no	G	C	0.0015	0.634801	0.096893	6.55157	5.89e-11		NA	NA	NA	#VALUE!	NA	NA	NA	NA
3:190832036	rs138134491	3q28	IL1RAP;GMNC	intergenic	no	A	G	0.00581	-0.231225	0.035305	6.54936	5.98e-11		A	G	0.011058	1.01849	0.018326	0.591049	0.0310059	0.975253
3:190340361	rs75901859	3q28	CLDN16	intronic	no	A	G	0.031776	-0.092842	0.014176	6.54924	5.98e-11		A	G	0.035279	0.848028	-0.164842	0.299474	0.550438	0.582041
3:192207704	rs62294738	3q28	FGF12	intronic	no	G	A	0.012649	0.145741	0.022255	6.54869	6e-11		NA	NA	NA	#VALUE!	NA	NA	NA	NA
3:191349891	rs545080650	3q28	CCDC50	intronic	no	A	T	0.00054	1.05691	0.16141	6.54798	6.03e-11		NA	NA	NA	#VALUE!	NA	NA	NA	NA
3:191570683	rs774632887	3q28	LINCR-0002	ncRNA_intronic	no	G	A	0.00162	0.610539	0.093241	6.54797	6.03e-11		NA	NA	NA	#VALUE!	NA	NA	NA	NA
23:110586953	.	.	NONE;NONE	intergenic	no	G	C	0.390517	-0.051048	0.007797	6.54713	6.06e-11		NA	NA	NA	#VALUE!	NA	NA	NA	NA
23:110586449	.	.	NONE;NONE	intergenic	no	T	G	0.390517	-0.051047	0.007797	6.54701	6.07e-11		NA	NA	NA	#VALUE!	NA	NA	NA	NA
23:110587486	.	.	NONE;NONE	intergenic	no	T	C	0.390517	-0.051047	0.007797	6.54701	6.07e-11		NA	NA	NA	#VALUE!	NA	NA	NA	NA
15:43669732	.	15q15.3	PPIP5K1P1-CATSPER2	ncRNA_intronic	no	G	A	0.07688	0.092153	0.014076	6.54682	6.08e-11		NA	NA	NA	#VALUE!	NA	NA	NA	NA
3:191362474	rs538910289	3q28	CCDC50	intronic	no	A	G	0.00053	1.06663	0.162925	6.54675	6.08e-11		NA	NA	NA	#VALUE!	NA	NA	NA	NA
3:191235846	rs6762027	3q28	OSTN	intronic	no	A	G	0.708894	-0.035842	0.005475	6.54648	6.1e-11		A	G	0.69874	0.957281	-0.043658	0.092561	0.471667	0.637187
23:110584394	.	.	NONE;NONE	intergenic	no	A	G	0.390511	-0.051038	0.007797	6.54585	6.12e-11		NA	NA	NA	#VALUE!	NA	NA	NA	NA
23:110584976	.	.	NONE;NONE	intergenic	no	A	C	0.390511	-0.051038	0.007797	6.54585	6.12e-11		NA	NA	NA	#VALUE!	NA	NA	NA	NA
3:193321800	rs139155353	3q29	ATP13A5	exonic	no	G	A	0.00085	0.842007	0.128672	6.54382	6.2e-11		NA	NA	NA	#VALUE!	NA	NA	NA	NA
3:191135622	rs73197782	3q28	SNAR-I;OSTN	intergenic	no	A	G	0.204006	0.040368	0.006173	6.53945	6.4e-11		A	G	0.199726	0.752174	-0.284787	0.12059	2.36161	0.018217
15:43726458	rs35654783	15q15.3	STRCP1;CATSPER2P1	intergenic	no	T	C	0.727107	-0.036509	0.005584	6.53814	6.43e-11		T	C	0.669504	0.847967	-0.164914	0.102166	1.61418	0.106486
15:43787279	rs11070412	15q15.3	SERF2	intronic	no	G	A	0.727455	-0.036514	0.005586	6.5367	6.5e-11		G	A	0.686927	0.840267	-0.174035	0.100464	1.73231	0.083222
3:190640563	rs9815685	3q28	IL1RAP	intronic	no	G	A	0.240292	0.038044	0.005821	6.53565	6.56e-11		G	A	0.244492	1.02945	0.029028	0.100186	0.289741	0.772017
3:190199742	rs74598104	3q28	P3H2-AS1;CLDN16	intergenic	no	G	GA	0.026637	0.108295	0.01657	6.53561	6.55e-11		G	GA	0.029666	1.00368	0.00367	0.232557	0.0157811	0.987403
3:192128043	rs766472300	3q28	LINCR-0002;FGF12	intergenic	no	G	C	0.00099	0.779268	0.119236	6.53551	6.56e-11		NA	NA	NA	#VALUE!	NA	NA	NA	NA
3:194138910	rs758284222	3q29	HES1	downstream	no	C	T	0.00592	0.319462	0.048881	6.5355	6.56e-11		NA	NA	NA	#VALUE!	NA	NA	NA	NA
3:192116275	rs62295768	3q28	LINCR-0002;FGF12	intergenic	no	T	G	0.020342	-0.11509	0.01761	6.53549	6.56e-11		T	G	0.015443	1.02556	0.025235	0.502446	0.0502243	0.959927
15:43817944	rs575082	15q15.3	MFAP1	intronic	no	A	G	0.730368	-0.036623	0.005605	6.53399	6.62e-11		A	G	0.691322	0.854929	-0.156737	0.100766	1.55546	0.11983
7:73637727	rs799165	7q11.23	MLXIPL;VPS37D	intergenic	no	T	A	0.124596	0.049217	0.007533	6.53352	6.65e-11		T	A	0.108035	1.15204	0.141532	0.128895	1.09804	0.272167
19:18224905	rs4808766	19p13.11	PDE4C	intronic	no	G	C	0.246792	-0.037788	0.005784	6.5332	6.65e-11		G	C	0.280696	0.96592	-0.034674	0.101248	0.342466	0.732008
15:43803865	rs694461	15q15.3	HYPK	UTR3	no	C	T	0.730151	-0.036605	0.005603	6.53311	6.69e-11		C	T	0.690303	0.858476	-0.152597	0.100784	1.5141	0.129991
15:43788539	rs62018952	15q15.3	SERF2	intronic	no	T	C	0.730669	-0.036627	0.005607	6.53237	6.69e-11		T	C	0.69058	0.853099	-0.15888	0.10089	1.57478	0.1153
3:191333112	.	3q28	CCDC50	intronic	no	GTGT	CTGTTGGTGTGCATGTGTGTGC	0.00053	1.06427	0.162925	6.53226	6.7e-11		NA	NA	NA	#VALUE!	NA	NA	NA	NA
3:192792086	rs398092090	3q29	FGF12;MB21D2	intergenic	no	GC	G	0.026211	0.109264	0.016731	6.53063	6.77e-11		GC	G	0.025466	1.05996	0.058232	0.264372	0.220265	0.825655
23:110572990	.	.	NONE;NONE	intergenic	no	T	C	0.391139	-0.050905	0.007795	6.53047	6.77e-11		NA	NA	NA	#VALUE!	NA	NA	NA	NA
15:43810130	rs693919	15q15.3	MFAP1	intronic	no	G	A	0.730432	-0.036601	0.005605	6.53006	6.82e-11		G	A	0.691783	0.854033	-0.157786	0.101027	1.56182	0.118326
15:43764537	rs4924722	15q15.3	PDIA3	intronic	no	G	A	0.726781	-0.03645	0.005582	6.52992	6.78e-11		G	A	0.687654	0.854062	-0.157751	0.095807	1.64655	0.099649
3:190944420	.	3q28	SNAR-I;OSTN	intergenic	no	I	D	0.1189	0.137843	0.021112	6.52913	6.84e-11		A	ATG	0.858399	1.11439	0.108311	0.170199	0.636379	0.524547
3:189887208	.	3q28	TP63	intronic	no	CAAAAAAAAAA	CAAAAAAAAA	0.00115	0.722371	0.11064	6.52902	6.85e-11		NA	NA	NA	#VALUE!	NA	NA	NA	NA
15:43691702	rs761485571	15q15.3	PPIP5K1P1-CATSPER2;CKMT1A	intergenic	no	T	A	0.07686	0.091914	0.014078	6.52891	6.84e-11		NA	NA	NA	#VALUE!	NA	NA	NA	NA
15:43819948	rs35866764	15q15.3	MFAP1	intronic	no	A	C	0.727021	-0.036449	0.005583	6.52857	6.88e-11		A	C	0.685459	0.857771	-0.153418	0.100906	1.52041	0.1284
23:110576840	.	.	NONE;NONE	intergenic	no	C	T	0.390848	-0.050889	0.007796	6.52758	6.9e-11		NA	NA	NA	#VALUE!	NA	NA	NA	NA
4:98980016	rs6822589	4q23	EIF4E;METAP1	intergenic	no	A	G	0.61303	0.033335	0.005107	6.52732	6.9e-11		A	G	0.579293	1.08331	0.080024	0.094659	0.845392	0.397892
7:73637602	rs799166	7q11.23	MLXIPL;VPS37D	intergenic	no	C	G	0.12469	0.049157	0.007531	6.52729	6.91e-11		C	G	0.10902	1.15995	0.148377	0.128497	1.15471	0.248188
3:190909203	rs752781954	3q28	SNAR-I;OSTN	intergenic	no	G	T	0.00438	-0.370591	0.056784	6.52633	6.97e-11		NA	NA	NA	#VALUE!	NA	NA	NA	NA
3:189218574	rs143759707	3q28	TPRG1	intronic	no	T	C	0.019641	0.116923	0.017916	6.52618	6.98e-11		T	C	0.024845	1.19452	0.177744	0.545392	0.325901	0.744507
15:43863561	.	15q15.3	WDR76	intronic	no	T	A	0.753071	-0.050297	0.007707	6.52615	6.98e-11		A	T	0.251165	1.18482	0.169587	0.128586	1.31886	0.187199
15:43788377	rs12899922	15q15.3	SERF2	intronic	no	C	T	0.730645	-0.036592	0.005607	6.52613	6.96e-11		C	T	0.690629	0.853063	-0.158922	0.100847	1.57587	0.11505
23:110573322	.	.	NONE;NONE	intergenic	no	C	T	0.390893	-0.05087	0.007795	6.52598	7e-11		NA	NA	NA	#VALUE!	NA	NA	NA	NA
15:43783061	rs7180818	15q15.3	SERF2	intronic	no	G	A	0.730663	-0.036578	0.005607	6.52363	7.09e-11		G	A	0.691757	0.865077	-0.144937	0.096512	1.50175	0.133152
3:191442236	rs73189529	3q28	LINCR-0002	ncRNA_intronic	no	T	C	0.078277	-0.060411	0.009261	6.52316	7.13e-11		T	C	0.081048	0.851896	-0.160291	0.166358	0.96353	0.33527
3:184570233	rs758167549	3q27.1	EPHB3	intronic	no	G	A	0.00032	1.36751	0.209655	6.52265	7.14e-11		NA	NA	NA	#VALUE!	NA	NA	NA	NA
15:43822329	rs2955969	15q15.3	MFAP1	intronic	no	G	A	0.730368	-0.036557	0.005605	6.52221	7.16e-11		G	A	0.691198	0.854849	-0.156831	0.100767	1.55637	0.119614
3:189874865	rs7610966	3q28	TP63	intronic	no	T	C	0.564898	0.032726	0.005018	6.52172	7.18e-11		T	C	0.567964	1.09186	0.087887	0.087833	1.00061	0.316998
3:189873568	rs9882348	3q28	TP63	intronic	no	A	C	0.56482	0.032725	0.005018	6.52152	7.19e-11		A	C	0.568016	1.0918	0.087829	0.087829	1	0.317298
3:190241946	rs398092072	3q28	P3H2-AS1;CLDN16	intergenic	no	CA	C	0.026587	0.108148	0.016585	6.52083	7.23e-11		CA	C	0.030285	1.02655	0.026205	0.225241	0.116342	0.907361
4:99155152	rs7664780	4q23	LOC100507053	ncRNA_exonic	no	A	G	0.164595	-0.043757	0.006711	6.52019	7.28e-11		A	G	0.19883	1.10041	0.095684	0.104672	0.914132	0.360638
3:190022976	rs991813635	3q28	P3H2	intronic	no	A	G	0.00087	0.829178	0.127186	6.51941	7.3e-11		NA	NA	NA	#VALUE!	NA	NA	NA	NA
3:191965882	rs776958773	3q28	LINCR-0002;FGF12	intergenic	no	C	G	0.00147	0.638087	0.097875	6.51941	7.3e-11		NA	NA	NA	#VALUE!	NA	NA	NA	NA
4:98979721	rs11940529	4q23	EIF4E;METAP1	intergenic	no	T	C	0.613475	0.033298	0.005108	6.51879	7.32e-11		T	C	0.579296	1.0833	0.080014	0.094657	0.845305	0.397941
15:43580795	rs9652421	15q15.3	PPIP5K1	intronic	no	T	A	0.08209	0.089046	0.01366	6.51874	7.34e-11		NA	NA	NA	#VALUE!	NA	NA	NA	NA
3:190842512	rs114580139	3q28	IL1RAP;GMNC	intergenic	no	C	T	0.008965	-0.172065	0.026396	6.5186	7.34e-11		NA	NA	NA	#VALUE!	NA	NA	NA	NA
3:190339977	rs6792944	3q28	CLDN16	intronic	no	A	G	0.031748	-0.092439	0.014182	6.51805	7.36e-11		A	G	0.035279	0.848028	-0.164842	0.299474	0.550438	0.582041
3:190338964	rs58806135	3q28	CLDN16	intronic	no	G	T	0.03176	-0.092403	0.014179	6.51689	7.43e-11		G	T	0.035279	0.848028	-0.164842	0.299474	0.550438	0.582041
4:99152184	rs77704423	4q23	LOC100507053	ncRNA_intronic	no	A	G	0.164604	-0.043726	0.006711	6.51557	7.51e-11		A	G	0.19886	1.10039	0.095663	0.104668	0.913966	0.360728
3:189255923	rs573243984	3q28	TPRG1	intronic	no	AGTG	A	0.004232	0.268024	0.04115	6.51334	7.6e-11		NA	NA	NA	#VALUE!	NA	NA	NA	NA
3:190340363	rs113736125	3q28	CLDN16	intronic	no	C	T	0.031758	-0.092359	0.01418	6.51333	7.59e-11		C	T	0.035413	0.845909	-0.167343	0.299509	0.558724	0.576373
3:191509507	rs11922996	3q28	LINCR-0002	ncRNA_intronic	no	T	C	0.552416	-0.032586	0.005003	6.51329	7.58e-11		T	C	0.523987	1.03338	0.032833	0.084206	0.389913	0.696616
3:190341974	rs113243474	3q28	CLDN16	intronic	no	T	C	0.031769	-0.092334	0.014177	6.51294	7.63e-11		T	C	0.035279	0.848028	-0.164842	0.299474	0.550438	0.582041
15:43782086	rs8034451	15q15.3	SERF2	intronic	no	A	G	0.727761	-0.03639	0.005588	6.51217	7.65e-11		A	G	0.690294	0.866852	-0.142887	0.096151	1.48607	0.13725
15:43628473	rs2614812	15q15.3	CATSPER2	downstream	no	C	T	0.254265	0.037197	0.005712	6.51208	7.67e-11		C	T	0.251608	1.13422	0.125942	0.121728	1.03462	0.30083
3:193645372	rs188425299	3q29	OPA1	intronic	no	A	G	0.00123	0.696689	0.106986	6.51196	7.67e-11		NA	NA	NA	#VALUE!	NA	NA	NA	NA
3:190342058	rs112788065	3q28	CLDN16	intronic	no	C	T	0.031769	-0.09232	0.014177	6.51196	7.68e-11		C	T	0.035279	0.848028	-0.164842	0.299474	0.550438	0.582041
3:191466319	rs375993295	3q28	LINCR-0002	ncRNA_intronic	no	T	C	0.077247	-0.060673	0.009318	6.51138	7.71e-11		T	C	0.081304	0.865414	-0.144547	0.164178	0.880429	0.378625
3:191332091	rs779988601	3q28	CCDC50	intronic	no	T	A	0.001267	0.48951	0.075178	6.51135	7.7e-11		NA	NA	NA	#VALUE!	NA	NA	NA	NA
3:190298795	rs79923580	3q28	CLDN16	intronic	no	AT	A	0.026562	0.108029	0.016593	6.51052	7.74e-11		AT	A	0.033974	0.946647	-0.054829	0.229935	0.238454	0.811522
23:74346613	.	.	NONE;NONE	intergenic	no	CTA	C	0.590403	-0.050358	0.007735	6.51041	7.75e-11		NA	NA	NA	#VALUE!	NA	NA	NA	NA
3:190343695	rs76390482	3q28	CLDN16	intronic	no	T	A	0.031771	-0.092288	0.014177	6.5097	7.79e-11		T	A	0.035869	0.810594	-0.209988	0.302011	0.695299	0.486883
3:191469049	rs73189556	3q28	LINCR-0002	ncRNA_intronic	no	G	A	0.077238	-0.060662	0.009319	6.5095	7.79e-11		G	A	0.081541	0.867443	-0.142205	0.164041	0.866887	0.386003
15:43782493	rs11638972	15q15.3	SERF2	intronic	no	C	G	0.727539	-0.036358	0.005586	6.50877	7.86e-11		C	G	0.68858	0.853587	-0.158308	0.095826	1.65204	0.098526
4:98993868	rs6848246	4q23	EIF4E;METAP1	intergenic	no	A	T	0.61449	0.033257	0.00511	6.50822	7.89e-11		A	T	0.576719	1.08209	0.078895	0.094244	0.837136	0.402517
15:43738073	rs4332723	15q15.3	CATSPER2P1	ncRNA_intronic	no	C	A	0.730371	-0.036476	0.005605	6.50776	7.88e-11		C	A	0.672185	0.862201	-0.148267	0.102355	1.44856	0.147449
15:43691954	rs141656668	15q15.3	CKMT1A	upstream	no	G	C	0.07893	0.090499	0.013907	6.50744	7.91e-11		NA	NA	NA	#VALUE!	NA	NA	NA	NA
15:43727590	rs4924720	15q15.3	STRCP1;CATSPER2P1	intergenic	no	A	G	0.727076	-0.036331	0.005583	6.50743	7.94e-11		A	G	0.670243	0.863167	-0.147147	0.102357	1.43759	0.15054
19:18127225	rs4808748	19p13.11	MAST3	intronic	no	G	A	0.681373	0.03473	0.005338	6.50618	7.98e-11		G	A	0.672199	1.05901	0.057337	0.097958	0.585322	0.558355
3:191146476	rs570535809	3q28	SNAR-I;OSTN	intergenic	no	T	C	0.0031	0.438843	0.067453	6.50591	7.99e-11		NA	NA	NA	#VALUE!	NA	NA	NA	NA
15:43857991	rs1975364	15q15.3	WDR76	intronic	no	A	G	0.271684	0.036369	0.005591	6.50492	8.07e-11		A	G	0.273835	1.18095	0.166323	0.105556	1.57568	0.115091
3:191448695	rs569859187	3q28	LINCR-0002	ncRNA_intronic	no	TTGAGACG	CTGAGACG	0.00878	0.261468	0.040196	6.50483	8.04e-11		NA	NA	NA	#VALUE!	NA	NA	NA	NA
15:43764847	rs11070410	15q15.3	PDIA3	intronic	no	A	G	0.730548	-0.036463	0.005606	6.50428	8.08e-11		A	G	0.691067	0.865629	-0.144299	0.096492	1.49545	0.134784
19:18127663	rs4808749	19p13.11	MAST3	intronic	no	G	A	0.681441	0.034716	0.005338	6.50356	8.14e-11		G	A	0.672201	1.06038	0.058627	0.097948	0.598552	0.549494
15:43662066	rs879283249	15q15.3	PPIP5K1P1-CATSPER2	ncRNA_intronic	no	C	T	0.07819	0.09083	0.013967	6.50319	8.14e-11		NA	NA	NA	#VALUE!	NA	NA	NA	NA
3:192061970	rs62288710	3q28	LINCR-0002;FGF12	intergenic	no	T	C	0.021852	-0.110564	0.017003	6.50262	8.16e-11		T	C	0.017307	1.37147	0.315881	0.358845	0.880271	0.378709
3:191261395	rs9917773	3q28	OSTN	intronic	no	A	G	0.528978	-0.032408	0.004984	6.50241	8.18e-11		A	G	0.50294	0.87012	-0.139124	0.088894	1.56506	0.117566
3:189763036	rs146434044	3q28	TP63	intronic	no	C	T	0.00033	1.3423	0.206455	6.50166	8.21e-11		NA	NA	NA	#VALUE!	NA	NA	NA	NA
3:189767884	rs77227178	3q28	TP63	intronic	no	G	A	0.00032	1.3631	0.209655	6.50163	8.22e-11		NA	NA	NA	#VALUE!	NA	NA	NA	NA
3:189767132	rs6808022	3q28	TP63	intronic	no	C	A	0.00032	1.36309	0.209655	6.50161	8.22e-11		NA	NA	NA	#VALUE!	NA	NA	NA	NA
15:43755232	rs12908467	15q15.3	PDIA3	intronic	no	C	T	0.727502	-0.036313	0.005586	6.50072	8.28e-11		C	T	0.689085	0.852249	-0.159876	0.096044	1.66461	0.09599
15:43667392	rs149586891	15q15.3	PPIP5K1P1-CATSPER2	ncRNA_intronic	no	G	A	0.07625	0.091847	0.014129	6.5006	8.27e-11		NA	NA	NA	#VALUE!	NA	NA	NA	NA
19:18126761	rs12974657	19p13.11	MAST3	intronic	no	C	T	0.681487	0.034706	0.005339	6.50047	8.25e-11		C	T	0.672199	1.06046	0.058704	0.097947	0.599345	0.548966
3:190339344	rs16865406	3q28	CLDN16	intronic	no	T	C	0.031762	-0.092162	0.014179	6.49989	8.31e-11		T	C	0.035279	0.848028	-0.164842	0.299474	0.550438	0.582041
3:190339546	rs78368706	3q28	CLDN16	intronic	no	G	A	0.031762	-0.092161	0.014179	6.49982	8.31e-11		G	A	0.035279	0.848028	-0.164842	0.299474	0.550438	0.582041
3:190339482	rs80337550	3q28	CLDN16	intronic	no	G	C	0.031761	-0.092156	0.014179	6.49947	8.33e-11		G	C	0.035255	0.847892	-0.165002	0.299684	0.550587	0.58194
3:190339149	rs59081090	3q28	CLDN16	intronic	no	A	C	0.031762	-0.092155	0.014179	6.4994	8.33e-11		A	C	0.035279	0.848028	-0.164842	0.299474	0.550438	0.582041
3:190339174	rs60910704	3q28	CLDN16	intronic	no	T	C	0.031762	-0.092155	0.014179	6.4994	8.34e-11		T	C	0.035279	0.848041	-0.164826	0.299475	0.550383	0.58208
3:190339213	rs60217989	3q28	CLDN16	intronic	no	T	A	0.031762	-0.092155	0.014179	6.4994	8.34e-11		T	A	0.035279	0.848028	-0.164842	0.299474	0.550438	0.582041
3:190339489	rs77805280	3q28	CLDN16	intronic	no	C	G	0.031761	-0.092155	0.014179	6.4994	8.34e-11		C	G	0.035255	0.847892	-0.165002	0.299684	0.550587	0.58194
3:190339512	rs75783939	3q28	CLDN16	intronic	no	T	C	0.031761	-0.092153	0.014179	6.49926	8.34e-11		T	C	0.035284	0.847912	-0.164979	0.299486	0.550874	0.581741
3:191119104	rs143493288	3q28	SNAR-I;OSTN	intergenic	no	G	A	0.008696	0.186948	0.028766	6.49892	8.37e-11		G	A	0.012422	0.546389	-0.604424	1.3171	0.458905	0.646324
3:191261387	rs9917717	3q28	OSTN	intronic	no	T	C	0.528984	-0.032389	0.004984	6.4986	8.39e-11		T	C	0.502946	0.87011	-0.139136	0.088893	1.56521	0.117526
15:43738381	rs4617832	15q15.3	CATSPER2P1	ncRNA_intronic	no	G	A	0.727338	-0.036294	0.005585	6.49848	8.4e-11		G	A	0.670495	0.846178	-0.167025	0.102211	1.63412	0.102234
3:192288703	rs761097029	3q28	FGF12	intronic	no	C	T	0.00102	0.763322	0.117471	6.49796	8.42e-11		NA	NA	NA	#VALUE!	NA	NA	NA	NA
3:190274502	rs570679769	3q28	P3H2-AS1;CLDN16	intergenic	no	C	G	0.004697	-0.25312	0.038959	6.49709	8.47e-11		NA	NA	NA	#VALUE!	NA	NA	NA	NA
15:43628481	rs2729495	15q15.3	CATSPER2	downstream	no	A	G	0.255053	0.037072	0.005706	6.49702	8.48e-11		A	G	0.251646	1.13418	0.125913	0.12171	1.03453	0.300872
19:18196658	rs1128099	19p13.11	MPV17L2	UTR3	no	G	A	0.260813	-0.036882	0.005677	6.49674	8.46e-11		G	A	0.291549	0.998401	-0.0016	0.099672	0.0160527	0.987183
15:43746265	rs7174732	15q15.3	CATSPER2P1	ncRNA_exonic	no	C	A	0.730488	-0.036418	0.005606	6.49625	8.49e-11		C	A	0.690504	0.865556	-0.144383	0.096564	1.49521	0.134848
19:18194375	rs62120372	19p13.11	MPV17L2	intronic	no	T	A	0.260623	-0.036884	0.005678	6.49595	8.52e-11		T	A	0.292977	0.996563	-0.003443	0.09952	0.0345961	0.972387
3:190601109	rs758798288	3q28	IL1RAP	intronic	no	C	T	0.00061	0.98655	0.151872	6.49593	8.53e-11		NA	NA	NA	#VALUE!	NA	NA	NA	NA
3:190652147	rs141016074	3q28	IL1RAP	intronic	no	C	T	0.00061	0.986486	0.151872	6.49551	8.56e-11		NA	NA	NA	#VALUE!	NA	NA	NA	NA
15:43739719	rs62018947	15q15.3	CATSPER2P1	ncRNA_intronic	no	G	A	0.727264	-0.036275	0.005585	6.49508	8.56e-11		G	A	0.669606	0.848029	-0.164841	0.102132	1.614	0.106526
3:189736135	.	3q28	TP63	intronic	no	TATATCA	TATATCA	0.00032	-1.36161	0.209655	6.49454	8.61e-11		NA	NA	NA	#VALUE!	NA	NA	NA	NA
3:190933049	rs74480207	3q28	SNAR-I;OSTN	intergenic	no	A	G	0.004454	0.370946	0.057121	6.49404	8.64e-11		NA	NA	NA	#VALUE!	NA	NA	NA	NA
19:18125072	rs1811241	19p13.11	MAST3	intronic	no	A	G	0.681881	0.034667	0.00534	6.49195	8.78e-11		A	G	0.672214	1.06045	0.05869	0.097947	0.599202	0.54906
3:191467350	rs148483296	3q28	LINCR-0002	ncRNA_intronic	no	A	G	0.077269	-0.060469	0.009317	6.49018	8.87e-11		A	G	0.081289	0.865598	-0.144335	0.164214	0.878945	0.379428
15:43864104	rs688009	15q15.3	WDR76	intronic	no	C	T	0.268998	0.036398	0.005609	6.48921	8.92e-11		C	T	0.26931	1.18781	0.172112	0.105207	1.63594	0.10185
4:98983547	rs9685029	4q23	EIF4E;METAP1	intergenic	no	C	A	0.612772	0.033131	0.005106	6.48864	8.96e-11		C	A	0.58146	1.08137	0.078228	0.094512	0.827704	0.407835
15:43293322	rs538238	15q15.2	TGM7	intronic	no	T	C	0.315749	0.034717	0.005351	6.48795	9e-11		T	C	0.381363	1.23962	0.214804	0.096107	2.23505	0.025435
23:110455531	.	.	NONE;NONE	intergenic	no	G	T	0.399725	-0.050368	0.007765	6.48654	9.09e-11		NA	NA	NA	#VALUE!	NA	NA	NA	NA
3:191251721	rs181440083	3q28	OSTN	intronic	no	C	T	0.003331	-0.300033	0.04626	6.4858	9.13e-11		NA	NA	NA	#VALUE!	NA	NA	NA	NA
3:193408476	rs779570823	3q29	ATP13A4	intronic	no	T	C	0.00082	0.849633	0.131003	6.4856	9.14e-11		NA	NA	NA	#VALUE!	NA	NA	NA	NA
15:43690493	.	15q15.3	PPIP5K1P1-CATSPER2	upstream	no	A	G	0.0757	0.091933	0.014176	6.48512	9.17e-11		NA	NA	NA	#VALUE!	NA	NA	NA	NA
15:43662131	rs879559046	15q15.3	PPIP5K1P1-CATSPER2	ncRNA_intronic	no	C	T	0.07807	0.090634	0.013977	6.48451	9.21e-11		NA	NA	NA	#VALUE!	NA	NA	NA	NA
3:190012835	rs183649076	3q28	P3H2	intronic	no	C	T	0.00032	1.35912	0.209655	6.48266	9.32e-11		NA	NA	NA	#VALUE!	NA	NA	NA	NA
3:190046565	rs76507822	3q28	P3H2	intronic	no	G	T	0.00032	1.3591	0.209655	6.48256	9.32e-11		NA	NA	NA	#VALUE!	NA	NA	NA	NA
3:189741807	.	3q28	TP63	intronic	no	C	T	0.00031	1.38079	0.213008	6.48236	9.34e-11		NA	NA	NA	#VALUE!	NA	NA	NA	NA
3:189894989	rs560974552	3q28	TP63	UTR3	no	G	A	0.00032	1.35905	0.209655	6.48229	9.34e-11		NA	NA	NA	#VALUE!	NA	NA	NA	NA
3:189897309	rs34163405	3q28	TP63	downstream	no	A	G	0.00032	1.35905	0.209655	6.48229	9.34e-11		NA	NA	NA	#VALUE!	NA	NA	NA	NA
15:43662090	rs879271441	15q15.3	PPIP5K1P1-CATSPER2	ncRNA_intronic	no	C	T	0.07822	0.090525	0.013965	6.48228	9.34e-11		NA	NA	NA	#VALUE!	NA	NA	NA	NA
15:43662094	rs879755939	15q15.3	PPIP5K1P1-CATSPER2	ncRNA_intronic	no	C	G	0.07822	0.090525	0.013965	6.48228	9.34e-11		NA	NA	NA	#VALUE!	NA	NA	NA	NA
3:189977101	rs73060923	3q28	P3H2	intronic	no	C	T	0.00032	1.35904	0.209655	6.48226	9.34e-11		NA	NA	NA	#VALUE!	NA	NA	NA	NA
3:190055690	rs377142297	3q28	P3H2	intronic	no	G	T	0.00032	1.35904	0.209655	6.48226	9.34e-11		NA	NA	NA	#VALUE!	NA	NA	NA	NA
3:190062877	rs112768321	3q28	P3H2	intronic	no	GT	G	0.00033	1.33828	0.206455	6.4822	9.34e-11		NA	NA	NA	#VALUE!	NA	NA	NA	NA
3:190062907	rs75805851	3q28	P3H2	intronic	no	T	C	0.00033	1.33828	0.206455	6.4822	9.34e-11		NA	NA	NA	#VALUE!	NA	NA	NA	NA
3:190062109	rs75175727	3q28	P3H2	intronic	no	A	G	0.00032	1.35903	0.209655	6.4822	9.34e-11		NA	NA	NA	#VALUE!	NA	NA	NA	NA
3:189872565	rs542039157	3q28	TP63	intronic	no	G	A	0.00032	1.35902	0.209655	6.48216	9.35e-11		NA	NA	NA	#VALUE!	NA	NA	NA	NA
3:190063913	rs74710829	3q28	P3H2	intronic	no	G	A	0.00033	1.33827	0.206455	6.48213	9.35e-11		NA	NA	NA	#VALUE!	NA	NA	NA	NA
3:190066442	rs113569243	3q28	P3H2	intronic	no	T	A	0.00033	1.33827	0.206455	6.48213	9.35e-11		NA	NA	NA	#VALUE!	NA	NA	NA	NA
3:190067171	rs112807645	3q28	P3H2	intronic	no	T	C	0.00033	1.33827	0.206455	6.48213	9.35e-11		NA	NA	NA	#VALUE!	NA	NA	NA	NA
3:189884946	rs78808930	3q28	TP63	intronic	no	A	C	0.00032	1.35901	0.209655	6.48213	9.35e-11		NA	NA	NA	#VALUE!	NA	NA	NA	NA
3:190072620	rs112301280	3q28	P3H2	intronic	no	C	T	0.00033	1.33826	0.206455	6.48207	9.35e-11		NA	NA	NA	#VALUE!	NA	NA	NA	NA
3:190074032	rs78223745	3q28	P3H2	intronic	no	G	C	0.00033	1.33826	0.206455	6.48207	9.35e-11		NA	NA	NA	#VALUE!	NA	NA	NA	NA
3:189968873	rs189563402	3q28	P3H2	intronic	no	G	T	0.00032	1.35899	0.209655	6.48204	9.35e-11		NA	NA	NA	#VALUE!	NA	NA	NA	NA
3:190075233	rs112479769	3q28	P3H2	intronic	no	C	G	0.00033	1.33825	0.206455	6.48204	9.35e-11		NA	NA	NA	#VALUE!	NA	NA	NA	NA
3:190075633	rs77593392	3q28	P3H2	intronic	no	G	A	0.00033	1.33825	0.206455	6.48204	9.35e-11		NA	NA	NA	#VALUE!	NA	NA	NA	NA
3:190075989	rs112334771	3q28	P3H2	intronic	no	C	T	0.00033	1.33825	0.206455	6.48204	9.35e-11		NA	NA	NA	#VALUE!	NA	NA	NA	NA
3:190076727	rs112717047	3q28	P3H2	intronic	no	C	T	0.00033	1.33824	0.206455	6.48201	9.36e-11		NA	NA	NA	#VALUE!	NA	NA	NA	NA
3:190076222	rs75116670	3q28	P3H2	intronic	no	C	G	0.00033	1.33824	0.206455	6.48198	9.36e-11		NA	NA	NA	#VALUE!	NA	NA	NA	NA
3:190076058	rs111927465	3q28	P3H2	intronic	no	G	A	0.00033	1.33823	0.206455	6.48195	9.36e-11		NA	NA	NA	#VALUE!	NA	NA	NA	NA
3:189845450	.	3q28	TP63	intronic	no	T	C	0.00032	1.35897	0.209655	6.48193	9.36e-11		NA	NA	NA	#VALUE!	NA	NA	NA	NA
3:190077673	rs77319728	3q28	P3H2	intronic	no	C	A	0.00033	1.33821	0.206455	6.48187	9.37e-11		NA	NA	NA	#VALUE!	NA	NA	NA	NA
3:190147287	rs377316428	3q28	P3H2-AS1;CLDN16	intergenic	no	T	G	0.00305	0.440778	0.068002	6.48184	9.37e-11		NA	NA	NA	#VALUE!	NA	NA	NA	NA
3:190078636	rs79557671	3q28	P3H2	intronic	no	T	C	0.00032	1.35893	0.209655	6.48175	9.37e-11		NA	NA	NA	#VALUE!	NA	NA	NA	NA
3:190077841	rs113617062	3q28	P3H2	intronic	no	G	A	0.00033	1.33819	0.206455	6.48175	9.37e-11		NA	NA	NA	#VALUE!	NA	NA	NA	NA
3:190078097	rs111691534	3q28	P3H2	intronic	no	C	T	0.00033	1.33819	0.206455	6.48175	9.37e-11		NA	NA	NA	#VALUE!	NA	NA	NA	NA
3:190079304	rs113265470	3q28	P3H2	intronic	no	G	A	0.00033	1.33819	0.206455	6.48175	9.37e-11		NA	NA	NA	#VALUE!	NA	NA	NA	NA
3:190079455	rs113534003	3q28	P3H2	intronic	no	T	C	0.00033	1.33819	0.206455	6.48175	9.37e-11		NA	NA	NA	#VALUE!	NA	NA	NA	NA
3:190080951	rs75296762	3q28	P3H2	intronic	no	G	T	0.00033	1.33819	0.206455	6.48174	9.37e-11		NA	NA	NA	#VALUE!	NA	NA	NA	NA
3:190081391	rs112243454	3q28	P3H2	intronic	no	A	G	0.00033	1.33819	0.206455	6.48174	9.37e-11		NA	NA	NA	#VALUE!	NA	NA	NA	NA
3:190082223	rs113762622	3q28	P3H2	intronic	no	T	C	0.00033	1.33819	0.206455	6.48174	9.37e-11		NA	NA	NA	#VALUE!	NA	NA	NA	NA
3:190082346	rs113559990	3q28	P3H2	intronic	no	C	A	0.00033	1.33819	0.206455	6.48174	9.37e-11		NA	NA	NA	#VALUE!	NA	NA	NA	NA
3:190082399	rs148093369	3q28	P3H2	intronic	no	TA	T	0.00033	1.33819	0.206455	6.48174	9.37e-11		NA	NA	NA	#VALUE!	NA	NA	NA	NA
3:190082669	rs79964012	3q28	P3H2	intronic	no	T	C	0.00033	1.33819	0.206455	6.48174	9.37e-11		NA	NA	NA	#VALUE!	NA	NA	NA	NA
3:190082936	rs74434875	3q28	P3H2	intronic	no	A	G	0.00033	1.33819	0.206455	6.48174	9.37e-11		NA	NA	NA	#VALUE!	NA	NA	NA	NA
3:191512612	rs1464948	3q28	LINCR-0002	ncRNA_intronic	no	A	T	0.552144	-0.032421	0.005002	6.48161	9.42e-11		A	T	0.515977	1.03236	0.031844	0.085545	0.372249	0.709724
3:190086398	rs78443698	3q28	P3H2	intronic	no	C	T	0.00033	1.33815	0.206455	6.48156	9.38e-11		NA	NA	NA	#VALUE!	NA	NA	NA	NA
3:190085735	rs146525170	3q28	P3H2	intronic	no	TTAATA	T	0.00033	1.33814	0.206455	6.48153	9.39e-11		NA	NA	NA	#VALUE!	NA	NA	NA	NA
3:189604760	rs149972090	3q28	TP63	intronic	no	T	C	0.00031	1.38056	0.213008	6.48124	9.41e-11		NA	NA	NA	#VALUE!	NA	NA	NA	NA
15:43664991	rs149061759	15q15.3	PPIP5K1P1-CATSPER2	ncRNA_intronic	no	A	G	0.07823	0.090499	0.013964	6.48088	9.43e-11		NA	NA	NA	#VALUE!	NA	NA	NA	NA
15:43586226	.	15q15.3	PPIP5K1	intronic	no	AAAAAAAAT	AAAAAAAAT	0.08038	-0.089384	0.013792	6.48086	9.43e-11		NA	NA	NA	#VALUE!	NA	NA	NA	NA
15:43734738	rs7178343	15q15.3	STRCP1;CATSPER2P1	intergenic	no	G	A	0.727144	-0.036185	0.005584	6.48012	9.47e-11		G	A	0.669504	0.847905	-0.164987	0.102156	1.61505	0.106296
3:191113068	rs35666217	3q28	SNAR-I;OSTN	intergenic	no	T	G	0.169039	-0.042999	0.006636	6.47966	9.51e-11		T	G	0.162358	0.993268	-0.006755	0.118058	0.0572176	0.954353
15:43666434	rs370686932	15q15.3	PPIP5K1P1-CATSPER2	ncRNA_intronic	no	C	G	0.07755	0.090843	0.01402	6.47953	9.51e-11		NA	NA	NA	#VALUE!	NA	NA	NA	NA
3:190498986	rs200353762	3q28	TMEM207;IL1RAP	intergenic	no	C	T	0.005732	0.229024	0.03535	6.47876	9.56e-11		C	T	0.012422	0.905998	-0.098718	1.58589	0.0622475	0.950348
3:191205299	rs540989655	3q28	OSTN	intronic	no	AT	A	0.00167	0.594779	0.091836	6.47653	9.7e-11		NA	NA	NA	#VALUE!	NA	NA	NA	NA
3:192059880	rs62288709	3q28	LINCR-0002;FGF12	intergenic	no	C	A	0.02176	-0.110304	0.017038	6.474	9.86e-11		C	A	0.017329	1.36806	0.313394	0.358378	0.874479	0.381855
3:190869189	rs7624080	3q28	GMNC;SNAR-I	intergenic	no	C	T	0.137966	-0.046689	0.007212	6.47379	9.86e-11		C	T	0.144722	1.0072	0.007172	0.173954	0.0412293	0.967101
3:191805958	rs774728894	3q28	LINCR-0002;FGF12	intergenic	no	T	C	0.00138	0.653919	0.101011	6.47374	9.89e-11		NA	NA	NA	#VALUE!	NA	NA	NA	NA
15:43661285	rs35646091	15q15.3	PPIP5K1P1-CATSPER2	ncRNA_intronic	no	G	C	0.07848	0.090257	0.013944	6.47282	9.93e-11		NA	NA	NA	#VALUE!	NA	NA	NA	NA
3:191466994	rs188655968	3q28	LINCR-0002	ncRNA_intronic	no	C	T	0.01388	0.137571	0.021257	6.4718	1e-10		C	T	0.011239	1.06206	0.060212	0.521259	0.115513	0.908018
3:190059348	rs138464083	3q28	P3H2	intronic	no	T	C	0.006715	-0.211335	0.032658	6.47116	1.01e-10		NA	NA	NA	#VALUE!	NA	NA	NA	NA
4:98995236	rs6850128	4q23	METAP1	upstream	no	T	A	0.612434	0.033034	0.005105	6.47091	1.01e-10		T	A	0.576668	1.08243	0.079208	0.094238	0.84051	0.400623
15:43692098	.	15q15.3	CKMT1A	upstream	no	ATTCC	ATTCC	0.92305	-0.091035	0.01407	6.47015	1.01e-10		NA	NA	NA	#VALUE!	NA	NA	NA	NA
15:43593684	.	15q15.3	CKMT1B	intronic	no	G	A	0.07691	0.091053	0.014073	6.47005	1.01e-10		NA	NA	NA	#VALUE!	NA	NA	NA	NA
15:43593688	.	15q15.3	CKMT1B	intronic	no	G	A	0.07691	0.091053	0.014073	6.47005	1.01e-10		NA	NA	NA	#VALUE!	NA	NA	NA	NA
3:192053128	rs760188416	3q28	LINCR-0002;FGF12	intergenic	no	C	G	0.00161	0.60504	0.093529	6.46901	1.02e-10		NA	NA	NA	#VALUE!	NA	NA	NA	NA
15:43769604	rs1053492	15q15.3	PDIA3	exonic	no	C	T	0.727005	-0.036113	0.005583	6.46839	1.02e-10		C	T	0.683336	0.853292	-0.158654	0.096325	1.64707	0.099544
23:74335104	.	.	NONE;NONE	intergenic	no	A	G	0.583476	-0.049907	0.007716	6.46799	1.03e-10		NA	NA	NA	#VALUE!	NA	NA	NA	NA
15:43629805	rs28758851	15q15.3	CATSPER2	UTR3	no	C	T	0.272514	0.036123	0.005587	6.46555	1.04e-10		C	T	0.272474	1.17691	0.162891	0.102289	1.59246	0.111277
3:189813592	.	3q28	TP63	intronic	no	GTTGTTTTTTTTTTTG	GTTGTTTTTTTTTTTG	0.33363	-0.05142	0.007953	6.46548	1.04e-10		NA	NA	NA	#VALUE!	NA	NA	NA	NA
4:98992320	rs6840282	4q23	EIF4E;METAP1	intergenic	no	C	T	0.61464	0.033042	0.005111	6.46488	1.05e-10		C	T	0.57785	1.08889	0.085155	0.094226	0.903731	0.366133
3:191515891	rs7611215	3q28	LINCR-0002	ncRNA_intronic	no	T	C	0.55211	-0.032336	0.005002	6.46461	1.05e-10		T	C	0.515113	1.03303	0.032493	0.085885	0.378331	0.705203
4:98995270	rs6850293	4q23	METAP1	upstream	no	T	G	0.612413	0.033	0.005105	6.46425	1.05e-10		T	G	0.576668	1.0824	0.079182	0.094237	0.840243	0.40077
4:99005814	rs2123782	4q23	METAP1	intronic	no	T	C	0.612661	0.033002	0.005106	6.46338	1.06e-10		T	C	0.577539	1.08007	0.077027	0.093677	0.822262	0.410934
15:43567367	.	15q15.3	PPIP5K1	intronic	no	T	C	0.07312	0.093095	0.014404	6.46314	1.06e-10		NA	NA	NA	#VALUE!	NA	NA	NA	NA
15:43567369	.	15q15.3	PPIP5K1	intronic	no	T	C	0.07312	0.093095	0.014404	6.46314	1.06e-10		NA	NA	NA	#VALUE!	NA	NA	NA	NA
15:43628495	rs2614814	15q15.3	CATSPER2	downstream	no	C	T	0.254898	0.036882	0.005707	6.46259	1.07e-10		C	T	0.251004	1.13728	0.12864	0.121695	1.05707	0.290463
4:98988399	rs7656935	4q23	EIF4E;METAP1	intergenic	no	G	C	0.612543	0.032989	0.005105	6.4621	1.07e-10		G	C	0.577812	1.08901	0.085272	0.094251	0.904733	0.365605
15:43662063	.	15q15.3	PPIP5K1P1-CATSPER2	ncRNA_intronic	no	G	A	0.07837	0.090137	0.013953	6.46004	1.08e-10		NA	NA	NA	#VALUE!	NA	NA	NA	NA
15:43662069	.	15q15.3	PPIP5K1P1-CATSPER2	ncRNA_intronic	no	T	G	0.07837	0.090137	0.013953	6.46004	1.08e-10		NA	NA	NA	#VALUE!	NA	NA	NA	NA
15:43662070	rs879723224	15q15.3	PPIP5K1P1-CATSPER2	ncRNA_intronic	no	A	G	0.07837	0.090137	0.013953	6.46004	1.08e-10		NA	NA	NA	#VALUE!	NA	NA	NA	NA
3:190898881	rs536042627	3q28	SNAR-I;OSTN	intergenic	no	C	T	0.0006	0.989031	0.153132	6.45868	1.09e-10		NA	NA	NA	#VALUE!	NA	NA	NA	NA
7:73641131	rs35814008	7q11.23	MLXIPL;VPS37D	intergenic	no	A	C	0.126778	0.048302	0.007479	6.45835	1.09e-10		A	C	0.111252	1.15823	0.146889	0.128035	1.14726	0.251255
15:43725145	rs2447201	15q15.3	STRCP1;CATSPER2P1	intergenic	no	A	G	0.748667	-0.03704	0.005736	6.45746	1.1e-10		NA	NA	NA	#VALUE!	NA	NA	NA	NA
3:191276840	rs149817500	3q28	UTS2B	exonic	no	T	C	0.009768	0.163441	0.025312	6.45706	1.1e-10		NA	NA	NA	#VALUE!	NA	NA	NA	NA
22:43952566	rs34912062	22q13.31	PNPLA3;SAMM50	intergenic	no	G	T	0.153546	-0.05952	0.009218	6.45693	1.11e-10		G	T	0.175781	1.18079	0.166183	0.118452	1.40296	0.160616
15:43570167	.	15q15.3	PPIP5K1	intronic	no	G	A	0.07719	0.090715	0.01405	6.45658	1.11e-10		NA	NA	NA	#VALUE!	NA	NA	NA	NA
3:191265623	rs13077359	3q28	OSTN	downstream	no	T	C	0.529544	-0.032185	0.004985	6.45637	1.1e-10		T	C	0.503189	0.870448	-0.138747	0.088672	1.56472	0.11764
15:44214344	rs386783534	15q15.3	FRMD5;GOLM2	intergenic	no	GG	C	0.04999	0.111087	0.017207	6.45592	1.11e-10		NA	NA	NA	#VALUE!	NA	NA	NA	NA
15:43665823	.	15q15.3	PPIP5K1P1-CATSPER2	ncRNA_intronic	no	A	G	0.0768	0.090907	0.014083	6.45509	1.12e-10		NA	NA	NA	#VALUE!	NA	NA	NA	NA
3:190344951	rs144438273	3q28	CLDN16	intronic	no	T	TAAG	0.030935	-0.099507	0.015417	6.45437	1.12e-10		T	TAAG	0.03389	0.925384	-0.077547	0.310971	0.249371	0.80307
3:192059431	rs62288708	3q28	LINCR-0002;FGF12	intergenic	no	A	G	0.021759	-0.109954	0.017038	6.45346	1.13e-10		A	G	0.017329	1.36806	0.313394	0.358378	0.874479	0.381855
3:191745229	.	3q28	LINCR-0002;FGF12	intergenic	no	CT	CT	0.06589	0.097539	0.015115	6.45313	1.13e-10		NA	NA	NA	#VALUE!	NA	NA	NA	NA
3:190582257	rs144668431	3q28	IL1RAP	intronic	no	C	G	0.005836	-0.226823	0.035151	6.45282	1.13e-10		C	G	0.015528	0.0836373	-2.48127	1.58831	1.56221	0.118232
15:43612582	rs139787181	15q15.3	STRC	intronic	no	T	C	0.08097	0.088685	0.013746	6.4517	1.14e-10		NA	NA	NA	#VALUE!	NA	NA	NA	NA
3:192434707	rs775286419	3q28	FGF12	intronic	no	G	A	0.00199	0.542851	0.084143	6.45153	1.14e-10		NA	NA	NA	#VALUE!	NA	NA	NA	NA
3:191264723	rs6780538	3q28	OSTN	UTR3	no	G	T	0.529485	-0.032153	0.004984	6.45124	1.15e-10		G	T	0.503166	0.870384	-0.138821	0.088662	1.56573	0.117405
23:110458636	.	.	NONE;NONE	intergenic	no	C	A	0.399589	-0.050099	0.007766	6.45107	1.15e-10		NA	NA	NA	#VALUE!	NA	NA	NA	NA
3:191264756	rs6795976	3q28	OSTN	UTR3	no	T	C	0.529473	-0.032148	0.004984	6.45024	1.16e-10		T	C	0.503164	0.870391	-0.138813	0.088662	1.56564	0.117424
3:191814258	rs557890865	3q28	LINCR-0002;FGF12	intergenic	no	T	C	0.010379	-0.169551	0.026286	6.45024	1.15e-10		NA	NA	NA	#VALUE!	NA	NA	NA	NA
3:190639464	rs138209619	3q28	IL1RAP	intronic	no	T	C	0.015454	-0.129972	0.020152	6.44958	1.16e-10		T	C	0.0127	1.17394	0.160363	0.726793	0.220645	0.82536
4:99021498	rs7676259	4q23	METAP1	intronic	no	A	G	0.612594	0.032926	0.005106	6.44849	1.16e-10		A	G	0.579179	1.07484	0.072171	0.09263	0.779132	0.435911
3:191266178	rs4687205	3q28	OSTN;UTS2B	downstream	no	G	T	0.529499	-0.032137	0.004984	6.44803	1.18e-10		G	T	0.503346	0.870966	-0.138152	0.088715	1.55726	0.119403
3:192411496	rs773736805	3q28	FGF12	intronic	no	GAC	G	0.00078	0.865907	0.134317	6.44674	1.18e-10		NA	NA	NA	#VALUE!	NA	NA	NA	NA
3:190330324	rs16865382	3q28	CLDN16	intronic	no	G	A	0.032266	-0.090707	0.014072	6.44592	1.19e-10		G	A	0.037014	0.851319	-0.160968	0.290161	0.554754	0.579086
3:190250518	.	3q28	P3H2-AS1;CLDN16	intergenic	no	GATATATATATATATATATATATATATATATATATATATATATATATATATATATATATATGGATATATATATATGGATATATATATATAA	GATATATATATATATATATATATATATATATATATATATATATATATATATATATATATATGGATATATATATATGGATATATATATATAA	0.47106	-0.048418	0.007512	6.44542	1.19e-10		NA	NA	NA	#VALUE!	NA	NA	NA	NA
3:190337558	rs78788305	3q28	CLDN16	intronic	no	C	T	0.032295	-0.09065	0.014066	6.44462	1.2e-10		C	T	0.037013	0.851307	-0.160982	0.290111	0.554898	0.578987
4:98997510	rs10035037	4q23	METAP1	intronic	no	A	C	0.61282	0.0329	0.005106	6.4434	1.21e-10		A	C	0.577147	1.08047	0.077393	0.094137	0.822132	0.411004
7:73643687	rs7777102	7q11.23	MLXIPL;VPS37D	intergenic	no	A	G	0.126829	0.048173	0.007477	6.44282	1.21e-10		A	G	0.109206	1.14136	0.132223	0.129454	1.02139	0.307055
3:191261358	rs9917716	3q28	OSTN	intronic	no	T	C	0.529065	-0.032109	0.004984	6.44242	1.22e-10		T	C	0.502543	0.871642	-0.137377	0.088822	1.54666	0.121938
3:190954065	rs149108008	3q28	SNAR-I;OSTN	intergenic	no	G	A	0.006586	0.212923	0.033053	6.44187	1.22e-10		NA	NA	NA	#VALUE!	NA	NA	NA	NA
4:99053881	.	4q23	METAP1	intronic	no	C	T	0.425721	-0.043302	0.006722	6.44183	1.22e-10		T	C	0.527578	1.00916	0.009122	0.091056	0.10018	0.920183
3:189850029	rs2056124	3q28	TP63	intronic	no	G	C	0.720155	-0.035682	0.005541	6.43963	1.23e-10		G	C	0.719261	1.09512	0.090866	0.0997	0.911394	0.362083
3:190348829	rs4687134	3q28	CLDN16	intronic	no	C	G	0.304834	-0.034792	0.005403	6.43939	1.24e-10		C	G	0.296476	1.00819	0.008157	0.093159	0.08756	0.930203
3:190344908	rs116835481	3q28	CLDN16	intronic	no	C	G	0.030863	-0.092566	0.014376	6.43893	1.24e-10		C	G	0.034802	0.780619	-0.247668	0.310408	0.797879	0.424945
3:190337304	rs6789805	3q28	CLDN16	intronic	no	T	G	0.032262	-0.090608	0.014073	6.43843	1.25e-10		T	G	0.037013	0.851307	-0.160982	0.290111	0.554898	0.578987
3:184498417	rs190714759	3q27.1	LINC02054;LINC01840	intergenic	no	T	C	0.00109	0.731615	0.113641	6.43795	1.25e-10		NA	NA	NA	#VALUE!	NA	NA	NA	NA
15:43690263	rs146421042	15q15.3	PPIP5K1P1-CATSPER2	upstream	no	T	C	0.07765	0.090206	0.014012	6.43777	1.25e-10		NA	NA	NA	#VALUE!	NA	NA	NA	NA
15:43690275	rs139838973	15q15.3	PPIP5K1P1-CATSPER2	upstream	no	G	A	0.07765	0.090206	0.014012	6.43777	1.25e-10		NA	NA	NA	#VALUE!	NA	NA	NA	NA
3:190337261	rs6789788	3q28	CLDN16	intronic	no	T	C	0.032271	-0.090584	0.014071	6.43764	1.25e-10		T	C	0.037013	0.851307	-0.160982	0.290111	0.554898	0.578987
3:190335496	rs113177638	3q28	CLDN16	intronic	no	T	C	0.032291	-0.090558	0.014067	6.43762	1.25e-10		T	C	0.037013	0.851331	-0.160954	0.290114	0.554796	0.579056
3:190336118	rs75181418	3q28	CLDN16	intronic	no	A	G	0.032291	-0.090558	0.014067	6.43762	1.25e-10		A	G	0.037013	0.851307	-0.160982	0.290111	0.554898	0.578987
3:193072467	rs146012678	3q29	MB21D2;PLAAT1	intergenic	no	G	A	0.00147	0.630077	0.097875	6.43757	1.25e-10		NA	NA	NA	#VALUE!	NA	NA	NA	NA
3:191264435	rs6444529	3q28	OSTN	UTR3	no	A	C	0.52948	-0.032083	0.004984	6.4372	1.26e-10		A	C	0.503155	0.870459	-0.138735	0.088659	1.56482	0.117618
3:190334528	rs78633819	3q28	CLDN16	intronic	no	A	C	0.032292	-0.090549	0.014067	6.43698	1.26e-10		A	C	0.037023	0.851132	-0.161188	0.290206	0.555426	0.578627
3:190332726	rs60102163	3q28	CLDN16	intronic	no	A	T	0.032279	-0.090554	0.014069	6.43642	1.26e-10		A	T	0.037014	0.85134	-0.160944	0.290147	0.554698	0.579124
3:190335836	rs77705929	3q28	CLDN16	intronic	no	C	T	0.032291	-0.090541	0.014067	6.43641	1.26e-10		C	T	0.037013	0.851307	-0.160982	0.290111	0.554898	0.578987
3:190913500	rs142864727	3q28	SNAR-I;OSTN	intergenic	no	C	A	0.004623	0.360877	0.056072	6.43596	1.27e-10		C	A	0.010408	2.19331	0.78541	0.558512	1.40625	0.159632
15:43665244	rs151142119	15q15.3	PPIP5K1P1-CATSPER2	ncRNA_intronic	no	T	C	0.07761	0.090197	0.014015	6.43575	1.27e-10		NA	NA	NA	#VALUE!	NA	NA	NA	NA
3:190338839	rs60035439	3q28	CLDN16	intronic	no	G	A	0.032284	-0.090531	0.014068	6.43524	1.27e-10		G	A	0.037013	0.851307	-0.160982	0.290111	0.554898	0.578987
23:110459240	.	.	NONE;NONE	intergenic	no	G	A	0.399693	-0.049969	0.007765	6.43516	1.28e-10		NA	NA	NA	#VALUE!	NA	NA	NA	NA
15:43567580	rs140133719	15q15.3	PPIP5K1	intronic	no	C	G	0.07589	0.091096	0.01416	6.43333	1.29e-10		NA	NA	NA	#VALUE!	NA	NA	NA	NA
23:110459636	.	.	NONE;NONE	intergenic	no	T	C	0.399711	-0.049954	0.007765	6.43323	1.29e-10		NA	NA	NA	#VALUE!	NA	NA	NA	NA
19:18227899	rs62120394	19p13.11	PDE4C	intronic	no	G	A	0.26562	-0.036314	0.005645	6.43295	1.29e-10		G	A	0.305467	0.99067	-0.009374	0.095958	0.0976886	0.922157
3:191259011	rs9826372	3q28	OSTN	intronic	no	T	C	0.309805	-0.034628	0.005383	6.43284	1.3e-10		T	C	0.316468	0.822698	-0.195166	0.095042	2.05347	0.040047
3:190336860	rs78019031	3q28	CLDN16	intronic	no	A	G	0.03228	-0.090498	0.014069	6.43244	1.3e-10		A	G	0.037013	0.851307	-0.160982	0.290111	0.554898	0.578987
3:190337343	rs6801080	3q28	CLDN16	intronic	no	A	T	0.032295	-0.090477	0.014066	6.43232	1.3e-10		A	T	0.037013	0.851307	-0.160982	0.290111	0.554898	0.578987
3:190337373	rs6801146	3q28	CLDN16	intronic	no	A	G	0.032295	-0.090477	0.014066	6.43232	1.3e-10		A	G	0.037012	0.85132	-0.160967	0.290115	0.554839	0.579029
3:191233219	rs9832123	3q28	OSTN-AS1	ncRNA_intronic	no	G	A	0.705791	-0.035103	0.005458	6.43148	1.31e-10		G	A	0.691513	0.963696	-0.036979	0.093511	0.395451	0.692525
3:191069194	rs4687184	3q28	SNAR-I;OSTN	intergenic	no	G	A	0.423051	0.032386	0.005036	6.4309	1.31e-10		G	A	0.434624	1.06065	0.058882	0.088413	0.665988	0.505437
3:195279164	rs777676424	3q29	ACAP2	UTR3	no	A	G	0.000916	0.566985	0.088174	6.4303	1.32e-10		NA	NA	NA	#VALUE!	NA	NA	NA	NA
3:191518440	rs1880673	3q28	LINCR-0002	ncRNA_intronic	no	C	T	0.552261	-0.032163	0.005002	6.43003	1.32e-10		C	T	0.51573	1.03286	0.032335	0.085758	0.377049	0.706152
3:190338367	rs57412723	3q28	CLDN16	intronic	no	G	C	0.032286	-0.090423	0.014068	6.42757	1.34e-10		G	C	0.037013	0.851307	-0.160982	0.290111	0.554898	0.578987
15:43561264	rs2602136	15q15.3	PPIP5K1	intronic	no	T	C	0.0754	0.091279	0.014202	6.42719	1.34e-10		NA	NA	NA	#VALUE!	NA	NA	NA	NA
3:190338182	rs76211146	3q28	CLDN16	intronic	no	T	C	0.032283	-0.090415	0.014068	6.427	1.35e-10		T	C	0.037013	0.851307	-0.160982	0.290111	0.554898	0.578987
3:191261527	rs9821494	3q28	OSTN	intronic	no	C	T	0.529171	-0.03203	0.004984	6.42657	1.35e-10		C	T	0.502543	0.871132	-0.137962	0.088788	1.55384	0.120217
3:190329019	rs16865373	3q28	CLDN16	intronic	no	C	T	0.032262	-0.090437	0.014073	6.42628	1.35e-10		C	T	0.037014	0.851319	-0.160968	0.290161	0.554754	0.579086
23:74375144	.	.	NONE;NONE	intergenic	no	T	TTTTTG	0.588602	-0.049674	0.00773	6.42613	1.35e-10		NA	NA	NA	#VALUE!	NA	NA	NA	NA
3:190795098	rs17516781	3q28	IL1RAP;GMNC	intergenic	no	C	G	0.075903	-0.060343	0.009391	6.42562	1.36e-10		C	G	0.059054	0.813451	-0.206469	0.220195	0.937664	0.348409
3:189692969	rs779886005	3q28	TP63	intronic	no	G	A	0.00142	0.639792	0.099581	6.42484	1.36e-10		NA	NA	NA	#VALUE!	NA	NA	NA	NA
3:190338664	rs57573563	3q28	CLDN16	intronic	no	G	A	0.032295	-0.090368	0.014066	6.42457	1.37e-10		G	A	0.03718	0.853309	-0.158634	0.290192	0.546652	0.58464
15:43712044	.	15q15.3	STRCP1	ncRNA_intronic	no	T	C	0.08094	0.088331	0.013749	6.42454	1.36e-10		NA	NA	NA	#VALUE!	NA	NA	NA	NA
15:43665475	rs140121206	15q15.3	PPIP5K1P1-CATSPER2	ncRNA_intronic	no	G	A	0.07771	0.089986	0.014007	6.42436	1.37e-10		NA	NA	NA	#VALUE!	NA	NA	NA	NA
23:110456311	.	.	NONE;NONE	intergenic	no	G	A	0.399845	-0.049877	0.007765	6.42331	1.38e-10		NA	NA	NA	#VALUE!	NA	NA	NA	NA
3:190350247	rs113007106	3q28	CLDN16	intronic	no	G	A	0.031214	-0.091833	0.014299	6.42234	1.39e-10		G	A	0.036364	0.809001	-0.211955	0.301899	0.702073	0.482648
15:43670061	rs143999087	15q15.3	PPIP5K1P1-CATSPER2	ncRNA_intronic	no	G	C	0.07726	0.090191	0.014044	6.42203	1.39e-10		NA	NA	NA	#VALUE!	NA	NA	NA	NA
15:43691386	rs374103171	15q15.3	PPIP5K1P1-CATSPER2;CKMT1A	intergenic	no	G	C	0.07888	0.089331	0.013911	6.42161	1.39e-10		NA	NA	NA	#VALUE!	NA	NA	NA	NA
3:190336220	rs4096912	3q28	CLDN16	intronic	no	C	T	0.032276	-0.090341	0.01407	6.42082	1.4e-10		C	T	0.037641	0.833338	-0.182316	0.292816	0.62263	0.533546
3:190838003	rs567235844	3q28	IL1RAP;GMNC	intergenic	no	C	T	0.001444	-0.451534	0.070333	6.41995	1.41e-10		NA	NA	NA	#VALUE!	NA	NA	NA	NA
15:43746701	rs2411284	15q15.3	PDIA3	exonic	no	C	T	0.7253	-0.03577	0.005572	6.4196	1.41e-10		C	T	0.688784	0.852261	-0.159862	0.096036	1.6646	0.095993
3:191262046	rs7641263	3q28	OSTN	intronic	no	A	G	0.529163	-0.031989	0.004984	6.41834	1.43e-10		A	G	0.50254	0.870937	-0.138186	0.088741	1.55718	0.119418
3:191054629	rs75869644	3q28	SNAR-I;OSTN	intergenic	no	T	C	0.005102	0.240128	0.037413	6.4183	1.42e-10		NA	NA	NA	#VALUE!	NA	NA	NA	NA
3:191262034	rs7631026	3q28	OSTN	intronic	no	T	C	0.529166	-0.031987	0.004984	6.41794	1.43e-10		T	C	0.502546	0.870918	-0.138207	0.088744	1.55737	0.119378
3:190796429	rs13082992	3q28	IL1RAP;GMNC	intergenic	no	G	A	0.166282	0.042871	0.00668	6.41781	1.43e-10		G	A	0.161804	1.03691	0.036249	0.121178	0.299138	0.764838
12:121009119	rs11065394	12q24.31	C12orf43	intronic	no	A	G	0.250059	0.037021	0.005769	6.41723	1.43e-10		A	G	0.191904	1.0878	0.084161	0.106563	0.789777	0.429662
15:43771661	rs3087657	15q15.3	PDIA3	UTR3	no	G	A	0.72738	-0.035836	0.005585	6.41647	1.45e-10		G	A	0.710314	0.860497	-0.150245	0.092972	1.61602	0.106084
3:190336543	rs4096914	3q28	CLDN16	intronic	no	C	A	0.032261	-0.090298	0.014073	6.4164	1.44e-10		C	A	0.03631	0.8538	-0.158058	0.295341	0.535171	0.592554
3:190336539	rs4096913	3q28	CLDN16	intronic	no	T	G	0.032261	-0.090297	0.014073	6.41633	1.44e-10		T	G	0.03631	0.8538	-0.158058	0.295341	0.535171	0.592554
3:190336254	rs16865402	3q28	CLDN16	intronic	no	A	G	0.032277	-0.090272	0.01407	6.41592	1.44e-10		A	G	0.037013	0.851307	-0.160982	0.290111	0.554898	0.578987
3:190337861	rs77077375	3q28	CLDN16	intronic	no	C	A	0.032291	-0.090247	0.014067	6.41551	1.45e-10		C	A	0.037013	0.851307	-0.160982	0.290111	0.554898	0.578987
15:43664909	.	15q15.3	PPIP5K1P1-CATSPER2	ncRNA_intronic	no	C	T	0.07803	0.089682	0.01398	6.41502	1.46e-10		NA	NA	NA	#VALUE!	NA	NA	NA	NA
3:191265523	rs13097385	3q28	OSTN	UTR3	no	C	T	0.529447	-0.031971	0.004984	6.41473	1.46e-10		C	T	0.503192	0.870451	-0.138744	0.088673	1.56467	0.117652
15:43593236	rs199809720	15q15.3	CKMT1B	UTR5	no	A	C	0.07877	0.089291	0.01392	6.41458	1.46e-10		NA	NA	NA	#VALUE!	NA	NA	NA	NA
15:43570496	rs139033756	15q15.3	PPIP5K1	intronic	no	G	C	0.07706	0.090188	0.014061	6.41405	1.46e-10		NA	NA	NA	#VALUE!	NA	NA	NA	NA
15:43561343	rs56275933	15q15.3	PPIP5K1	intronic	no	A	G	0.071637	0.061842	0.009642	6.41381	1.47e-10		A	G	0.06758	1.04427	0.043322	0.225528	0.192091	0.847655
15:43869352	rs686666	15q15.3	WDR76	downstream	no	G	A	0.272308	0.035832	0.005587	6.41346	1.47e-10		G	A	0.271903	1.18167	0.16693	0.105713	1.57909	0.114309
15:43616830	rs141202682	15q15.3	STRC	intronic	no	G	A	0.08097	0.088147	0.013746	6.41256	1.48e-10		G	A	0.096273	0.955175	-0.045861	0.34118	0.134419	0.893052
3:191263734	rs9832495	3q28	OSTN	UTR3	no	C	A	0.529308	-0.031959	0.004984	6.41232	1.48e-10		C	A	0.50254	0.870963	-0.138156	0.088737	1.55692	0.119483
3:192644568	rs749375958	3q29	FGF12	intronic	no	T	A	0.00105	0.742293	0.115783	6.41107	1.49e-10		NA	NA	NA	#VALUE!	NA	NA	NA	NA
3:192684891	.	3q29	FGF12	intronic	no	C	T	0.00034	1.30386	0.203397	6.41044	1.5e-10		NA	NA	NA	#VALUE!	NA	NA	NA	NA
15:43570456	.	15q15.3	PPIP5K1	intronic	no	G	A	0.07681	0.090264	0.014082	6.40988	1.5e-10		NA	NA	NA	#VALUE!	NA	NA	NA	NA
3:190338159	rs79290582	3q28	CLDN16	intronic	no	T	C	0.03226	-0.0902	0.014073	6.40944	1.51e-10		T	C	0.037013	0.851307	-0.160982	0.290111	0.554898	0.578987
15:43666774	rs776529861	15q15.3	PPIP5K1P1-CATSPER2	ncRNA_intronic	no	T	G	0.07564	0.090881	0.014181	6.40865	1.52e-10		NA	NA	NA	#VALUE!	NA	NA	NA	NA
15:43312224	rs499035	15q15.3	TGM7;LCMT2	intergenic	no	C	T	0.281242	0.035451	0.005532	6.40835	1.52e-10		C	T	0.282293	1.20454	0.186096	0.099418	1.87185	0.06124
3:190344906	rs115728774	3q28	CLDN16	intronic	no	T	C	0.03088	-0.092093	0.014372	6.40781	1.53e-10		T	C	0.034802	0.780619	-0.247668	0.310408	0.797879	0.424945
3:190576502	rs542988409	3q28	IL1RAP	intronic	no	G	A	0.001923	-0.392753	0.061293	6.4078	1.53e-10		NA	NA	NA	#VALUE!	NA	NA	NA	NA
3:191264079	rs7637404	3q28	OSTN	UTR3	no	T	G	0.529354	-0.031935	0.004984	6.4075	1.53e-10		T	G	0.507161	0.871002	-0.138111	0.087871	1.57175	0.116003
3:191263615	rs9852327	3q28	OSTN	UTR3	no	T	C	0.529362	-0.031931	0.004984	6.4067	1.54e-10		T	C	0.50257	0.870941	-0.138181	0.088744	1.55707	0.119447
3:191263723	rs9832488	3q28	OSTN	UTR3	no	C	T	0.529304	-0.031928	0.004984	6.4061	1.55e-10		C	T	0.50254	0.870963	-0.138156	0.088737	1.55692	0.119483
5:132832882	rs72799445	5q31.1	SHROOM1;GDF9	intergenic	no	C	A	0.073753	0.060953	0.009516	6.40532	1.55e-10		C	A	0.031655	1.27802	0.245309	0.249401	0.983593	0.325303
3:191211271	rs141605046	3q28	OSTN	intronic	no	CT	C	0.008472	-0.18668	0.029145	6.40522	1.55e-10		CT	C	0.013855	0.808178	-0.212973	0.431254	0.493846	0.621438
3:190350093	rs79741918	3q28	CLDN16	intronic	no	T	C	0.031106	-0.091734	0.014323	6.40466	1.56e-10		T	C	0.036251	0.808999	-0.211957	0.301887	0.702107	0.482627
15:43666831	rs367585851	15q15.3	PPIP5K1P1-CATSPER2	ncRNA_intronic	no	G	A	0.07655	0.090325	0.014104	6.40421	1.56e-10		NA	NA	NA	#VALUE!	NA	NA	NA	NA
3:191263008	rs7644510	3q28	OSTN	UTR3	no	A	G	0.529356	-0.031913	0.004984	6.40309	1.58e-10		A	G	0.503858	0.868755	-0.140694	0.088825	1.58395	0.113202
3:191265603	rs13097406	3q28	OSTN	UTR3	no	A	T	0.52948	-0.031908	0.004984	6.40209	1.59e-10		A	T	0.503189	0.870448	-0.138747	0.088672	1.56472	0.11764
3:193756745	rs769726650	3q29	OPA1;LINC02038	intergenic	no	G	A	0.00252	0.478813	0.074792	6.40193	1.59e-10		NA	NA	NA	#VALUE!	NA	NA	NA	NA
3:191829583	rs770541437	3q28	LINCR-0002;FGF12	intergenic	no	A	C	0.00162	0.596829	0.093241	6.40093	1.59e-10		NA	NA	NA	#VALUE!	NA	NA	NA	NA
3:190337672	rs78328602	3q28	CLDN16	intronic	no	G	C	0.032198	-0.090155	0.014086	6.40033	1.6e-10		G	C	0.037013	0.851307	-0.160982	0.290111	0.554898	0.578987
3:190350680	rs74567551	3q28	CLDN16	intronic	no	A	G	0.031062	-0.091714	0.014332	6.39925	1.61e-10		A	G	0.036448	0.809045	-0.211901	0.301908	0.701873	0.482773
3:190338423	rs75174606	3q28	CLDN16	intronic	no	C	A	0.032341	-0.089919	0.014056	6.3972	1.64e-10		C	A	0.037016	0.851267	-0.16103	0.290111	0.555063	0.578874
4:99086315	rs13109048	4q23	ADH5	intronic	no	G	C	0.101827	-0.052598	0.008224	6.39567	1.65e-10		G	C	0.117592	0.912679	-0.091371	0.144177	0.633742	0.52627
3:192878031	rs62293230	3q29	MB21D2	intronic	no	T	C	0.112872	0.050384	0.007878	6.39553	1.65e-10		T	C	0.131317	0.999359	-0.000641	0.143966	0.00445244	0.996443
3:191025158	rs142835171	3q28	SNAR-I;OSTN	intergenic	no	C	G	0.010116	-0.170256	0.026624	6.39483	1.66e-10		NA	NA	NA	#VALUE!	NA	NA	NA	NA
3:191263763	rs9832873	3q28	OSTN	UTR3	no	G	A	0.529302	-0.031871	0.004984	6.39466	1.67e-10		G	A	0.503107	0.870418	-0.138782	0.088646	1.56558	0.117443
15:43665003	rs142134863	15q15.3	PPIP5K1P1-CATSPER2	ncRNA_intronic	no	C	T	0.07825	0.089263	0.013962	6.39328	1.68e-10		NA	NA	NA	#VALUE!	NA	NA	NA	NA
3:185785649	rs762097658	3q27.2	IGF2BP2	intronic	no	C	T	0.00071	0.899922	0.140778	6.39249	1.69e-10		NA	NA	NA	#VALUE!	NA	NA	NA	NA
15:43646484	rs2920782	15q15.3	PPIP5K1P1-CATSPER2	ncRNA_intronic	no	T	C	0.269726	0.035818	0.005605	6.39037	1.7e-10		T	C	0.269633	1.16212	0.150247	0.101827	1.47551	0.140064
3:191456175	rs73189545	3q28	LINCR-0002	ncRNA_intronic	no	A	G	0.07793	-0.059299	0.00928	6.38998	1.71e-10		A	G	0.081165	0.83784	-0.176928	0.163228	1.08393	0.278377
19:18216121	rs56324036	19p13.11	PDE4C	intronic	no	A	G	0.263386	-0.03618	0.005662	6.38997	1.71e-10		A	G	0.299039	1.00869	0.008649	0.098774	0.0875635	0.930205
19:18213519	rs2302209	19p13.11	PDE4C	intronic	no	C	T	0.261293	-0.036265	0.005676	6.38918	1.73e-10		C	T	0.297748	1.00083	0.000825	0.098964	0.00833636	0.993343
3:191996087	rs748219047	3q28	LINCR-0002;FGF12	intergenic	no	T	C	0.00055	1.02186	0.159937	6.38915	1.72e-10		NA	NA	NA	#VALUE!	NA	NA	NA	NA
3:191262643	rs6773375	3q28	OSTN	intronic	no	C	A	0.529295	-0.031837	0.004984	6.38784	1.74e-10		C	A	0.50254	0.87094	-0.138182	0.08874	1.55716	0.119428
19:18196298	rs1044821	19p13.11	MPV17L2	UTR3	no	C	T	0.261254	-0.036242	0.005674	6.38738	1.74e-10		C	T	0.293679	0.996441	-0.003565	0.099303	0.0359002	0.971353
23:110450215	.	.	NONE;NONE	intergenic	no	G	A	0.411768	-0.049365	0.007729	6.38698	1.75e-10		NA	NA	NA	#VALUE!	NA	NA	NA	NA
23:110578846	.	.	NONE;NONE	intergenic	no	GT	G	0.399517	-0.049598	0.007766	6.38656	1.75e-10		NA	NA	NA	#VALUE!	NA	NA	NA	NA
4:98972452	rs1230191	4q23	EIF4E;METAP1	intergenic	no	T	G	0.718811	0.03533	0.005533	6.38532	1.76e-10		T	G	0.685268	1.02547	0.025149	0.099635	0.252411	0.800717
3:191262590	rs6773528	3q28	OSTN	intronic	no	G	A	0.529309	-0.031824	0.004984	6.38523	1.77e-10		G	A	0.502543	0.870933	-0.13819	0.088741	1.55723	0.119409
3:189546856	rs560996902	3q28	TPRG1;TP63	intergenic	no	A	G	0.00131	0.661886	0.103671	6.38449	1.78e-10		NA	NA	NA	#VALUE!	NA	NA	NA	NA
19:18223995	rs11666033	19p13.11	PDE4C	intronic	no	C	T	0.261382	-0.036236	0.005676	6.38407	1.78e-10		C	T	0.297594	0.996253	-0.003754	0.098339	0.0381741	0.969535
15:43666768	rs373710120	15q15.3	PPIP5K1P1-CATSPER2	ncRNA_intronic	no	A	G	0.07625	0.0902	0.014129	6.38403	1.78e-10		NA	NA	NA	#VALUE!	NA	NA	NA	NA
23:110451457	.	.	NONE;NONE	intergenic	no	T	A	0.4128	-0.049319	0.007726	6.38351	1.79e-10		NA	NA	NA	#VALUE!	NA	NA	NA	NA
15:43716292	.	15q15.3	STRCP1	ncRNA_intronic	no	G	A	0.08088	0.087791	0.013753	6.38341	1.79e-10		NA	NA	NA	#VALUE!	NA	NA	NA	NA
3:191265931	rs4687204	3q28	OSTN	downstream	no	G	C	0.529406	-0.031812	0.004984	6.38283	1.8e-10		G	C	0.503141	0.870434	-0.138763	0.088678	1.5648	0.117625
4:99085883	rs28730576	4q23	ADH5	intronic	no	A	T	0.101892	-0.052476	0.008222	6.38239	1.8e-10		A	T	0.117609	0.912624	-0.091431	0.14422	0.633969	0.526123
3:191452641	rs73189541	3q28	LINCR-0002	ncRNA_intronic	no	C	T	0.077912	-0.059234	0.009281	6.38229	1.8e-10		C	T	0.078273	0.832553	-0.183258	0.167221	1.0959	0.273104
3:191266642	rs9868244	3q28	UTS2B	downstream	no	T	C	0.529298	-0.031806	0.004984	6.38162	1.81e-10		T	C	0.503157	0.870405	-0.138797	0.088678	1.56518	0.117535
15:43664706	.	15q15.3	PPIP5K1P1-CATSPER2	ncRNA_intronic	no	T	C	0.07785	0.089304	0.013995	6.38114	1.82e-10		NA	NA	NA	#VALUE!	NA	NA	NA	NA
3:191268951	rs6772358	3q28	UTS2B	intronic	no	A	T	0.609744	-0.032572	0.005105	6.38041	1.83e-10		A	T	0.624425	0.952704	-0.048451	0.09267	0.522834	0.601117
3:192002512	rs13062497	3q28	LINCR-0002;FGF12	intergenic	no	A	G	0.672097	0.033803	0.005298	6.38033	1.83e-10		A	G	0.647897	0.835239	-0.180037	0.092717	1.94179	0.052177
3:190337614	rs78734827	3q28	CLDN16	intronic	no	T	C	0.032109	-0.089994	0.014105	6.38029	1.83e-10		T	C	0.037197	0.849858	-0.162686	0.288059	0.564766	0.572256
3:190924813	rs753099687	3q28	SNAR-I;OSTN	intergenic	no	C	T	0.00048	1.09216	0.171196	6.37957	1.83e-10		NA	NA	NA	#VALUE!	NA	NA	NA	NA
3:191048916	.	3q28	SNAR-I;OSTN	intergenic	no	TT	TT	0.02506	-0.152992	0.02399	6.37732	1.86e-10		NA	NA	NA	#VALUE!	NA	NA	NA	NA
15:43895793	rs524908	15q15.3	FRMD5	intronic	no	C	A	0.718014	-0.035241	0.005527	6.37615	1.88e-10		C	A	0.706539	0.834975	-0.180353	0.108522	1.6619	0.096532
4:99107818	rs2903160	4q23	LOC100507053	ncRNA_intronic	no	G	C	0.101782	-0.052448	0.008226	6.37588	1.87e-10		G	C	0.117654	0.911325	-0.092856	0.143319	0.647897	0.517068
3:189877587	rs756192552	3q28	TP63	intronic	no	T	C	0.00381	-0.38802	0.060866	6.37499	1.89e-10		NA	NA	NA	#VALUE!	NA	NA	NA	NA
3:189926809	rs116390184	3q28	TP63;P3H2	intergenic	no	A	C	0.098395	0.053238	0.008352	6.37428	1.9e-10		A	C	0.099615	1.26342	0.233824	0.138307	1.69062	0.090911
3:191240369	rs9841552	3q28	OSTN	intronic	no	G	A	0.708107	-0.034872	0.005471	6.37397	1.9e-10		G	A	0.691104	0.948523	-0.052849	0.09314	0.567415	0.570455
3:191518013	rs11717616	3q28	LINCR-0002	ncRNA_intronic	no	T	C	0.552296	-0.031882	0.005002	6.37385	1.91e-10		T	C	0.51573	1.03284	0.032312	0.085759	0.376777	0.706352
3:190160173	rs575811455	3q28	P3H2-AS1;CLDN16	intergenic	no	T	A	0.001489	0.439751	0.069032	6.37025	1.95e-10		NA	NA	NA	#VALUE!	NA	NA	NA	NA
3:192095899	rs115853676	3q28	LINCR-0002;FGF12	intergenic	no	T	C	0.020684	-0.111254	0.017466	6.36975	1.96e-10		T	C	0.015933	0.973508	-0.026849	0.552314	0.0486118	0.961212
3:191682873	rs140998091	3q28	LINCR-0002;FGF12	intergenic	no	A	G	0.009546	0.174854	0.027453	6.36921	1.96e-10		A	G	0.013872	0.0601227	-2.81137	1.50282	1.87073	0.061395
3:190383834	rs763380799	3q28	CLDN16	intronic	no	G	A	0.00332	-0.415185	0.065187	6.36914	1.96e-10		NA	NA	NA	#VALUE!	NA	NA	NA	NA
15:43641510	.	15q15.3	PPIP5K1P1-CATSPER2	ncRNA_intronic	no	CCTTGGAAAA	CCTTGGAAAA	0.08051	-0.087778	0.013782	6.36903	1.96e-10		NA	NA	NA	#VALUE!	NA	NA	NA	NA
15:43690715	rs373133557	15q15.3	PPIP5K1P1-CATSPER2	upstream	no	A	G	0.07665	0.089768	0.014095	6.36878	1.97e-10		NA	NA	NA	#VALUE!	NA	NA	NA	NA
3:190457853	rs780141032	3q28	TMEM207;IL1RAP	intergenic	no	G	A	0.00333	-0.41453	0.06509	6.36857	1.97e-10		NA	NA	NA	#VALUE!	NA	NA	NA	NA
19:18222995	rs28666607	19p13.11	PDE4C	intronic	no	C	T	0.263534	-0.036048	0.005661	6.36778	1.98e-10		C	T	0.298724	0.995689	-0.00432	0.098117	0.0440291	0.964869
15:43665833	.	15q15.3	PPIP5K1P1-CATSPER2	ncRNA_intronic	no	T	C	0.07699	0.089568	0.014067	6.36724	1.98e-10		NA	NA	NA	#VALUE!	NA	NA	NA	NA
3:191450731	rs73189538	3q28	LINCR-0002	ncRNA_intronic	no	T	C	0.077874	-0.059105	0.009283	6.36701	1.99e-10		T	C	0.081081	0.84104	-0.173116	0.1639	1.05623	0.290847
3:191455196	rs73189544	3q28	LINCR-0002	ncRNA_intronic	no	C	G	0.077957	-0.059077	0.009279	6.36674	1.99e-10		C	G	0.081165	0.838262	-0.176424	0.163208	1.08098	0.279689
15:43691233	rs370343165	15q15.3	PPIP5K1P1-CATSPER2;CKMT1A	intergenic	no	G	T	0.0777	0.089176	0.014008	6.36608	2e-10		NA	NA	NA	#VALUE!	NA	NA	NA	NA
19:18219782	rs12461072	19p13.11	PDE4C	intronic	no	C	G	0.263432	-0.036043	0.005662	6.36577	2e-10		C	G	0.298568	0.995038	-0.004974	0.098166	0.0506693	0.959575
4:99264507	rs17583753	4q23	LOC100507053	ncRNA_intronic	no	G	A	0.127872	-0.04743	0.007451	6.36559	2e-10		G	A	0.144496	1.00973	0.009685	0.118821	0.0815092	0.93502
15:43670021	rs148814265	15q15.3	PPIP5K1P1-CATSPER2	ncRNA_intronic	no	G	A	0.07695	0.089534	0.01407	6.36347	2.04e-10		NA	NA	NA	#VALUE!	NA	NA	NA	NA
3:189782524	rs9849766	3q28	TP63	intronic	no	T	C	0.335755	-0.033529	0.00527	6.36224	2.05e-10		T	C	0.323561	0.994933	-0.00508	0.089847	0.0565406	0.954895
3:191426896	rs750208106	3q28	LINCR-0002	ncRNA_intronic	no	G	A	0.00062	0.958352	0.150643	6.36174	2.06e-10		NA	NA	NA	#VALUE!	NA	NA	NA	NA
15:43662111	rs147581410	15q15.3	PPIP5K1P1-CATSPER2	ncRNA_intronic	no	A	C	0.07826	0.088819	0.013962	6.36148	2.06e-10		NA	NA	NA	#VALUE!	NA	NA	NA	NA
3:191431137	rs748229976	3q28	LINCR-0002	ncRNA_intronic	no	T	G	0.00062	0.958305	0.150643	6.36143	2.06e-10		NA	NA	NA	#VALUE!	NA	NA	NA	NA
7:92756036	rs74807138	7q21.2	CDK6	intronic	no	C	T	0.021441	0.109196	0.017167	6.36081	2.07e-10		C	T	0.017109	0.965131	-0.035491	0.317986	0.111612	0.911111
3:191528909	rs753978926	3q28	LINCR-0002	ncRNA_intronic	no	G	T	0.00062	0.958143	0.150643	6.36036	2.08e-10		NA	NA	NA	#VALUE!	NA	NA	NA	NA
3:191638974	rs752751457	3q28	LINCR-0002;FGF12	intergenic	no	C	T	0.00062	0.958075	0.150643	6.3599	2.08e-10		NA	NA	NA	#VALUE!	NA	NA	NA	NA
3:191171791	.	3q28	SNAR-I;OSTN	intergenic	no	AATTTTT	AATTTTT	0.09637	0.080811	0.012707	6.35957	2.09e-10		AATTTT	A	0.330598	1.29854	0.26124	0.102022	2.56062	0.010468
3:190978098	rs541039302	3q28	SNAR-I;OSTN	intergenic	no	AATTAT	A	0.00105	0.736236	0.115783	6.35876	2.1e-10		NA	NA	NA	#VALUE!	NA	NA	NA	NA
3:190613869	rs535458494	3q28	IL1RAP	intronic	no	T	C	0.005093	-0.238418	0.037497	6.35832	2.11e-10		T	C	0.018634	0.986407	-0.013686	0.656726	0.0208397	0.983365
19:18223633	rs4808765	19p13.11	PDE4C	intronic	no	C	T	0.263526	-0.035991	0.005661	6.35771	2.11e-10		C	T	0.298724	0.995416	-0.004595	0.098117	0.0468318	0.962632
3:191466198	rs545259682	3q28	LINCR-0002	ncRNA_intronic	no	G	C	0.00062	0.957662	0.150643	6.35716	2.12e-10		NA	NA	NA	#VALUE!	NA	NA	NA	NA
5:132848391	rs17516645	5q31.1	SHROOM1;GDF9	intergenic	no	G	C	0.074023	0.060393	0.0095	6.35716	2.12e-10		G	C	0.031686	1.27718	0.244657	0.249391	0.981018	0.326572
23:74349044	.	.	NONE;NONE	intergenic	no	C	A	0.588639	-0.049139	0.00773	6.35692	2.13e-10		NA	NA	NA	#VALUE!	NA	NA	NA	NA
15:43643905	rs2447210	15q15.3	PPIP5K1P1-CATSPER2	ncRNA_intronic	no	C	T	0.269784	0.035622	0.005604	6.35653	2.13e-10		C	T	0.26973	1.16061	0.148948	0.10183	1.46271	0.143536
3:189522723	rs193287693	3q28	TPRG1;TP63	intergenic	no	C	T	0.005418	-0.23038	0.036248	6.35566	2.14e-10		NA	NA	NA	#VALUE!	NA	NA	NA	NA
3:190337629	rs76344822	3q28	CLDN16	intronic	no	A	G	0.032102	-0.089628	0.014106	6.35389	2.17e-10		A	G	0.037197	0.849858	-0.162686	0.288059	0.564766	0.572256
15:43569717	.	15q15.3	PPIP5K1	intronic	no	A	G	0.07334	0.091393	0.014384	6.3538	2.17e-10		NA	NA	NA	#VALUE!	NA	NA	NA	NA
15:43569719	.	15q15.3	PPIP5K1	intronic	no	C	A	0.07334	0.091393	0.014384	6.3538	2.17e-10		NA	NA	NA	#VALUE!	NA	NA	NA	NA
3:190870165	rs28394023	3q28	GMNC;SNAR-I	intergenic	no	G	A	0.038658	0.082126	0.012926	6.35355	2.17e-10		G	A	0.037042	1.2407	0.215678	0.292641	0.737005	0.461129
19:18219858	rs55973594	19p13.11	PDE4C	intronic	no	A	G	0.263412	-0.035973	0.005662	6.35341	2.17e-10		A	G	0.298663	0.995604	-0.004406	0.098112	0.0449079	0.964164
23:74350270	.	.	NONE;NONE	intergenic	no	C	G	0.588958	-0.049112	0.007731	6.35261	2.18e-10		NA	NA	NA	#VALUE!	NA	NA	NA	NA
15:43591739	.	15q15.3	PPIP5K1;CKMT1B	intergenic	no	T	G	0.0757	0.090037	0.014176	6.35137	2.2e-10		NA	NA	NA	#VALUE!	NA	NA	NA	NA
23:110450046	.	.	NONE;NONE	intergenic	no	T	C	0.413096	-0.049064	0.007725	6.35133	2.21e-10		NA	NA	NA	#VALUE!	NA	NA	NA	NA
15:43662139	rs879742324	15q15.3	PPIP5K1P1-CATSPER2	ncRNA_intronic	no	T	C	0.07794	0.088842	0.013988	6.3513	2.2e-10		NA	NA	NA	#VALUE!	NA	NA	NA	NA
3:190337890	rs76181250	3q28	CLDN16	intronic	no	C	T	0.032235	-0.089399	0.014078	6.35026	2.22e-10		C	T	0.037013	0.851307	-0.160982	0.290111	0.554898	0.578987
23:74357099	.	.	NONE;NONE	intergenic	no	A	G	0.58888	-0.049091	0.007731	6.34989	2.22e-10		NA	NA	NA	#VALUE!	NA	NA	NA	NA
23:74358639	.	.	NONE;NONE	intergenic	no	T	G	0.588879	-0.049091	0.007731	6.34989	2.22e-10		NA	NA	NA	#VALUE!	NA	NA	NA	NA
23:74357483	.	.	NONE;NONE	intergenic	no	A	G	0.588889	-0.049085	0.007731	6.34911	2.23e-10		NA	NA	NA	#VALUE!	NA	NA	NA	NA
23:74355342	.	.	NONE;NONE	intergenic	no	C	T	0.588884	-0.049083	0.007731	6.34886	2.24e-10		NA	NA	NA	#VALUE!	NA	NA	NA	NA
23:74348963	.	.	NONE;NONE	intergenic	no	C	T	0.588946	-0.049081	0.007731	6.3486	2.24e-10		NA	NA	NA	#VALUE!	NA	NA	NA	NA
3:190337832	rs74530305	3q28	CLDN16	intronic	no	C	T	0.032249	-0.089349	0.014075	6.34806	2.25e-10		C	T	0.037013	0.851307	-0.160982	0.290111	0.554898	0.578987
3:190966162	.	3q28	SNAR-I;OSTN	intergenic	no	AAT	A	0.00023	1.56966	0.247284	6.34761	2.26e-10		NA	NA	NA	#VALUE!	NA	NA	NA	NA
3:191240994	rs4687200	3q28	OSTN	intronic	no	T	G	0.711685	-0.03485	0.005491	6.34675	2.27e-10		T	G	0.696579	0.955379	-0.045647	0.09422	0.484473	0.628073
23:74381545	.	.	NONE;NONE	intergenic	no	G	A	0.588491	-0.049051	0.00773	6.34554	2.28e-10		NA	NA	NA	#VALUE!	NA	NA	NA	NA
23:74351262	.	.	NONE;NONE	intergenic	no	C	A	0.588951	-0.049055	0.007731	6.34523	2.29e-10		NA	NA	NA	#VALUE!	NA	NA	NA	NA
3:191883716	rs185503210	3q28	LINCR-0002;FGF12	intergenic	no	C	T	0.002032	0.376139	0.05928	6.34512	2.29e-10		NA	NA	NA	#VALUE!	NA	NA	NA	NA
19:18215412	rs4808762	19p13.11	PDE4C	intronic	no	T	C	0.26336	-0.035924	0.005662	6.34475	2.3e-10		T	C	0.298427	1.00099	0.000991	0.098828	0.0100275	0.991995
3:191283776	rs78830695	3q28	UTS2B	intronic	no	C	CT	0.602653	0.034653	0.005462	6.34438	2.3e-10		C	CT	0.564576	1.16168	0.149864	0.087999	1.70302	0.088565
23:74379947	.	.	NONE;NONE	intergenic	no	A	G	0.588902	-0.049048	0.007731	6.34433	2.3e-10		NA	NA	NA	#VALUE!	NA	NA	NA	NA
23:74349641	.	.	NONE;NONE	intergenic	no	C	T	0.589012	-0.049044	0.007731	6.34381	2.31e-10		NA	NA	NA	#VALUE!	NA	NA	NA	NA
15:43667241	rs144777611	15q15.3	PPIP5K1P1-CATSPER2	ncRNA_intronic	no	C	A	0.07601	0.089757	0.01415	6.34325	2.32e-10		NA	NA	NA	#VALUE!	NA	NA	NA	NA
23:110460733	.	.	NONE;NONE	intergenic	no	C	T	0.398398	-0.049285	0.00777	6.34299	2.32e-10		NA	NA	NA	#VALUE!	NA	NA	NA	NA
4:99105122	rs72677574	4q23	LOC100507053	ncRNA_intronic	no	C	T	0.10024	-0.052525	0.008281	6.34283	2.33e-10		C	T	0.114664	0.90363	-0.101335	0.145801	0.695023	0.487054
4:99024975	.	4q23	METAP1	intronic	no	G	A	0.425836	-0.042622	0.006721	6.34162	2.35e-10		A	G	0.525275	1.00439	0.004383	0.08991	0.0487487	0.961106
23:74360716	.	.	NONE;NONE	intergenic	no	C	T	0.588839	-0.049025	0.007731	6.34135	2.35e-10		NA	NA	NA	#VALUE!	NA	NA	NA	NA
23:74359631	.	.	NONE;NONE	intergenic	no	T	C	0.58885	-0.049024	0.007731	6.34122	2.35e-10		NA	NA	NA	#VALUE!	NA	NA	NA	NA
15:43593828	.	15q15.3	CKMT1B	intronic	no	CGGGGCGGGA	CGGGGCGGGA	0.9233	-0.089338	0.014091	6.34008	2.37e-10		NA	NA	NA	#VALUE!	NA	NA	NA	NA
3:191471205	rs772066214	3q28	LINCR-0002	ncRNA_intronic	no	C	T	0.00841	-0.260309	0.041063	6.33926	2.38e-10		NA	NA	NA	#VALUE!	NA	NA	NA	NA
3:190337762	rs77294125	3q28	CLDN16	intronic	no	T	C	0.032136	-0.089373	0.014099	6.33896	2.39e-10		T	C	0.037013	0.851307	-0.160982	0.290111	0.554898	0.578987
3:190337618	rs112775361	3q28	CLDN16	intronic	no	A	G	0.032093	-0.089422	0.014108	6.33839	2.4e-10		A	G	0.037013	0.851307	-0.160982	0.290111	0.554898	0.578987
3:188950692	rs538661503	3q28	TPRG1-AS1;TPRG1	intergenic	no	G	A	0.009417	0.17479	0.027579	6.33779	2.41e-10		NA	NA	NA	#VALUE!	NA	NA	NA	NA
3:190794377	rs571449449	3q28	IL1RAP;GMNC	intergenic	no	A	G	0.001113	0.507783	0.08012	6.33778	2.41e-10		NA	NA	NA	#VALUE!	NA	NA	NA	NA
23:110460957	.	.	NONE;NONE	intergenic	no	T	C	0.398893	-0.049228	0.007768	6.33728	2.42e-10		NA	NA	NA	#VALUE!	NA	NA	NA	NA
3:189339855	rs986131820	3q28	TPRG1;TP63	intergenic	no	C	G	0.00132	0.65448	0.103279	6.33701	2.42e-10		NA	NA	NA	#VALUE!	NA	NA	NA	NA
3:191135368	rs116348439	3q28	SNAR-I;OSTN	intergenic	no	G	A	0.014431	0.132188	0.02086	6.33691	2.42e-10		G	A	0.013013	1.56424	0.447403	0.316926	1.4117	0.158025
3:190483830	rs751683991	3q28	TMEM207;IL1RAP	intergenic	no	C	T	0.00333	-0.412274	0.06509	6.33391	2.47e-10		NA	NA	NA	#VALUE!	NA	NA	NA	NA
15:43633835	rs3099047	15q15.3	PPIP5K1P1-CATSPER2	ncRNA_intronic	no	C	T	0.26879	0.035538	0.005611	6.33363	2.47e-10		C	T	0.269467	1.15691	0.145756	0.102217	1.42595	0.153869
3:191239357	rs9836114	3q28	OSTN	intronic	no	G	C	0.70756	-0.034631	0.005468	6.33339	2.47e-10		G	C	0.69123	0.948388	-0.052992	0.093145	0.568919	0.56943
3:190337795	rs78626295	3q28	CLDN16	intronic	no	G	T	0.032185	-0.08923	0.014089	6.33331	2.48e-10		G	T	0.037013	0.851343	-0.16094	0.290089	0.554795	0.579056
3:190346411	rs78077684	3q28	CLDN16	intronic	no	A	T	0.031562	-0.090066	0.014223	6.33242	2.49e-10		A	T	0.037323	0.849148	-0.163522	0.298807	0.54725	0.584229
23:110535753	.	.	NONE;NONE	intergenic	no	C	CT	0.395714	-0.04925	0.007779	6.33115	2.51e-10		NA	NA	NA	#VALUE!	NA	NA	NA	NA
3:191611709	.	3q28	LINCR-0002;FGF12	intergenic	no	T	G	0.00034	1.28773	0.203397	6.33112	2.51e-10		NA	NA	NA	#VALUE!	NA	NA	NA	NA
15:43664885	.	15q15.3	PPIP5K1P1-CATSPER2	ncRNA_intronic	no	T	C	0.07795	0.088539	0.013987	6.33009	2.53e-10		NA	NA	NA	#VALUE!	NA	NA	NA	NA
3:192858904	rs529626324	3q29	MB21D2	intronic	no	T	C	0.0011	0.716077	0.113124	6.33002	2.53e-10		NA	NA	NA	#VALUE!	NA	NA	NA	NA
3:190018482	rs764565325	3q28	P3H2	intronic	no	AG	A	0.0023	0.495423	0.078279	6.32894	2.55e-10		NA	NA	NA	#VALUE!	NA	NA	NA	NA
23:74379750	.	.	NONE;NONE	intergenic	no	C	A	0.588706	-0.048921	0.00773	6.32872	2.56e-10		NA	NA	NA	#VALUE!	NA	NA	NA	NA
15:43592437	rs138961594	15q15.3	CKMT1B	upstream	no	A	G	0.07777	0.088595	0.014002	6.32731	2.57e-10		NA	NA	NA	#VALUE!	NA	NA	NA	NA
3:190337763	rs74395351	3q28	CLDN16	intronic	no	G	A	0.032152	-0.089169	0.014096	6.32584	2.6e-10		G	A	0.037013	0.851307	-0.160982	0.290111	0.554898	0.578987
3:189804810	rs538589932	3q28	TP63	intronic	no	C	T	0.00232	0.493044	0.077942	6.32578	2.6e-10		NA	NA	NA	#VALUE!	NA	NA	NA	NA
15:43896656	rs533143	15q15.3	FRMD5	intronic	no	T	C	0.28606	0.034817	0.005504	6.32576	2.59e-10		T	C	0.276443	1.19262	0.176152	0.107573	1.63751	0.101521
6:30629306	rs56248798	6p21.33	ATAT1	intronic	no	C	T	0.048839	-0.072991	0.011539	6.32559	2.6e-10		C	T	0.037367	0.902024	-0.103114	0.23157	0.445282	0.656135
15:43667070	rs138140584	15q15.3	PPIP5K1P1-CATSPER2	ncRNA_intronic	no	T	C	0.0772	0.088844	0.014049	6.32387	2.63e-10		NA	NA	NA	#VALUE!	NA	NA	NA	NA
23:74353965	.	.	NONE;NONE	intergenic	no	A	G	0.58918	-0.048886	0.007732	6.32256	2.65e-10		NA	NA	NA	#VALUE!	NA	NA	NA	NA
3:190335153	rs562789625	3q28	CLDN16	intronic	no	C	T	0.005359	0.230961	0.036535	6.32164	2.67e-10		C	T	0.011471	0.723865	-0.323151	0.846761	0.381632	0.70275
3:193576313	rs992795272	3q29	ATP13A4-AS1;OPA1	intergenic	no	G	A	0.00224	0.501317	0.079318	6.32034	2.69e-10		NA	NA	NA	#VALUE!	NA	NA	NA	NA
3:193606763	.	3q29	OPA1	intronic	no	A	C	0.00224	0.501283	0.079318	6.31991	2.7e-10		NA	NA	NA	#VALUE!	NA	NA	NA	NA
3:193606766	rs1055943847	3q29	OPA1	intronic	no	C	A	0.00224	0.501283	0.079318	6.31991	2.7e-10		NA	NA	NA	#VALUE!	NA	NA	NA	NA
4:99128867	rs13106879	4q23	LOC100507053	ncRNA_intronic	no	A	G	0.101715	-0.051991	0.008228	6.31879	2.72e-10		A	G	0.118465	0.901337	-0.103876	0.141163	0.735859	0.461831
15:43781609	.	15q15.3	SERF2	intronic	no	TG	TTG	0.08018	0.087242	0.013808	6.31822	2.73e-10		NA	NA	NA	#VALUE!	NA	NA	NA	NA
3:190337739	rs79710623	3q28	CLDN16	intronic	no	G	C	0.032128	-0.08909	0.014101	6.31799	2.74e-10		G	C	0.037013	0.851307	-0.160982	0.290111	0.554898	0.578987
15:43664812	.	15q15.3	PPIP5K1P1-CATSPER2	ncRNA_intronic	no	G	A	0.07805	0.088318	0.013979	6.31791	2.74e-10		NA	NA	NA	#VALUE!	NA	NA	NA	NA
3:190337960	rs75045063	3q28	CLDN16	intronic	no	T	A	0.032216	-0.088971	0.014083	6.31762	2.74e-10		T	A	0.036964	0.852138	-0.160007	0.290597	0.550615	0.581921
3:190337983	rs77435522	3q28	CLDN16	intronic	no	A	G	0.032216	-0.088971	0.014083	6.31762	2.74e-10		A	G	0.036964	0.852138	-0.160007	0.290597	0.550615	0.581921
15:43667299	rs138188467	15q15.3	PPIP5K1P1-CATSPER2	ncRNA_intronic	no	A	G	0.07619	0.089293	0.014134	6.3176	2.74e-10		NA	NA	NA	#VALUE!	NA	NA	NA	NA
3:190337994	rs74334983	3q28	CLDN16	intronic	no	T	C	0.032215	-0.088969	0.014083	6.31747	2.74e-10		T	C	0.037254	0.855809	-0.155708	0.290397	0.53619	0.59185
15:43629246	rs150601519	15q15.3	CATSPER2	UTR3	no	T	C	0.07681	0.088961	0.014082	6.31736	2.74e-10		NA	NA	NA	#VALUE!	NA	NA	NA	NA
3:191081740	rs139341273	3q28	SNAR-I;OSTN	intergenic	no	C	T	0.009988	-0.169245	0.026792	6.317	2.75e-10		NA	NA	NA	#VALUE!	NA	NA	NA	NA
23:74373070	.	.	NONE;NONE	intergenic	no	G	A	0.588487	-0.048823	0.00773	6.31604	2.76e-10		NA	NA	NA	#VALUE!	NA	NA	NA	NA
15:43646409	rs2957636	15q15.3	PPIP5K1P1-CATSPER2	ncRNA_intronic	no	A	G	0.269681	0.035383	0.005605	6.31276	2.83e-10		A	G	0.269615	1.16081	0.149114	0.101876	1.46368	0.143266
23:74373196	.	.	NONE;NONE	intergenic	no	A	G	0.588714	-0.048794	0.00773	6.31229	2.84e-10		NA	NA	NA	#VALUE!	NA	NA	NA	NA
3:192157128	rs544306661	3q28	FGF12	intronic	no	A	T	0.00035	1.26542	0.200471	6.31222	2.84e-10		NA	NA	NA	#VALUE!	NA	NA	NA	NA
4:99111916	rs35350606	4q23	LOC100507053	ncRNA_intronic	no	C	G	0.100256	-0.052267	0.008281	6.31168	2.85e-10		C	G	0.11528	0.8939	-0.112161	0.143862	0.779643	0.435609
23:74367825	.	.	NONE;NONE	intergenic	no	G	T	0.588672	-0.048784	0.00773	6.311	2.86e-10		NA	NA	NA	#VALUE!	NA	NA	NA	NA
3:196534840	rs55878049	3q29	SMCO1;WDR53	intergenic	no	T	G	0.00152	0.607408	0.096254	6.31047	2.87e-10		NA	NA	NA	#VALUE!	NA	NA	NA	NA
15:43663432	.	15q15.3	PPIP5K1P1-CATSPER2	ncRNA_intronic	no	TTAAGACCCTGAGTTG	TTAAGACCCTGAGTTG	0.92265	-0.088578	0.014037	6.31032	2.87e-10		NA	NA	NA	#VALUE!	NA	NA	NA	NA
3:190085930	rs2373719	3q28	P3H2	intronic	no	A	T	0.006471	0.209905	0.033264	6.31028	2.87e-10		A	T	0.016453	1.00674	0.006717	0.684153	0.00981798	0.992162
3:190349762	rs74800639	3q28	CLDN16	intronic	no	A	G	0.032397	-0.088638	0.014047	6.3101	2.88e-10		A	G	0.03769	0.902683	-0.102384	0.284489	0.359887	0.718943
23:74363366	.	.	NONE;NONE	intergenic	no	A	G	0.588703	-0.048777	0.00773	6.31009	2.88e-10		NA	NA	NA	#VALUE!	NA	NA	NA	NA
23:74364016	.	.	NONE;NONE	intergenic	no	G	A	0.588756	-0.048777	0.00773	6.31009	2.88e-10		NA	NA	NA	#VALUE!	NA	NA	NA	NA
23:110482568	.	.	NONE;NONE	intergenic	no	T	C	0.39489	-0.049098	0.007781	6.30999	2.89e-10		NA	NA	NA	#VALUE!	NA	NA	NA	NA
3:189874413	rs9812089	3q28	TP63	intronic	no	A	G	0.563023	0.031649	0.005016	6.30961	2.88e-10		A	G	0.564102	1.07862	0.075681	0.088017	0.859845	0.389876
15:43636872	rs2470120	15q15.3	PPIP5K1P1-CATSPER2	ncRNA_intronic	no	C	G	0.26885	0.035396	0.00561	6.30945	2.9e-10		C	G	0.268374	1.15315	0.142497	0.101811	1.39962	0.161611
23:110542882	.	.	NONE;NONE	intergenic	no	C	A	0.395301	-0.049085	0.00778	6.30913	2.9e-10		NA	NA	NA	#VALUE!	NA	NA	NA	NA
23:110542891	.	.	NONE;NONE	intergenic	no	G	A	0.395168	-0.049091	0.007781	6.30909	2.89e-10		NA	NA	NA	#VALUE!	NA	NA	NA	NA
15:43631757	rs3099045	15q15.3	PPIP5K1P1-CATSPER2	ncRNA_intronic	no	A	C	0.268822	0.035398	0.005611	6.30868	2.9e-10		A	C	0.266796	1.15816	0.146835	0.10244	1.43338	0.151739
15:43649524	rs2447215	15q15.3	PPIP5K1P1-CATSPER2	ncRNA_intronic	no	C	T	0.269763	0.035353	0.005604	6.30853	2.91e-10		C	T	0.269505	1.16041	0.148773	0.10181	1.46128	0.143927
15:43693068	.	15q15.3	CKMT1A	UTR5	no	A	C	0.0732	0.090819	0.014397	6.30819	2.91e-10		NA	NA	NA	#VALUE!	NA	NA	NA	NA
3:190349748	rs74703776	3q28	CLDN16	intronic	no	C	T	0.032384	-0.088623	0.01405	6.30769	2.92e-10		C	T	0.03769	0.902683	-0.102384	0.284489	0.359887	0.718943
3:189786203	rs74756070	3q28	TP63	intronic	no	T	C	0.167507	-0.042021	0.006663	6.30662	2.94e-10		T	C	0.143013	1.07309	0.070541	0.129738	0.543719	0.586658
23:74377919	.	.	NONE;NONE	intergenic	no	G	T	0.588789	-0.048739	0.00773	6.30517	2.98e-10		NA	NA	NA	#VALUE!	NA	NA	NA	NA
15:43688232	rs201916384	15q15.3	PPIP5K1P1-CATSPER2	ncRNA_intronic	no	G	A	0.07071	0.092231	0.014628	6.3051	2.98e-10		NA	NA	NA	#VALUE!	NA	NA	NA	NA
3:190349665	rs75381723	3q28	CLDN16	intronic	no	A	C	0.032422	-0.088527	0.014042	6.30444	2.98e-10		A	C	0.03769	0.902683	-0.102384	0.284489	0.359887	0.718943
23:74365922	.	.	NONE;NONE	intergenic	no	G	A	0.588752	-0.048733	0.00773	6.3044	2.99e-10		NA	NA	NA	#VALUE!	NA	NA	NA	NA
3:185436108	rs1029213442	3q27.2	MAP3K13	intronic	no	T	TA	0.00348	0.401402	0.063676	6.30382	3e-10		NA	NA	NA	#VALUE!	NA	NA	NA	NA
3:191078590	rs547337109	3q28	SNAR-I;OSTN	intergenic	no	G	T	0.00032	1.32153	0.209655	6.30334	3.01e-10		NA	NA	NA	#VALUE!	NA	NA	NA	NA
3:191316240	rs12486514	3q28	UTS2B	UTR5	no	T	C	0.018854	-0.115262	0.018288	6.3026	3.02e-10		T	C	0.025045	0.473372	-0.747873	0.381744	1.9591	0.050118
15:43251060	rs493177	15q15.2	TGM5	intronic	no	C	A	0.685667	-0.033781	0.00536	6.30243	3.02e-10		C	A	0.547329	0.862995	-0.147346	0.101101	1.45741	0.14499
15:43665762	.	15q15.3	PPIP5K1P1-CATSPER2	ncRNA_intronic	no	G	C	0.07708	0.088601	0.014059	6.30208	3.03e-10		NA	NA	NA	#VALUE!	NA	NA	NA	NA
15:43628780	.	15q15.3	CATSPER2	UTR3	no	G	C	0.769779	-0.049753	0.007895	6.30184	3.03e-10		C	G	0.221724	1.15012	0.139864	0.133158	1.05036	0.293533
23:110496736	.	.	NONE;NONE	intergenic	no	T	C	0.394973	-0.04903	0.007781	6.30125	3.05e-10		NA	NA	NA	#VALUE!	NA	NA	NA	NA
23:110497364	.	.	NONE;NONE	intergenic	no	A	G	0.395307	-0.049023	0.00778	6.30116	3.05e-10		NA	NA	NA	#VALUE!	NA	NA	NA	NA
15:43804104	.	15q15.3	HYPK	UTR3	no	CAAAAA	CAAAAA	0.07618	-0.089065	0.014135	6.30103	3.05e-10		CA	C	0.096273	0.94858	-0.052789	0.349236	0.151156	0.879835
23:110487671	.	.	NONE;NONE	intergenic	no	C	T	0.394949	-0.049019	0.007781	6.29983	3.08e-10		NA	NA	NA	#VALUE!	NA	NA	NA	NA
15:43592755	rs142174958	15q15.3	CKMT1B	upstream	no	C	T	0.07832	0.087924	0.013957	6.29963	3.08e-10		NA	NA	NA	#VALUE!	NA	NA	NA	NA
15:43691474	rs768101683	15q15.3	PPIP5K1P1-CATSPER2;CKMT1A	intergenic	no	C	T	0.0785	0.087812	0.013942	6.29838	3.1e-10		NA	NA	NA	#VALUE!	NA	NA	NA	NA
15:43691571	.	15q15.3	PPIP5K1P1-CATSPER2;CKMT1A	intergenic	no	T	G	0.07741	0.088377	0.014032	6.29825	3.1e-10		NA	NA	NA	#VALUE!	NA	NA	NA	NA
3:191260040	rs6778785	3q28	OSTN	intronic	no	T	C	0.568865	-0.031672	0.005029	6.29787	3.13e-10		T	C	0.574273	0.882548	-0.124942	0.087246	1.43207	0.152109
3:190821682	rs139875126	3q28	IL1RAP;GMNC	intergenic	no	C	T	0.00071	0.886468	0.140778	6.29692	3.13e-10		NA	NA	NA	#VALUE!	NA	NA	NA	NA
23:110532443	.	.	NONE;NONE	intergenic	no	C	T	0.395551	-0.048971	0.007779	6.29528	3.17e-10		NA	NA	NA	#VALUE!	NA	NA	NA	NA
23:110484998	.	.	NONE;NONE	intergenic	no	G	T	0.395345	-0.048977	0.00778	6.29524	3.17e-10		NA	NA	NA	#VALUE!	NA	NA	NA	NA
3:191316239	rs12495963	3q28	UTS2B	UTR5	no	C	T	0.018867	-0.115082	0.018282	6.29483	3.17e-10		C	T	0.025045	0.473343	-0.747936	0.381724	1.95936	0.050086
23:110479926	.	.	NONE;NONE	intergenic	no	C	T	0.39534	-0.048973	0.00778	6.29473	3.18e-10		NA	NA	NA	#VALUE!	NA	NA	NA	NA
3:192545588	rs116270699	3q28	FGF12	intronic	no	A	C	0.00289	0.43967	0.069854	6.29413	3.19e-10		NA	NA	NA	#VALUE!	NA	NA	NA	NA
23:110479861	.	.	NONE;NONE	intergenic	no	T	C	0.395342	-0.048967	0.00778	6.29396	3.19e-10		NA	NA	NA	#VALUE!	NA	NA	NA	NA
23:110490473	.	.	NONE;NONE	intergenic	no	T	A	0.395072	-0.048962	0.007781	6.29251	3.22e-10		NA	NA	NA	#VALUE!	NA	NA	NA	NA
22:43943646	.	22q13.31	PNPLA3	intronic	no	G	C	0.836298	0.056511	0.008982	6.29158	3.24e-10		C	G	0.17941	1.15744	0.146213	0.118262	1.23635	0.216308
23:110547166	.	.	NONE;NONE	intergenic	no	A	G	0.395985	-0.048935	0.007778	6.29146	3.24e-10		NA	NA	NA	#VALUE!	NA	NA	NA	NA
15:43267762	rs505249	15q15.2	TGM5	upstream	no	T	A	0.314897	0.033702	0.005357	6.29121	3.26e-10		T	A	0.40085	1.17893	0.164607	0.095625	1.72138	0.085185
23:110554816	.	.	NONE;NONE	intergenic	no	A	G	0.39598	-0.048933	0.007778	6.29121	3.25e-10		NA	NA	NA	#VALUE!	NA	NA	NA	NA
23:110488766	.	.	NONE;NONE	intergenic	no	C	T	0.395318	-0.048939	0.00778	6.29036	3.27e-10		NA	NA	NA	#VALUE!	NA	NA	NA	NA
23:110488481	.	.	NONE;NONE	intergenic	no	T	A	0.394981	-0.048942	0.007781	6.28994	3.28e-10		NA	NA	NA	#VALUE!	NA	NA	NA	NA
23:110546722	.	.	NONE;NONE	intergenic	no	T	C	0.39601	-0.048922	0.007778	6.28979	3.27e-10		NA	NA	NA	#VALUE!	NA	NA	NA	NA
15:43592780	rs139105362	15q15.3	CKMT1B	upstream	no	A	C	0.07867	0.087603	0.013928	6.2897	3.28e-10		NA	NA	NA	#VALUE!	NA	NA	NA	NA
3:190772207	rs73070104	3q28	IL1RAP;GMNC	intergenic	no	G	A	0.004834	-0.241779	0.038447	6.28863	3.31e-10		G	A	0.018633	1.40377	0.339165	0.802959	0.422394	0.672756
15:43253116	rs530188	15q15.2	TGM5	intronic	no	C	T	0.314161	0.033706	0.00536	6.28843	3.32e-10		C	T	0.400074	1.1681	0.155379	0.098927	1.57064	0.11626
15:43664756	.	15q15.3	PPIP5K1P1-CATSPER2	ncRNA_intronic	no	A	G	0.07798	0.087941	0.013985	6.28824	3.31e-10		NA	NA	NA	#VALUE!	NA	NA	NA	NA
15:43664668	.	15q15.3	PPIP5K1P1-CATSPER2	ncRNA_intronic	no	T	C	0.07729	0.088278	0.014042	6.28671	3.34e-10		NA	NA	NA	#VALUE!	NA	NA	NA	NA
3:190986619	rs189743306	3q28	SNAR-I;OSTN	intergenic	no	C	T	0.00286	0.441415	0.070218	6.28635	3.35e-10		NA	NA	NA	#VALUE!	NA	NA	NA	NA
23:110532485	.	.	NONE;NONE	intergenic	no	T	C	0.395555	-0.048899	0.007779	6.28603	3.37e-10		NA	NA	NA	#VALUE!	NA	NA	NA	NA
23:110548741	.	.	NONE;NONE	intergenic	no	C	A	0.395528	-0.048899	0.007779	6.28603	3.37e-10		NA	NA	NA	#VALUE!	NA	NA	NA	NA
23:110462406	.	.	NONE;NONE	intergenic	no	A	C	0.394386	-0.048919	0.007783	6.28537	3.38e-10		NA	NA	NA	#VALUE!	NA	NA	NA	NA
3:192420834	rs73064270	3q28	FGF12	intronic	no	G	C	0.001997	0.377117	0.060007	6.28455	3.39e-10		NA	NA	NA	#VALUE!	NA	NA	NA	NA
15:43562065	rs150881014	15q15.3	PPIP5K1	intronic	no	C	T	0.07661	0.088603	0.014099	6.28435	3.39e-10		NA	NA	NA	#VALUE!	NA	NA	NA	NA
3:190401890	rs11927924	3q28	CLDN16	intronic	no	G	A	0.140169	-0.045033	0.007166	6.28426	3.39e-10		G	A	0.137496	1.05075	0.049508	0.132036	0.374958	0.707708
23:110558905	.	.	NONE;NONE	intergenic	no	A	G	0.395777	-0.048876	0.007778	6.28388	3.41e-10		NA	NA	NA	#VALUE!	NA	NA	NA	NA
23:110520525	.	.	NONE;NONE	intergenic	no	G	A	0.395373	-0.048881	0.00778	6.2829	3.42e-10		NA	NA	NA	#VALUE!	NA	NA	NA	NA
15:43620789	rs2447199	15q15.3	STRC;CATSPER2	intergenic	no	C	T	0.268855	0.035247	0.00561	6.28289	3.44e-10		C	T	0.266828	1.15809	0.146769	0.102228	1.4357	0.151072
3:190291024	rs13059203	3q28	CLDN16	intronic	no	G	T	0.047786	-0.073271	0.011662	6.28288	3.43e-10		G	T	0.049527	0.90218	-0.102941	0.227909	0.451676	0.651524
23:110547455	.	.	NONE;NONE	intergenic	no	C	G	0.395851	-0.048867	0.007778	6.28272	3.44e-10		NA	NA	NA	#VALUE!	NA	NA	NA	NA
3:191001821	rs182730254	3q28	SNAR-I;OSTN	intergenic	no	T	G	0.00111	0.707515	0.112613	6.28271	3.43e-10		NA	NA	NA	#VALUE!	NA	NA	NA	NA
3:189945438	rs12629982	3q28	TP63;P3H2	intergenic	no	A	G	0.277674	0.034892	0.005554	6.28232	3.44e-10		A	G	0.277598	1.00783	0.007801	0.100341	0.0777449	0.938009
3:190344937	rs112086060	3q28	CLDN16	intronic	no	T	C	0.031377	-0.089598	0.014262	6.28229	3.44e-10		T	C	0.035772	0.812335	-0.207842	0.302154	0.687868	0.491551
15:43628290	rs2957639	15q15.3	CATSPER2	downstream	no	T	C	0.268923	0.035242	0.00561	6.282	3.45e-10		T	C	0.267354	1.15595	0.144924	0.102199	1.41806	0.156161
3:190772511	rs73070107	3q28	IL1RAP;GMNC	intergenic	no	G	A	0.004829	-0.241603	0.038464	6.28128	3.47e-10		G	A	0.018633	1.40377	0.339165	0.802959	0.422394	0.672756
23:110519425	.	.	NONE;NONE	intergenic	no	G	A	0.3954	-0.048853	0.00778	6.27931	3.5e-10		NA	NA	NA	#VALUE!	NA	NA	NA	NA
3:189911922	rs574638957	3q28	TP63;P3H2	intergenic	no	C	T	0.00032	1.31632	0.209655	6.27851	3.53e-10		NA	NA	NA	#VALUE!	NA	NA	NA	NA
15:43262028	rs504417	15q15.2	TGM5	intronic	no	A	G	0.314435	0.033643	0.005359	6.27785	3.55e-10		A	G	0.400483	1.17085	0.15773	0.096053	1.64211	0.100563
23:110541840	.	.	NONE;NONE	intergenic	no	G	T	0.395809	-0.048826	0.007778	6.27745	3.56e-10		NA	NA	NA	#VALUE!	NA	NA	NA	NA
23:110508225	.	.	NONE;NONE	intergenic	no	CTTTTA	C	0.395368	-0.048836	0.00778	6.27712	3.56e-10		NA	NA	NA	#VALUE!	NA	NA	NA	NA
15:43571793	.	15q15.3	PPIP5K1	exonic	no	G	G	0.92342	-0.088512	0.014101	6.277	3.56e-10		NA	NA	NA	#VALUE!	NA	NA	NA	NA
23:110537198	.	.	NONE;NONE	intergenic	no	T	C	0.395927	-0.04882	0.007778	6.27668	3.57e-10		NA	NA	NA	#VALUE!	NA	NA	NA	NA
23:110544726	.	.	NONE;NONE	intergenic	no	C	T	0.395928	-0.04881	0.007778	6.27539	3.6e-10		NA	NA	NA	#VALUE!	NA	NA	NA	NA
15:43693660	.	15q15.3	CKMT1A	intronic	no	CGGGGCGGGA	CGGGGCGGGA	0.92372	-0.088652	0.014127	6.27536	3.59e-10		NA	NA	NA	#VALUE!	NA	NA	NA	NA
15:43279192	rs567357	15q15.2	TGM7	exonic	no	C	G	0.314488	0.033629	0.005359	6.27524	3.6e-10		C	G	0.384431	1.17481	0.161107	0.094908	1.69751	0.089604
3:191259337	rs6444522	3q28	OSTN	intronic	no	G	T	0.576933	-0.031632	0.005041	6.27495	3.61e-10		G	T	0.580217	0.893878	-0.112186	0.089305	1.25621	0.20902
23:110531426	.	.	NONE;NONE	intergenic	no	G	T	0.395668	-0.048812	0.007779	6.27484	3.61e-10		NA	NA	NA	#VALUE!	NA	NA	NA	NA
23:110542243	.	.	NONE;NONE	intergenic	no	T	C	0.39592	-0.048805	0.007778	6.27475	3.61e-10		NA	NA	NA	#VALUE!	NA	NA	NA	NA
23:110531181	.	.	NONE;NONE	intergenic	no	C	T	0.39568	-0.048811	0.007779	6.27471	3.61e-10		NA	NA	NA	#VALUE!	NA	NA	NA	NA
3:191419259	rs776937776	3q28	CCDC50;LINCR-0002	intergenic	no	T	C	0.00349	0.398948	0.063585	6.27425	3.63e-10		NA	NA	NA	#VALUE!	NA	NA	NA	NA
23:110538015	.	.	NONE;NONE	intergenic	no	C	T	0.395956	-0.0488	0.007778	6.27411	3.62e-10		NA	NA	NA	#VALUE!	NA	NA	NA	NA
3:190758234	.	3q28	IL1RAP;GMNC	intergenic	no	C	T	0.00036	1.24019	0.197668	6.27408	3.63e-10		NA	NA	NA	#VALUE!	NA	NA	NA	NA
3:191361758	rs766290813	3q28	CCDC50	intronic	no	T	G	0.00349	0.398932	0.063585	6.274	3.63e-10		NA	NA	NA	#VALUE!	NA	NA	NA	NA
3:191396564	rs762648530	3q28	CCDC50	UTR3	no	A	G	0.00349	0.398911	0.063585	6.27367	3.64e-10		NA	NA	NA	#VALUE!	NA	NA	NA	NA
23:110532860	.	.	NONE;NONE	intergenic	no	A	C	0.395937	-0.048793	0.007778	6.27321	3.65e-10		NA	NA	NA	#VALUE!	NA	NA	NA	NA
23:110546107	.	.	NONE;NONE	intergenic	no	A	G	0.395961	-0.048792	0.007778	6.27308	3.65e-10		NA	NA	NA	#VALUE!	NA	NA	NA	NA
23:110548204	.	.	NONE;NONE	intergenic	no	A	G	0.395614	-0.048798	0.007779	6.27304	3.65e-10		NA	NA	NA	#VALUE!	NA	NA	NA	NA
15:43259721	rs554001	15q15.2	TGM5	intronic	no	G	A	0.314353	0.033622	0.00536	6.27276	3.64e-10		G	A	0.401375	1.17186	0.158591	0.099079	1.60065	0.109451
23:110479458	.	.	NONE;NONE	intergenic	no	GT	G	0.395654	-0.048793	0.007779	6.2724	3.67e-10		NA	NA	NA	#VALUE!	NA	NA	NA	NA
3:191657778	rs4686586	3q28	LINCR-0002;FGF12	intergenic	no	T	C	0.163181	-0.042209	0.00673	6.27177	3.69e-10		T	C	0.180382	0.926582	-0.076253	0.117028	0.651579	0.514691
23:110464413	.	.	NONE;NONE	intergenic	no	A	T	0.393876	-0.048824	0.007785	6.27155	3.69e-10		NA	NA	NA	#VALUE!	NA	NA	NA	NA
15:43263501	rs560134	15q15.2	TGM5	intronic	no	A	T	0.314427	0.033603	0.005359	6.27039	3.72e-10		A	T	0.399264	1.17943	0.16503	0.095384	1.73016	0.083605
23:110560554	.	.	NONE;NONE	intergenic	no	T	C	0.39591	-0.048771	0.007778	6.27038	3.72e-10		NA	NA	NA	#VALUE!	NA	NA	NA	NA
23:110546672	.	.	NONE;NONE	intergenic	no	G	T	0.395644	-0.048777	0.007779	6.27034	3.71e-10		NA	NA	NA	#VALUE!	NA	NA	NA	NA
23:110520375	.	.	NONE;NONE	intergenic	no	G	C	0.395416	-0.048783	0.00778	6.27031	3.71e-10		NA	NA	NA	#VALUE!	NA	NA	NA	NA
23:110556845	.	.	NONE;NONE	intergenic	no	C	T	0.395638	-0.048776	0.007779	6.27021	3.72e-10		NA	NA	NA	#VALUE!	NA	NA	NA	NA
23:110564253	.	.	NONE;NONE	intergenic	no	C	T	0.395957	-0.048769	0.007778	6.27012	3.72e-10		NA	NA	NA	#VALUE!	NA	NA	NA	NA
22:43936998	rs34879941	22q13.31	PNPLA3	intronic	no	C	T	0.16365	-0.05632	0.008983	6.26962	3.74e-10		C	T	0.180398	1.17647	0.162515	0.120019	1.35408	0.175694
15:43632949	rs7169112	15q15.3	PPIP5K1P1-CATSPER2	ncRNA_intronic	no	T	G	0.271824	0.035051	0.005591	6.26918	3.75e-10		T	G	0.268499	1.18063	0.16605	0.102295	1.62325	0.104533
15:43254248	rs475227	15q15.2	TGM5	intronic	no	G	C	0.314376	0.033594	0.005359	6.26871	3.77e-10		G	C	0.400408	1.16776	0.155086	0.098951	1.5673	0.117036
15:43567505	.	15q15.3	PPIP5K1	intronic	no	T	C	0.0753	0.089084	0.014211	6.26867	3.75e-10		NA	NA	NA	#VALUE!	NA	NA	NA	NA
15:43280362	rs523737	15q15.2	TGM7	intronic	no	A	G	0.314434	0.033589	0.005359	6.26777	3.78e-10		A	G	0.384939	1.1736	0.160074	0.09493	1.68623	0.091751
23:110463590	.	.	NONE;NONE	intergenic	no	A	G	0.394575	-0.048775	0.007783	6.26686	3.79e-10		NA	NA	NA	#VALUE!	NA	NA	NA	NA
3:189872264	rs11393669	3q28	TP63	intronic	no	A	AT	0.828299	0.04438	0.007082	6.26659	3.81e-10		A	AT	0.822125	1.07946	0.076463	0.126375	0.605048	0.545166
3:192284953	rs114893283	3q28	FGF12	intronic	no	A	T	0.005021	0.236531	0.037746	6.26639	3.81e-10		NA	NA	NA	#VALUE!	NA	NA	NA	NA
15:43279021	rs556851	15q15.2	TGM7	intronic	no	A	T	0.314482	0.033578	0.005359	6.26572	3.83e-10		A	T	0.38498	1.17452	0.160857	0.094903	1.69496	0.090082
15:43297384	rs12148735	15q15.2	TGM7	intronic	no	C	T	0.683313	-0.033501	0.005347	6.26538	3.83e-10		C	T	0.574047	0.813876	-0.205947	0.09525	2.16217	0.030625
15:43666611	rs3097767	15q15.3	PPIP5K1P1-CATSPER2	ncRNA_intronic	no	A	C	0.07726	0.087988	0.014044	6.26517	3.84e-10		NA	NA	NA	#VALUE!	NA	NA	NA	NA
23:110546388	.	.	NONE;NONE	intergenic	no	T	C	0.395665	-0.048732	0.007779	6.26456	3.85e-10		NA	NA	NA	#VALUE!	NA	NA	NA	NA
23:110532493	.	.	NONE;NONE	intergenic	no	C	T	0.395211	-0.048737	0.00778	6.2644	3.87e-10		NA	NA	NA	#VALUE!	NA	NA	NA	NA
15:43669297	.	15q15.3	PPIP5K1P1-CATSPER2	ncRNA_intronic	no	T	C	0.07583	0.088735	0.014165	6.26438	3.86e-10		NA	NA	NA	#VALUE!	NA	NA	NA	NA
15:43492237	rs34075231	15q15.3	TP53BP1	intronic	no	T	TA	0.113653	0.075077	0.011985	6.26425	3.86e-10		T	TA	0.119241	1.08974	0.085938	0.14915	0.576185	0.564512
15:43258304	rs572959	15q15.2	TGM5	intronic	no	T	C	0.314365	0.033568	0.005359	6.26386	3.89e-10		T	C	0.400011	1.168	0.155291	0.098908	1.57006	0.116395
15:43566222	.	15q15.3	PPIP5K1	intronic	no	A	T	0.07702	0.088088	0.014064	6.26337	3.89e-10		NA	NA	NA	#VALUE!	NA	NA	NA	NA
19:18230100	rs8112975	19p13.11	PDE4C	intronic	no	A	G	0.256652	-0.035707	0.005701	6.26329	3.89e-10		A	G	0.27312	1.03461	0.03402	0.104408	0.325837	0.744554
23:110537445	.	.	NONE;NONE	intergenic	no	C	CT	0.395846	-0.048711	0.007778	6.26266	3.91e-10		NA	NA	NA	#VALUE!	NA	NA	NA	NA
23:110537001	.	.	NONE;NONE	intergenic	no	A	G	0.395932	-0.048709	0.007778	6.26241	3.91e-10		NA	NA	NA	#VALUE!	NA	NA	NA	NA
23:110536159	.	.	NONE;NONE	intergenic	no	T	A	0.395932	-0.048707	0.007778	6.26215	3.91e-10		NA	NA	NA	#VALUE!	NA	NA	NA	NA
23:110535501	.	.	NONE;NONE	intergenic	no	G	T	0.395919	-0.048698	0.007778	6.26099	3.95e-10		NA	NA	NA	#VALUE!	NA	NA	NA	NA
15:43296286	rs491800	15q15.2	TGM7	intronic	no	G	A	0.316655	0.033472	0.005347	6.25996	3.97e-10		G	A	0.363544	1.23954	0.214738	0.093987	2.28476	0.022348
23:110463975	.	.	NONE;NONE	intergenic	no	T	C	0.39289	-0.04875	0.007788	6.25963	3.99e-10		NA	NA	NA	#VALUE!	NA	NA	NA	NA
15:43690108	.	15q15.3	PPIP5K1P1-CATSPER2	upstream	no	GCACCGGT	GCACCGGT	0.9224	-0.08773	0.014016	6.25928	3.99e-10		NA	NA	NA	#VALUE!	NA	NA	NA	NA
15:43664648	.	15q15.3	PPIP5K1P1-CATSPER2	ncRNA_intronic	no	G	A	0.07681	0.088136	0.014082	6.25877	4e-10		NA	NA	NA	#VALUE!	NA	NA	NA	NA
23:110465087	.	.	NONE;NONE	intergenic	no	A	G	0.394442	-0.048712	0.007783	6.25877	4e-10		NA	NA	NA	#VALUE!	NA	NA	NA	NA
22:43933395	rs2294433	22q13.31	PNPLA3	intronic	no	G	A	0.157771	-0.05706	0.009117	6.25864	4.01e-10		G	A	0.178299	1.14644	0.13666	0.123549	1.10612	0.268656
3:189870261	rs9865857	3q28	TP63	intronic	no	A	C	0.3964	0.031823	0.005085	6.25821	4.03e-10		A	C	0.410732	1.08381	0.080484	0.08857	0.908705	0.363497
23:110563254	.	.	NONE;NONE	intergenic	no	G	A	0.39557	-0.048681	0.007779	6.258	4.03e-10		NA	NA	NA	#VALUE!	NA	NA	NA	NA
15:43666932	rs371763722	15q15.3	PPIP5K1P1-CATSPER2	ncRNA_intronic	no	T	C	0.07678	0.088126	0.014084	6.25717	4.05e-10		NA	NA	NA	#VALUE!	NA	NA	NA	NA
15:43666934	rs374639140	15q15.3	PPIP5K1P1-CATSPER2	ncRNA_intronic	no	T	C	0.07678	0.088126	0.014084	6.25717	4.05e-10		NA	NA	NA	#VALUE!	NA	NA	NA	NA
23:110558437	.	.	NONE;NONE	intergenic	no	G	A	0.395574	-0.048673	0.007779	6.25697	4.05e-10		NA	NA	NA	#VALUE!	NA	NA	NA	NA
23:110558634	.	.	NONE;NONE	intergenic	no	C	T	0.395574	-0.048673	0.007779	6.25697	4.05e-10		NA	NA	NA	#VALUE!	NA	NA	NA	NA
15:43290115	rs1095387	15q15.2	TGM7	intronic	no	G	T	0.313555	0.033552	0.005363	6.2562	4.06e-10		G	T	0.371416	1.1812	0.166527	0.095357	1.74635	0.080755
15:43271039	rs1814323	15q15.2	TGM5;TGM7	intergenic	no	T	C	0.685654	-0.033531	0.00536	6.25578	4.07e-10		T	C	0.559209	0.853953	-0.157879	0.096222	1.64078	0.100841
22:43928850	rs738408	22q13.31	PNPLA3	exonic	no	C	T	0.223259	-0.037364	0.005973	6.25548	4.08e-10		C	T	0.239487	0.960788	-0.040001	0.131054	0.305225	0.760202
15:43691117	rs200899012	15q15.3	PPIP5K1P1-CATSPER2;CKMT1A	intergenic	no	C	T	0.07885	0.08703	0.013914	6.25485	4.1e-10		NA	NA	NA	#VALUE!	NA	NA	NA	NA
3:191127089	rs747933782	3q28	SNAR-I;OSTN	intergenic	no	TTATATGTTGTCCTTATATAAA	T	0.00052	1.02881	0.164483	6.25479	4.11e-10		NA	NA	NA	#VALUE!	NA	NA	NA	NA
15:43274272	rs493444	15q15.2	TGM5;TGM7	intergenic	no	G	C	0.314442	0.033518	0.005359	6.25453	4.11e-10		G	C	0.385687	1.17492	0.1612	0.095042	1.69609	0.089872
3:193074794	rs770783793	3q29	MB21D2;PLAAT1	intergenic	no	A	G	0.006	0.303687	0.048556	6.25437	4.12e-10		NA	NA	NA	#VALUE!	NA	NA	NA	NA
15:43690645	.	15q15.3	PPIP5K1P1-CATSPER2	upstream	no	C	T	0.07786	0.087521	0.013994	6.25418	4.13e-10		NA	NA	NA	#VALUE!	NA	NA	NA	NA
3:190320094	rs149311405	3q28	CLDN1;CLDN16	intronic	no	CT	C	0.031353	-0.095813	0.01532	6.25411	4.12e-10		CT	C	0.036315	0.863535	-0.146721	0.291781	0.502846	0.615094
23:110466737	.	.	NONE;NONE	intergenic	no	T	C	0.393965	-0.048688	0.007785	6.25408	4.12e-10		NA	NA	NA	#VALUE!	NA	NA	NA	NA
15:43632937	rs199882327	15q15.3	PPIP5K1P1-CATSPER2	ncRNA_intronic	no	T	G	0.271859	0.034966	0.005591	6.25398	4.12e-10		T	G	0.268499	1.18068	0.166088	0.102295	1.62362	0.104455
15:43632942	rs7167634	15q15.3	PPIP5K1P1-CATSPER2	ncRNA_intronic	no	A	G	0.271859	0.034966	0.005591	6.25398	4.12e-10		A	G	0.268499	1.18063	0.166051	0.102296	1.62324	0.104535
23:110566863	.	.	NONE;NONE	intergenic	no	T	C	0.396142	-0.048637	0.007777	6.25395	4.13e-10		NA	NA	NA	#VALUE!	NA	NA	NA	NA
23:110538994	.	.	NONE;NONE	intergenic	no	G	A	0.395819	-0.048643	0.007778	6.25392	4.14e-10		NA	NA	NA	#VALUE!	NA	NA	NA	NA
23:110541083	.	.	NONE;NONE	intergenic	no	G	T	0.395819	-0.048643	0.007778	6.25392	4.14e-10		NA	NA	NA	#VALUE!	NA	NA	NA	NA
23:110537384	.	.	NONE;NONE	intergenic	no	T	C	0.395817	-0.048642	0.007778	6.25379	4.14e-10		NA	NA	NA	#VALUE!	NA	NA	NA	NA
23:110538572	.	.	NONE;NONE	intergenic	no	T	C	0.395816	-0.048642	0.007778	6.25379	4.14e-10		NA	NA	NA	#VALUE!	NA	NA	NA	NA
23:110540030	.	.	NONE;NONE	intergenic	no	A	T	0.395816	-0.048642	0.007778	6.25379	4.14e-10		NA	NA	NA	#VALUE!	NA	NA	NA	NA
23:110540821	.	.	NONE;NONE	intergenic	no	T	G	0.395816	-0.048642	0.007778	6.25379	4.14e-10		NA	NA	NA	#VALUE!	NA	NA	NA	NA
23:110541150	.	.	NONE;NONE	intergenic	no	T	C	0.395816	-0.048642	0.007778	6.25379	4.14e-10		NA	NA	NA	#VALUE!	NA	NA	NA	NA
23:110541412	.	.	NONE;NONE	intergenic	no	A	G	0.395816	-0.048642	0.007778	6.25379	4.14e-10		NA	NA	NA	#VALUE!	NA	NA	NA	NA
3:194043925	rs540362619	3q29	LINC02028	ncRNA_intronic	no	T	C	0.001418	0.44258	0.07077	6.25378	4.13e-10		NA	NA	NA	#VALUE!	NA	NA	NA	NA
23:110462913	.	.	NONE;NONE	intergenic	no	G	A	0.394049	-0.048676	0.007784	6.25334	4.15e-10		NA	NA	NA	#VALUE!	NA	NA	NA	NA
15:43690985	.	15q15.3	PPIP5K1P1-CATSPER2	upstream	no	T	C	0.07001	0.091898	0.014696	6.25327	4.14e-10		NA	NA	NA	#VALUE!	NA	NA	NA	NA
3:190669303	rs76622234	3q28	IL1RAP;GMNC	intergenic	no	C	T	0.010269	-0.165344	0.026443	6.25285	4.16e-10		C	T	0.02795	0.763276	-0.270135	0.513967	0.525588	0.599197
15:43295547	rs485148	15q15.2	TGM7	intronic	no	C	G	0.316734	0.033432	0.005347	6.25248	4.15e-10		C	G	0.361689	1.22412	0.202223	0.094153	2.14781	0.03175
23:110535177	.	.	NONE;NONE	intergenic	no	C	A	0.395487	-0.048638	0.007779	6.25247	4.18e-10		NA	NA	NA	#VALUE!	NA	NA	NA	NA
23:110542582	.	.	NONE;NONE	intergenic	no	A	G	0.395824	-0.048631	0.007778	6.25238	4.18e-10		NA	NA	NA	#VALUE!	NA	NA	NA	NA
3:191851498	rs545012593	3q28	LINCR-0002;FGF12	intergenic	no	G	T	0.00038	1.20294	0.192398	6.25237	4.17e-10		NA	NA	NA	#VALUE!	NA	NA	NA	NA
23:110515922	.	.	NONE;NONE	intergenic	no	T	TA	0.395674	-0.048637	0.007779	6.25235	4.16e-10		NA	NA	NA	#VALUE!	NA	NA	NA	NA
23:110545499	.	.	NONE;NONE	intergenic	no	G	A	0.395552	-0.048637	0.007779	6.25235	4.18e-10		NA	NA	NA	#VALUE!	NA	NA	NA	NA
3:191660932	rs186388815	3q28	LINCR-0002;FGF12	intergenic	no	G	A	0.010832	-0.161136	0.025773	6.25212	4.17e-10		G	A	0.012422	2.57888	0.947354	0.748028	1.26647	0.205325
23:110534078	.	.	NONE;NONE	intergenic	no	G	A	0.395594	-0.048633	0.007779	6.25183	4.19e-10		NA	NA	NA	#VALUE!	NA	NA	NA	NA
15:43692587	rs4082276	15q15.3	CKMT1A	upstream	no	C	T	0.07562	0.088668	0.014183	6.25171	4.19e-10		NA	NA	NA	#VALUE!	NA	NA	NA	NA
15:43294710	rs532672	15q15.2	TGM7	intronic	no	C	A	0.315888	0.033444	0.00535	6.25121	4.22e-10		C	A	0.359143	1.2251	0.203025	0.094211	2.155	0.031183
23:110536771	.	.	NONE;NONE	intergenic	no	C	T	0.395825	-0.048615	0.007778	6.25032	4.23e-10		NA	NA	NA	#VALUE!	NA	NA	NA	NA
23:110475544	.	.	NONE;NONE	intergenic	no	G	A	0.394659	-0.048638	0.007782	6.25006	4.24e-10		NA	NA	NA	#VALUE!	NA	NA	NA	NA
15:43294709	rs489509	15q15.2	TGM7	intronic	no	T	A	0.315906	0.033435	0.00535	6.24953	4.26e-10		T	A	0.359143	1.22511	0.203033	0.094211	2.15509	0.031176
3:190343321	rs184397828	3q28	CLDN16	intronic	no	G	A	0.005725	0.22105	0.035374	6.24894	4.26e-10		G	A	0.012422	0.905998	-0.098718	1.58589	0.0622475	0.950348
15:43632936	rs7169097	15q15.3	CATSPER2	splicing	no	T	A	0.271872	0.034937	0.005591	6.24879	4.26e-10		T	A	0.268499	1.18068	0.166088	0.102295	1.62362	0.104455
3:190146818	rs554886739	3q28	P3H2-AS1;CLDN16	intergenic	no	T	C	0.00323	0.41295	0.066086	6.24868	4.27e-10		NA	NA	NA	#VALUE!	NA	NA	NA	NA
23:110541743	.	.	NONE;NONE	intergenic	no	AT	A	0.395157	-0.048619	0.007781	6.24843	4.27e-10		NA	NA	NA	#VALUE!	NA	NA	NA	NA
15:43566196	.	15q15.3	PPIP5K1	intronic	no	TG	T	0.07694	0.087905	0.014071	6.24725	4.31e-10		NA	NA	NA	#VALUE!	NA	NA	NA	NA
22:43928975	rs3747207	22q13.31	PNPLA3	intronic	no	G	A	0.222102	-0.037383	0.005984	6.24716	4.3e-10		G	A	0.234707	0.965257	-0.035361	0.131844	0.268203	0.788539
15:44048682	rs562493338	15q15.3	FRMD5	intronic	no	T	C	0.005695	0.221202	0.035417	6.24564	4.35e-10		NA	NA	NA	#VALUE!	NA	NA	NA	NA
3:191651086	rs4687242	3q28	LINCR-0002;FGF12	intergenic	no	G	A	0.164677	-0.041878	0.006706	6.24486	4.37e-10		G	A	0.181286	0.929645	-0.072953	0.117506	0.620845	0.534721
3:190704128	rs140439721	3q28	IL1RAP;GMNC	intergenic	no	T	A	0.009107	-0.175166	0.028051	6.24455	4.38e-10		T	A	0.024845	0.415578	-0.878086	0.780118	1.12558	0.260324
3:193268994	rs558465193	3q29	PLAAT1	intronic	no	C	G	0.00172	0.564969	0.090494	6.24317	4.42e-10		NA	NA	NA	#VALUE!	NA	NA	NA	NA
15:43249741	rs512431	15q15.2	TGM5	intronic	no	C	G	0.685235	-0.033447	0.005358	6.24244	4.43e-10		C	G	0.544838	0.862728	-0.147656	0.101352	1.45686	0.145138
3:191118140	rs1195366	3q28	SNAR-I;OSTN	intergenic	no	C	A	0.434834	0.031333	0.00502	6.24163	4.46e-10		C	A	0.457263	1.04954	0.048355	0.085737	0.563992	0.572779
15:43666639	rs3097768	15q15.3	PPIP5K1P1-CATSPER2	ncRNA_intronic	no	T	G	0.0763	0.088155	0.014125	6.24106	4.48e-10		NA	NA	NA	#VALUE!	NA	NA	NA	NA
4:99156592	rs16996598	4q23	LOC100507053	ncRNA_exonic	no	G	A	0.245211	-0.036098	0.005784	6.24101	4.49e-10		G	A	0.270911	1.09633	0.091964	0.096433	0.953657	0.340248
3:189092417	rs752328672	3q28	TPRG1-AS1;TPRG1	intergenic	no	A	G	0.00111	0.702712	0.112613	6.24006	4.51e-10		NA	NA	NA	#VALUE!	NA	NA	NA	NA
3:190150609	rs184250670	3q28	P3H2-AS1;CLDN16	intergenic	no	G	A	0.004593	-0.245716	0.03938	6.23961	4.53e-10		NA	NA	NA	#VALUE!	NA	NA	NA	NA
3:190283829	rs563662078	3q28	P3H2-AS1;CLDN16	intergenic	no	T	G	0.005449	0.226037	0.036239	6.2374	4.59e-10		T	G	0.012422	0.904357	-0.100531	1.58681	0.0633542	0.949466
23:110468458	.	.	NONE;NONE	intergenic	no	C	A	0.395018	-0.048522	0.007781	6.23596	4.63e-10		NA	NA	NA	#VALUE!	NA	NA	NA	NA
15:43623428	rs2927070	15q15.3	STRC;CATSPER2	intergenic	no	G	C	0.271937	0.034857	0.00559	6.2356	4.65e-10		G	C	0.268922	1.1774	0.163307	0.102067	1.6	0.109593
3:190539944	rs7625151	3q28	IL1RAP	intronic	no	T	A	0.007233	0.195854	0.03141	6.2354	4.65e-10		T	A	0.014538	2.2295	0.801778	0.731999	1.09533	0.273355
15:43287368	rs513970	15q15.2	TGM7	exonic	no	A	G	0.314981	0.033396	0.005356	6.23525	4.67e-10		A	G	0.373905	1.17649	0.162534	0.095023	1.71047	0.087184
23:110470607	.	.	NONE;NONE	intergenic	no	C	T	0.395523	-0.048503	0.007779	6.23512	4.66e-10		NA	NA	NA	#VALUE!	NA	NA	NA	NA
15:43626883	rs2927071	15q15.3	STRC;CATSPER2	intergenic	no	T	C	0.268924	0.034979	0.00561	6.23512	4.65e-10		T	C	0.266548	1.15816	0.146836	0.102167	1.43722	0.150644
15:43585171	rs767370624	15q15.3	PPIP5K1	intronic	no	G	A	0.07619	0.088126	0.014134	6.23504	4.66e-10		NA	NA	NA	#VALUE!	NA	NA	NA	NA
15:43585173	rs750182523	15q15.3	PPIP5K1	intronic	no	A	G	0.07619	0.088126	0.014134	6.23504	4.66e-10		NA	NA	NA	#VALUE!	NA	NA	NA	NA
15:43666595	rs3101447	15q15.3	PPIP5K1P1-CATSPER2	ncRNA_intronic	no	C	A	0.07695	0.087726	0.01407	6.23497	4.66e-10		NA	NA	NA	#VALUE!	NA	NA	NA	NA
23:110506507	.	.	NONE;NONE	intergenic	no	ACT	A	0.394947	-0.048512	0.007781	6.23467	4.67e-10		NA	NA	NA	#VALUE!	NA	NA	NA	NA
3:193087689	rs754146381	3q29	MB21D2;PLAAT1	intergenic	no	G	A	0.00194	0.531271	0.085218	6.23426	4.68e-10		NA	NA	NA	#VALUE!	NA	NA	NA	NA
3:190852842	rs749774904	3q28	GMNC	UTR3	no	A	C	0.00034	1.26802	0.203397	6.23423	4.68e-10		NA	NA	NA	#VALUE!	NA	NA	NA	NA
3:190822770	rs753174362	3q28	IL1RAP;GMNC	intergenic	no	G	A	0.00034	1.26793	0.203397	6.23377	4.7e-10		NA	NA	NA	#VALUE!	NA	NA	NA	NA
15:43661933	rs145571971	15q15.3	PPIP5K1P1-CATSPER2	ncRNA_intronic	no	G	A	0.07799	0.087173	0.013984	6.23377	4.69e-10		NA	NA	NA	#VALUE!	NA	NA	NA	NA
3:190344332	rs79039146	3q28	CLDN16	intronic	no	A	G	0.031418	-0.088847	0.014253	6.23356	4.7e-10		A	G	0.035804	0.810654	-0.209914	0.30197	0.695149	0.486977
3:191103715	rs6778377	3q28	SNAR-I;OSTN	intergenic	no	G	A	0.248638	0.03591	0.005761	6.23329	4.72e-10		G	A	0.255998	0.890111	-0.116409	0.10091	1.15359	0.248649
23:110466185	.	.	NONE;NONE	intergenic	no	G	T	0.394334	-0.048502	0.007783	6.23179	4.77e-10		NA	NA	NA	#VALUE!	NA	NA	NA	NA
15:43671358	.	15q15.3	PPIP5K1P1-CATSPER2	ncRNA_exonic	no	G	G	0.9231	-0.087703	0.014074	6.23156	4.77e-10		NA	NA	NA	#VALUE!	NA	NA	NA	NA
3:190340618	rs113882640	3q28	CLDN16	intronic	no	A	G	0.031392	-0.088853	0.014259	6.23136	4.77e-10		A	G	0.035279	0.848028	-0.164842	0.299474	0.550438	0.582041
15:43289308	rs825733	15q15.2	TGM7	intronic	no	T	C	0.314715	0.033387	0.005358	6.23124	4.76e-10		T	C	0.374578	1.17588	0.162018	0.09525	1.70098	0.088948
4:99308284	rs28914785	4q23	ADH1B	intronic	no	G	A	0.086632	-0.055095	0.008842	6.23106	4.78e-10		G	A	0.102962	0.81495	-0.204629	0.151402	1.35156	0.176498
3:190146843	rs576823371	3q28	P3H2-AS1;CLDN16	intergenic	no	A	G	0.00314	0.417608	0.067024	6.23072	4.79e-10		NA	NA	NA	#VALUE!	NA	NA	NA	NA
3:190472359	rs554293611	3q28	TMEM207;IL1RAP	intergenic	no	A	C	0.00033	1.28635	0.206455	6.23066	4.79e-10		NA	NA	NA	#VALUE!	NA	NA	NA	NA
3:190326257	rs113390545	3q28	CLDN16	intronic	no	C	T	0.032039	-0.087975	0.01412	6.23052	4.79e-10		C	T	0.037197	0.849858	-0.162686	0.288059	0.564766	0.572256
3:190947349	rs144090584	3q28	SNAR-I;OSTN	intergenic	no	A	C	0.006667	0.204717	0.032858	6.23035	4.8e-10		NA	NA	NA	#VALUE!	NA	NA	NA	NA
3:190430972	rs13325242	3q28	TMEM207	intronic	no	G	T	0.00034	1.26723	0.203397	6.23032	4.8e-10		NA	NA	NA	#VALUE!	NA	NA	NA	NA
19:4495159	rs11085078	19p13.3	HDGFL2	intronic	no	G	A	0.694411	0.033648	0.005401	6.22996	4.81e-10		G	A	0.666153	1.08795	0.084297	0.101604	0.829662	0.406733
3:190344007	rs79798821	3q28	CLDN16	intronic	no	A	G	0.031414	-0.088801	0.014254	6.2299	4.81e-10		A	G	0.035804	0.810667	-0.209898	0.301972	0.695091	0.487013
23:110567230	.	.	NONE;NONE	intergenic	no	T	C	0.395806	-0.048443	0.007778	6.22821	4.87e-10		NA	NA	NA	#VALUE!	NA	NA	NA	NA
3:190341396	rs113017652	3q28	CLDN16	intronic	no	G	A	0.031411	-0.088762	0.014255	6.22673	4.91e-10		G	A	0.035279	0.848028	-0.164842	0.299474	0.550438	0.582041
23:110473761	.	.	NONE;NONE	intergenic	no	A	G	0.395542	-0.048436	0.007779	6.22651	4.92e-10		NA	NA	NA	#VALUE!	NA	NA	NA	NA
7:73626484	.	7q11.23	MLXIPL;VPS37D	intergenic	no	G	T	0.799764	-0.051716	0.008306	6.22634	4.92e-10		T	G	0.198985	1.05769	0.056087	0.105113	0.533588	0.593654
3:190341802	rs140988107	3q28	CLDN16	intronic	no	C	G	0.031412	-0.088714	0.014255	6.22336	5.01e-10		C	G	0.035279	0.848028	-0.164842	0.299474	0.550438	0.582041
23:110518622	.	.	NONE;NONE	intergenic	no	A	C	0.394234	-0.04844	0.007784	6.22302	5.02e-10		NA	NA	NA	#VALUE!	NA	NA	NA	NA
3:189678183	rs755548205	3q28	TP63	intronic	no	G	A	0.00623	0.296547	0.047657	6.22253	5.04e-10		NA	NA	NA	#VALUE!	NA	NA	NA	NA
15:43686068	.	15q15.3	PPIP5K1P1-CATSPER2	ncRNA_intronic	no	AT	AT	0.0804	-0.085814	0.013791	6.22246	5.04e-10		NA	NA	NA	#VALUE!	NA	NA	NA	NA
19:4480998	rs4319873	19p13.3	HDGFL2	intronic	no	G	A	0.694696	0.033609	0.005402	6.22158	5.08e-10		G	A	0.665603	1.0826	0.079364	0.100582	0.789048	0.430091
23:110471955	.	.	NONE;NONE	intergenic	no	A	T	0.395409	-0.048399	0.00778	6.22095	5.09e-10		NA	NA	NA	#VALUE!	NA	NA	NA	NA
3:192153328	.	3q28	FGF12	intronic	no	TTGTTA	TGTTA	0.0007	0.881976	0.141779	6.22078	5.1e-10		NA	NA	NA	#VALUE!	NA	NA	NA	NA
23:110519627	.	.	NONE;NONE	intergenic	no	C	CTT	0.399355	-0.048315	0.007767	6.22055	5.1e-10		NA	NA	NA	#VALUE!	NA	NA	NA	NA
23:110514753	.	.	NONE;NONE	intergenic	no	G	A	0.393915	-0.048426	0.007785	6.22042	5.11e-10		NA	NA	NA	#VALUE!	NA	NA	NA	NA
23:110515380	.	.	NONE;NONE	intergenic	no	T	A	0.393915	-0.048426	0.007785	6.22042	5.11e-10		NA	NA	NA	#VALUE!	NA	NA	NA	NA
23:110470300	.	.	NONE;NONE	intergenic	no	A	T	0.395414	-0.048394	0.00778	6.22031	5.11e-10		NA	NA	NA	#VALUE!	NA	NA	NA	NA
3:190340191	rs77950852	3q28	CLDN16	intronic	no	A	G	0.031405	-0.088674	0.014256	6.22012	5.12e-10		A	G	0.035279	0.848028	-0.164842	0.299474	0.550438	0.582041
3:191009499	rs201331410	3q28	SNAR-I;OSTN	intergenic	no	GA	G	0.00592	0.304036	0.048881	6.21992	5.13e-10		NA	NA	NA	#VALUE!	NA	NA	NA	NA
3:190340592	rs111321626	3q28	CLDN16	intronic	no	T	C	0.031405	-0.088668	0.014256	6.2197	5.14e-10		T	C	0.035279	0.848028	-0.164842	0.299474	0.550438	0.582041
3:190086867	rs1403418	3q28	P3H2	intronic	no	A	G	0.006905	0.200298	0.032204	6.21966	5.14e-10		A	G	0.018723	0.999197	-0.000803	0.684535	0.00117306	0.999063
3:190343658	rs77756650	3q28	CLDN16	intronic	no	A	G	0.031413	-0.088652	0.014254	6.21945	5.15e-10		A	G	0.035804	0.810654	-0.209914	0.30197	0.695149	0.486977
23:110473179	.	.	NONE;NONE	intergenic	no	T	G	0.395421	-0.048386	0.00778	6.21928	5.14e-10		NA	NA	NA	#VALUE!	NA	NA	NA	NA
3:190341253	rs113962136	3q28	CLDN16	intronic	no	G	A	0.031411	-0.088639	0.014255	6.2181	5.18e-10		G	A	0.035279	0.848028	-0.164842	0.299474	0.550438	0.582041
23:110518366	.	.	NONE;NONE	intergenic	no	A	T	0.394274	-0.048394	0.007784	6.21711	5.21e-10		NA	NA	NA	#VALUE!	NA	NA	NA	NA
3:190342196	rs146903292	3q28	CLDN16	intronic	no	A	G	0.031425	-0.088602	0.014252	6.21681	5.22e-10		A	G	0.035279	0.848028	-0.164842	0.299474	0.550438	0.582041
3:191221402	rs558593984	3q28	OSTN-AS1	ncRNA_intronic	no	T	C	0.00052	1.02246	0.164483	6.21618	5.25e-10		NA	NA	NA	#VALUE!	NA	NA	NA	NA
15:43592767	rs146202643	15q15.3	CKMT1B	upstream	no	A	T	0.07863	0.086603	0.013932	6.21612	5.25e-10		NA	NA	NA	#VALUE!	NA	NA	NA	NA
3:190339620	rs116005936	3q28	CLDN16	intronic	no	A	G	0.031406	-0.088615	0.014256	6.21598	5.26e-10		A	G	0.035279	0.848028	-0.164842	0.299474	0.550438	0.582041
3:189922379	rs78863315	3q28	TP63;P3H2	intergenic	no	T	C	0.098032	0.052002	0.008366	6.21587	5.26e-10		T	C	0.098694	1.2748	0.242787	0.139087	1.74558	0.08089
12:121014107	rs11065397	12q24.31	C12orf43	intronic	no	C	T	0.321717	0.033096	0.005327	6.21288	5.37e-10		C	T	0.28256	1.01464	0.01453	0.095441	0.152241	0.878983
3:188879933	rs143983420	3q28	LPP	UTR3	no	T	C	0.002081	0.364543	0.058679	6.2125	5.38e-10		NA	NA	NA	#VALUE!	NA	NA	NA	NA
15:43690561	.	15q15.3	PPIP5K1P1-CATSPER2	upstream	no	C	T	0.0778	0.086952	0.013999	6.2113	5.42e-10		NA	NA	NA	#VALUE!	NA	NA	NA	NA
23:110521988	.	.	NONE;NONE	intergenic	no	C	T	0.393935	-0.048347	0.007785	6.21028	5.45e-10		NA	NA	NA	#VALUE!	NA	NA	NA	NA
3:192099700	rs9870045	3q28	LINCR-0002;FGF12	intergenic	no	A	G	0.0513	-0.10556	0.016998	6.21014	5.45e-10		A	G	0.046584	2.0329	0.709462	0.39594	1.79184	0.073166
15:43703591	rs2470135	15q15.3	STRCP1	ncRNA_exonic	no	C	T	0.274186	0.034617	0.005576	6.20821	5.53e-10		C	T	0.274853	1.18708	0.1715	0.101851	1.68383	0.092215
3:189979061	rs751641440	3q28	P3H2	intronic	no	G	A	0.00102	0.729248	0.117471	6.2079	5.54e-10		NA	NA	NA	#VALUE!	NA	NA	NA	NA
3:187958231	rs758826754	3q27.3	LINC01991	downstream	no	G	A	0.00167	0.570039	0.091836	6.20714	5.56e-10		NA	NA	NA	#VALUE!	NA	NA	NA	NA
19:4490877	rs12975873	19p13.3	HDGFL2	intronic	no	T	C	0.694872	0.033537	0.005403	6.20711	5.56e-10		T	C	0.669048	1.08078	0.077679	0.100736	0.771115	0.440647
3:191112773	rs4441706	3q28	SNAR-I;OSTN	intergenic	no	C	T	0.248524	0.035764	0.005762	6.20687	5.56e-10		C	T	0.253176	0.865697	-0.14422	0.102223	1.41084	0.158275
3:189757871	rs111729325	3q28	TP63	intronic	no	A	T	0.00033	1.2814	0.206455	6.20666	5.58e-10		NA	NA	NA	#VALUE!	NA	NA	NA	NA
3:189752746	rs77752898	3q28	TP63	intronic	no	A	C	0.00033	1.28138	0.206455	6.20659	5.58e-10		NA	NA	NA	#VALUE!	NA	NA	NA	NA
19:4496201	rs2288930	19p13.3	HDGFL2	intronic	no	A	G	0.696786	0.033587	0.005412	6.20602	5.62e-10		A	G	0.67445	1.07253	0.070024	0.102149	0.685508	0.493037
3:190324868	rs75598428	3q28	CLDN16	intronic	no	T	C	0.031948	-0.087746	0.014139	6.20596	5.61e-10		T	C	0.036392	0.863703	-0.146526	0.290641	0.504148	0.61418
3:190312910	rs762384474	3q28	CLDN1	exonic	no	C	T	0.00063	0.927396	0.149443	6.20568	5.62e-10		NA	NA	NA	#VALUE!	NA	NA	NA	NA
4:99119852	rs2602884	4q23	LOC100507053	ncRNA_intronic	no	C	T	0.8549	0.043848	0.007066	6.20549	5.63e-10		C	T	0.828863	0.987751	-0.012325	0.116262	0.106011	0.91555
3:189202325	rs749779843	3q28	TPRG1	intronic	no	C	T	0.00365	0.385832	0.062181	6.20498	5.64e-10		NA	NA	NA	#VALUE!	NA	NA	NA	NA
3:189213029	rs753602057	3q28	TPRG1	intronic	no	C	G	0.00365	0.385822	0.062181	6.20482	5.65e-10		NA	NA	NA	#VALUE!	NA	NA	NA	NA
23:74421734	.	.	NONE;NONE	intergenic	no	T	C	0.41375	0.047918	0.007723	6.20458	5.66e-10		NA	NA	NA	#VALUE!	NA	NA	NA	NA
3:190636282	rs576248771	3q28	IL1RAP	intronic	no	A	T	0.00716	-0.275848	0.044475	6.20232	5.73e-10		NA	NA	NA	#VALUE!	NA	NA	NA	NA
15:43670151	rs146501087	15q15.3	PPIP5K1P1-CATSPER2	ncRNA_intronic	no	A	G	0.07758	0.086934	0.014018	6.2016	5.75e-10		NA	NA	NA	#VALUE!	NA	NA	NA	NA
3:190339760	rs113410278	3q28	CLDN16	intronic	no	G	A	0.031406	-0.088405	0.014256	6.20125	5.77e-10		G	A	0.035279	0.848028	-0.164842	0.299474	0.550438	0.582041
3:193607804	.	3q29	OPA1	intronic	no	T	A	0.00077	0.838204	0.135186	6.20038	5.81e-10		NA	NA	NA	#VALUE!	NA	NA	NA	NA
4:98987699	rs36114764	4q23	EIF4E;METAP1	intergenic	no	G	GA	0.572613	0.033465	0.005398	6.19952	5.84e-10		G	GA	0.521587	0.976842	-0.02343	0.102971	0.22754	0.819998
3:190906136	rs148350801	3q28	SNAR-I;OSTN	intergenic	no	C	T	0.020834	0.108073	0.017433	6.19933	5.84e-10		C	T	0.01526	1.16366	0.151569	0.392392	0.386269	0.699313
3:190324589	rs113917241	3q28	CLDN16	intronic	no	A	T	0.03195	-0.087639	0.014139	6.19839	5.88e-10		A	T	0.036392	0.863703	-0.146526	0.290641	0.504148	0.61418
3:190447104	rs11348717	3q28	TMEM207	intronic	no	GC	G	0.62132	0.034134	0.005507	6.19829	5.86e-10		GC	G	0.610203	1.0023	0.002299	0.08682	0.0264801	0.978869
15:43305539	rs576557	15q15.3	TGM7;LCMT2	intergenic	no	T	C	0.314818	0.033191	0.005355	6.19813	5.9e-10		T	C	0.317836	1.22799	0.205382	0.093345	2.20025	0.02781
19:4490306	rs6510812	19p13.3	HDGFL2	intronic	no	C	T	0.69483	0.033471	0.005403	6.19489	6e-10		C	T	0.66942	1.08054	0.077461	0.100706	0.76918	0.441794
19:4490693	rs34655383	19p13.3	HDGFL2	intronic	no	G	A	0.694827	0.03347	0.005403	6.19471	6.01e-10		G	A	0.670566	1.07986	0.076829	0.101082	0.760066	0.447221
15:43693157	.	15q15.3	CKMT1A	intronic	no	GGGGGAT	GGGGGAT	0.92421	-0.087765	0.014168	6.19459	6.03e-10		NA	NA	NA	#VALUE!	NA	NA	NA	NA
3:191451111	rs73189539	3q28	LINCR-0002	ncRNA_intronic	no	C	T	0.077266	-0.057707	0.009316	6.1944	6.03e-10		C	T	0.081559	0.839664	-0.174753	0.164014	1.06548	0.286645
3:188419719	rs760909694	3q28	LPP	intronic	no	G	A	0.00283	0.437246	0.070588	6.19434	6.03e-10		NA	NA	NA	#VALUE!	NA	NA	NA	NA
8:18420469	rs983777	8p22	NAT2;PSD3	intergenic	no	A	G	0.494864	-0.030853	0.004981	6.19414	6.05e-10		A	G	0.445449	1.2016	0.183658	0.088405	2.07746	0.037779
15:43592266	.	15q15.3	CKMT1B	upstream	no	ATTCC	ATTCC	0.922	-0.086601	0.013983	6.19331	6.07e-10		NA	NA	NA	#VALUE!	NA	NA	NA	NA
8:18419609	rs1466753	8p22	NAT2;PSD3	intergenic	no	C	T	0.489697	-0.03086	0.004983	6.19306	6.06e-10		C	T	0.44298	1.20347	0.185206	0.087153	2.12507	0.033602
15:43660815	.	15q15.3	PPIP5K1P1-CATSPER2	ncRNA_intronic	no	T	C	0.07593	0.087668	0.014156	6.19299	6.09e-10		NA	NA	NA	#VALUE!	NA	NA	NA	NA
3:190757270	rs77482625	3q28	IL1RAP;GMNC	intergenic	no	A	G	0.004853	-0.237607	0.038372	6.1922	6.12e-10		A	G	0.015851	1.3666	0.312326	0.833608	0.374668	0.707921
3:190322099	rs72466472	3q28	CLDN1	exonic	no	G	A	0.031614	-0.087953	0.014212	6.18864	6.25e-10		G	A	0.036591	0.865204	-0.14479	0.288788	0.501371	0.616133
3:193330977	rs563144873	3q29	ATP13A5	intronic	no	T	G	0.00084	0.800999	0.129435	6.18843	6.26e-10		NA	NA	NA	#VALUE!	NA	NA	NA	NA
3:191241272	rs10937462	3q28	OSTN	intronic	no	G	A	0.701224	-0.033627	0.005434	6.18826	6.28e-10		G	A	0.682971	0.973337	-0.027025	0.093367	0.289449	0.772239
3:196200852	rs748081722	3q29	ZDHHC19	intronic	no	G	A	0.00259	0.456432	0.073777	6.18664	6.34e-10		NA	NA	NA	#VALUE!	NA	NA	NA	NA
3:193314532	rs575361247	3q29	ATP13A5	intronic	no	C	T	0.00084	0.800637	0.129435	6.18563	6.38e-10		NA	NA	NA	#VALUE!	NA	NA	NA	NA
3:189431685	rs538324101	3q28	TPRG1;TP63	intergenic	no	C	T	0.001709	0.399051	0.064515	6.1854	6.38e-10		NA	NA	NA	#VALUE!	NA	NA	NA	NA
3:188142523	rs539630197	3q27.3	LINC01991;LPP-AS2	intergenic	no	GAAGAAAGAAAGAAAGAAAGAAAGAAAGAAAGAAAGAAAGAAAGAAAGAAAGAAAGAAAGAAAGAAAGAAAGAAAGAAAGAG	CAAGAAAGAAAGAAAGAAAGAAAGAAAGAAAGAAAGAAAGAAAGAAAGAAAGAAAGAAAGAAAGAAAGAAAGAAAGAAAGAG	0.00196	0.524412	0.084783	6.18534	6.39e-10		NA	NA	NA	#VALUE!	NA	NA	NA	NA
15:43567993	.	15q15.3	PPIP5K1	intronic	no	A	G	0.0781	0.086408	0.013975	6.18304	6.47e-10		NA	NA	NA	#VALUE!	NA	NA	NA	NA
8:18419249	rs35492904	8p22	NAT2;PSD3	intergenic	no	G	A	0.489159	-0.030806	0.004983	6.18222	6.53e-10		G	A	0.442658	1.20902	0.189807	0.087205	2.17656	0.029534
8:18415391	rs1495742	8p22	NAT2;PSD3	intergenic	no	C	T	0.493513	-0.030793	0.004981	6.18209	6.54e-10		C	T	0.46313	1.22747	0.204952	0.086188	2.37796	0.01743
3:190290803	rs767049893	3q28	CLDN16	intronic	no	T	C	0.00078	0.830292	0.134317	6.18159	6.54e-10		NA	NA	NA	#VALUE!	NA	NA	NA	NA
3:189859129	rs953781	3q28	TP63	intronic	no	T	C	0.28414	0.034077	0.005515	6.17897	6.65e-10		T	C	0.28363	0.948864	-0.05249	0.097275	0.539604	0.589494
15:43321612	rs552701	15q15.3	TGM7;LCMT2	intergenic	no	T	C	0.31532	0.033068	0.005353	6.17747	6.72e-10		T	C	0.317849	1.22802	0.205406	0.093387	2.19951	0.027863
3:192882295	rs752272822	3q29	MB21D2	intronic	no	G	A	0.00179	0.547984	0.08871	6.17725	6.72e-10		NA	NA	NA	#VALUE!	NA	NA	NA	NA
15:43695615	.	15q15.3	CKMT1A	intronic	no	G	T	0.07669	0.087044	0.014092	6.17684	6.74e-10		NA	NA	NA	#VALUE!	NA	NA	NA	NA
7:73642420	rs6957745	7q11.23	MLXIPL;VPS37D	intergenic	no	T	C	0.199758	0.038425	0.006221	6.17666	6.77e-10		T	C	0.197101	1.06158	0.059763	0.106092	0.563313	0.573244
3:190044507	rs114582878	3q28	P3H2	intronic	no	G	T	0.027569	0.093956	0.015212	6.17644	6.75e-10		G	T	0.03248	1.28273	0.248991	0.209296	1.18966	0.23416
3:191101623	rs2363955	3q28	SNAR-I;OSTN	intergenic	no	T	C	0.249778	0.035522	0.005752	6.17559	6.81e-10		T	C	0.257051	0.889195	-0.117439	0.101075	1.1619	0.245257
3:191615768	rs114676853	3q28	LINCR-0002;FGF12	intergenic	no	A	C	0.028238	0.092669	0.015008	6.17464	6.84e-10		A	C	0.02978	0.865996	-0.143875	0.303128	0.474634	0.63507
3:190985924	rs62288129	3q28	SNAR-I;OSTN	intergenic	no	C	A	0.007228	-0.181685	0.029425	6.17451	6.84e-10		NA	NA	NA	#VALUE!	NA	NA	NA	NA
15:43258457	rs574065	15q15.2	TGM5	intronic	no	A	G	0.686108	-0.033104	0.005362	6.17382	6.84e-10		A	G	0.627041	0.848068	-0.164794	0.096453	1.70854	0.087538
15:43252411	rs526292	15q15.2	TGM5	intronic	no	G	A	0.313786	0.033103	0.005362	6.17363	6.88e-10		G	A	0.313799	1.16586	0.153456	0.096217	1.59489	0.110731
3:189873264	rs9844653	3q28	TP63	intronic	no	G	T	0.828579	0.040737	0.0066	6.17227	6.95e-10		G	T	0.822136	1.07981	0.076786	0.126387	0.607547	0.543506
3:191389569	rs147604673	3q28	CCDC50	exonic	no	C	T	0.017841	0.116153	0.01882	6.17179	6.96e-10		C	T	0.024549	0.792374	-0.232722	0.281456	0.82685	0.408323
3:196409171	rs755284216	3q29	UBXN7	intronic	no	C	T	0.00258	0.456189	0.07392	6.17139	6.98e-10		NA	NA	NA	#VALUE!	NA	NA	NA	NA
3:192573753	rs765260518	3q28	FGF12	intronic	no	G	A	0.00349	0.392372	0.063585	6.17083	7e-10		NA	NA	NA	#VALUE!	NA	NA	NA	NA
15:43567986	.	15q15.3	PPIP5K1	intronic	no	G	A	0.07805	0.086249	0.013979	6.1699	7.04e-10		NA	NA	NA	#VALUE!	NA	NA	NA	NA
23:110557117	.	.	NONE;NONE	intergenic	no	G	A	0.402246	-0.047856	0.007757	6.1694	7.07e-10		NA	NA	NA	#VALUE!	NA	NA	NA	NA
15:43326536	rs512628	15q15.3	LCMT2	UTR3	no	A	G	0.314555	0.03304	0.005356	6.16878	7.12e-10		A	G	0.317687	1.22785	0.205262	0.093361	2.19858	0.02793
3:190852284	rs62286312	3q28	GMNC	downstream	no	C	T	0.0969	-0.142479	0.023099	6.16819	7.12e-10		C	T	0.102875	1.10399	0.098931	0.17984	0.550106	0.58227
3:190286141	.	3q28	P3H2-AS1;CLDN16	intergenic	no	T	C	0.0004	1.15666	0.187528	6.16792	7.13e-10		NA	NA	NA	#VALUE!	NA	NA	NA	NA
3:191719615	rs748946585	3q28	LINCR-0002;FGF12	intergenic	no	C	T	0.00054	0.995508	0.16141	6.16757	7.15e-10		NA	NA	NA	#VALUE!	NA	NA	NA	NA
3:191735398	rs777838291	3q28	LINCR-0002;FGF12	intergenic	no	T	C	0.00054	0.995498	0.16141	6.16751	7.15e-10		NA	NA	NA	#VALUE!	NA	NA	NA	NA
3:189320124	rs994725364	3q28	TPRG1	intronic	no	C	T	0.0003	1.33543	0.216528	6.16745	7.15e-10		NA	NA	NA	#VALUE!	NA	NA	NA	NA
19:4491479	rs11878416	19p13.3	HDGFL2	intronic	no	G	C	0.694878	0.033318	0.005403	6.16657	7.19e-10		G	C	0.670715	1.07992	0.076889	0.101119	0.760381	0.447035
15:43665772	.	15q15.3	PPIP5K1P1-CATSPER2	ncRNA_intronic	no	A	T	0.07713	0.086655	0.014055	6.16542	7.24e-10		NA	NA	NA	#VALUE!	NA	NA	NA	NA
15:43681889	.	15q15.3	PPIP5K1P1-CATSPER2	ncRNA_intronic	no	G	T	0.08381	0.083426	0.013532	6.16509	7.26e-10		NA	NA	NA	#VALUE!	NA	NA	NA	NA
15:43253530	rs555001	15q15.2	TGM5	exonic	no	G	A	0.313786	0.033057	0.005362	6.16505	7.26e-10		G	A	0.320651	1.17156	0.158336	0.093659	1.69056	0.090924
15:43690933	rs879458243	15q15.3	PPIP5K1P1-CATSPER2	upstream	no	C	A	0.07669	0.086873	0.014092	6.1647	7.27e-10		NA	NA	NA	#VALUE!	NA	NA	NA	NA
15:43690935	.	15q15.3	PPIP5K1P1-CATSPER2	upstream	no	C	T	0.07669	0.086873	0.014092	6.1647	7.27e-10		NA	NA	NA	#VALUE!	NA	NA	NA	NA
3:190195489	.	3q28	P3H2-AS1;CLDN16	intergenic	no	G	T	0.548319	-0.041164	0.006678	6.16412	7.32e-10		T	G	0.433045	0.987917	-0.012157	0.103282	0.117707	0.90628
3:189477215	rs560982047	3q28	TPRG1;TP63	intergenic	no	C	A	0.00061	0.935999	0.151872	6.16308	7.35e-10		NA	NA	NA	#VALUE!	NA	NA	NA	NA
3:190426788	rs16865445	3q28	CLDN16;TMEM207	intergenic	no	T	C	0.144483	-0.043602	0.007075	6.16283	7.36e-10		T	C	0.141731	1.06821	0.065988	0.125198	0.527069	0.598165
15:43266178	rs579651	15q15.2	TGM5	intronic	no	T	C	0.313927	0.033038	0.005361	6.16266	7.39e-10		T	C	0.328624	1.19419	0.177471	0.089747	1.97746	0.048005
15:43280854	rs498227	15q15.2	TGM7	intronic	no	A	G	0.313891	0.033044	0.005362	6.16263	7.35e-10		A	G	0.327803	1.19254	0.176085	0.090406	1.94771	0.051464
4:99262083	rs9647467	4q23	LOC100507053	ncRNA_intronic	no	G	T	0.088056	-0.054085	0.008777	6.16213	7.39e-10		G	T	0.101905	0.818024	-0.200864	0.151974	1.3217	0.186249
15:43266625	rs473016	15q15.2	TGM5	intronic	no	A	C	0.313917	0.033035	0.005361	6.1621	7.42e-10		A	C	0.328626	1.19418	0.177462	0.089747	1.97736	0.048018
3:190734211	rs16865782	3q28	IL1RAP;GMNC	intergenic	no	A	T	0.004857	-0.236338	0.038355	6.16186	7.41e-10		A	T	0.012573	1.42506	0.354214	0.700347	0.505769	0.613042
23:110611088	.	.	NONE;NONE	intergenic	no	C	A	0.339421	-0.049498	0.008033	6.16183	7.41e-10		NA	NA	NA	#VALUE!	NA	NA	NA	NA
3:192160504	rs745871303	3q28	FGF12	intronic	no	C	T	0.00138	0.622393	0.101011	6.16164	7.42e-10		NA	NA	NA	#VALUE!	NA	NA	NA	NA
15:43273923	rs35278581	15q15.2	TGM5;TGM7	intergenic	no	C	A	0.686063	-0.033032	0.005361	6.16154	7.44e-10		C	A	0.634504	0.825569	-0.191682	0.092899	2.06334	0.039099
23:110566261	.	.	NONE;NONE	intergenic	no	A	C	0.395997	-0.047917	0.007778	6.16058	7.46e-10		NA	NA	NA	#VALUE!	NA	NA	NA	NA
15:43258383	rs573169	15q15.2	TGM5	intronic	no	C	T	0.313826	0.033033	0.005362	6.16057	7.46e-10		C	T	0.319345	1.17106	0.157913	0.093615	1.68683	0.091636
23:110522908	.	.	NONE;NONE	intergenic	no	T	TAA	0.311067	-0.050618	0.008217	6.16016	7.48e-10		NA	NA	NA	#VALUE!	NA	NA	NA	NA
3:190330293	rs113017018	3q28	CLDN16	intronic	no	C	A	0.031948	-0.087091	0.014139	6.15963	7.52e-10		C	A	0.037007	0.851215	-0.161091	0.290166	0.555168	0.578802
3:189356152	rs189580536	3q28	TPRG1;TP63	intergenic	no	C	T	0.003111	0.294607	0.047829	6.15959	7.52e-10		NA	NA	NA	#VALUE!	NA	NA	NA	NA
3:191969579	rs759400067	3q28	LINCR-0002;FGF12	intergenic	no	A	T	0.00054	0.994185	0.16141	6.15938	7.53e-10		NA	NA	NA	#VALUE!	NA	NA	NA	NA
15:43276801	rs530683	15q15.2	TGM7	intronic	no	C	T	0.686069	-0.03302	0.005361	6.1593	7.55e-10		C	T	0.635422	0.839503	-0.174945	0.092993	1.88127	0.059948
3:190334091	rs79440443	3q28	CLDN16	intronic	no	T	G	0.031935	-0.087094	0.014142	6.15853	7.56e-10		T	G	0.037008	0.85125	-0.161049	0.290151	0.555052	0.578881
15:43254258	rs475261	15q15.2	TGM5	intronic	no	C	T	0.313845	0.03302	0.005362	6.15815	7.57e-10		C	T	0.320965	1.17157	0.158346	0.093705	1.68984	0.09106
15:43665100	.	15q15.3	PPIP5K1P1-CATSPER2	ncRNA_intronic	no	ACAATTTTTTTTT	ACAATTTTTTTTT	0.08567	-0.082503	0.013398	6.15786	7.6e-10		NA	NA	NA	#VALUE!	NA	NA	NA	NA
23:110520697	.	.	NONE;NONE	intergenic	no	C	CT	0.394	-0.04793	0.007785	6.15671	7.64e-10		NA	NA	NA	#VALUE!	NA	NA	NA	NA
15:43266376	rs471122	15q15.2	TGM5	intronic	no	A	G	0.313907	0.033006	0.005361	6.15669	7.68e-10		A	G	0.336469	1.19008	0.174018	0.086995	2.00032	0.045483
3:192079559	rs770838395	3q28	LINCR-0002;FGF12	intergenic	no	C	T	0.00061	0.934999	0.151872	6.15649	7.66e-10		NA	NA	NA	#VALUE!	NA	NA	NA	NA
3:190405442	.	3q28	CLDN16	intronic	no	AAAAAAG	AAAAAAG	0.00515	0.322526	0.052388	6.15649	7.66e-10		NA	NA	NA	#VALUE!	NA	NA	NA	NA
3:186981014	rs762473369	3q27.3	ST6GAL1	intronic	no	G	A	0.00524	0.319733	0.051938	6.15605	7.69e-10		NA	NA	NA	#VALUE!	NA	NA	NA	NA
15:43276009	rs473554	15q15.2	TGM7	downstream	no	C	T	0.313928	0.033	0.005361	6.15557	7.73e-10		C	T	0.328914	1.19348	0.176874	0.090308	1.95856	0.05018
15:43258825	rs524547	15q15.2	TGM5	intronic	no	C	T	0.313852	0.033004	0.005362	6.15517	7.71e-10		C	T	0.318735	1.17264	0.159255	0.093582	1.70177	0.088799
3:192990366	rs764930499	3q29	MB21D2;PLAAT1	intergenic	no	C	G	0.00089	0.77399	0.12575	6.15499	7.74e-10		NA	NA	NA	#VALUE!	NA	NA	NA	NA
15:43268747	rs492743	15q15.2	TGM5;TGM7	intergenic	no	A	G	0.313902	0.032994	0.005361	6.15445	7.79e-10		A	G	0.328746	1.19431	0.177565	0.08977	1.978	0.047947
15:43274473	rs1095389	15q15.2	TGM5;TGM7	intergenic	no	G	A	0.31394	0.032994	0.005361	6.15445	7.78e-10		G	A	0.32877	1.19363	0.176998	0.09029	1.96033	0.049974
15:43264074	rs564946	15q15.2	TGM5	intronic	no	A	G	0.313891	0.032997	0.005362	6.15386	7.77e-10		A	G	0.328626	1.19347	0.176866	0.089879	1.96782	0.049105
15:43264109	rs565658	15q15.2	TGM5	intronic	no	C	T	0.313891	0.032997	0.005362	6.15386	7.77e-10		C	T	0.328626	1.19294	0.176417	0.089844	1.96359	0.049593
12:121000579	.	12q24.31	C12orf43	UTR3	no	C	T	0.37923	0.04215	0.00685	6.15328	7.83e-10		T	C	0.619134	0.945369	-0.05618	0.088364	0.635779	0.524939
12:121017786	rs56158042	12q24.31	C12orf43;OASL	intergenic	no	G	A	0.325077	0.032692	0.005313	6.15321	7.81e-10		G	A	0.287138	1.03179	0.031293	0.094083	0.332611	0.739437
3:191078164	rs546139572	3q28	SNAR-I;OSTN	intergenic	no	A	G	0.00123	0.658275	0.106986	6.15291	7.84e-10		NA	NA	NA	#VALUE!	NA	NA	NA	NA
3:190335653	rs113140944	3q28	CLDN16	intronic	no	A	G	0.031952	-0.086989	0.014138	6.15285	7.84e-10		A	G	0.037013	0.851354	-0.160927	0.290116	0.554699	0.579125
3:190418391	rs77456125	3q28	CLDN16;TMEM207	intergenic	no	C	T	0.144279	-0.043556	0.007079	6.15285	7.84e-10		C	T	0.141643	1.06753	0.065347	0.125412	0.521059	0.60235
19:4476577	rs4807591	19p13.3	HDGFL2	intronic	no	G	C	0.694319	0.033225	0.0054	6.15278	7.84e-10		G	C	0.666194	1.08274	0.079494	0.100549	0.7906	0.429184
15:43313241	rs510108	15q15.3	TGM7;LCMT2	intergenic	no	T	G	0.314854	0.032948	0.005355	6.15275	7.85e-10		T	G	0.317757	1.22823	0.205578	0.093288	2.20369	0.027567
23:110487249	.	.	NONE;NONE	intergenic	no	G	A	0.385974	-0.04807	0.007813	6.15257	7.87e-10		NA	NA	NA	#VALUE!	NA	NA	NA	NA
3:192345830	rs772678594	3q28	FGF12	intronic	no	C	A	0.00195	-0.52294	0.085	6.15224	7.87e-10		NA	NA	NA	#VALUE!	NA	NA	NA	NA
3:190416020	rs77657203	3q28	CLDN16;TMEM207	intergenic	no	C	T	0.144289	-0.043549	0.007079	6.15186	7.88e-10		C	T	0.14186	1.06478	0.062765	0.125582	0.499793	0.617246
3:189022481	rs371796380	3q28	TPRG1-AS1;TPRG1	intergenic	no	G	A	0.00214	0.499192	0.081146	6.15178	7.9e-10		NA	NA	NA	#VALUE!	NA	NA	NA	NA
19:4495162	rs10414435	19p13.3	HDGFL2	intronic	no	T	C	0.695089	0.033244	0.005404	6.15174	7.89e-10		T	C	0.671378	1.07651	0.073723	0.101854	0.723811	0.469197
3:190326162	rs113885521	3q28	CLDN16	intronic	no	T	C	0.031947	-0.086972	0.014139	6.15121	7.93e-10		T	C	0.037001	0.85137	-0.160909	0.290225	0.554428	0.57931
15:43268627	rs491804	15q15.2	TGM5;TGM7	intergenic	no	G	A	0.313949	0.032972	0.005361	6.15035	7.98e-10		G	A	0.328681	1.19427	0.177535	0.08979	1.97722	0.048032
15:43318574	rs478028	15q15.3	TGM7;LCMT2	intergenic	no	C	T	0.314702	0.03294	0.005356	6.15011	7.96e-10		C	T	0.317543	1.22806	0.205433	0.093337	2.20098	0.027759
3:190335441	rs112382202	3q28	CLDN16	intronic	no	G	A	0.031939	-0.086964	0.014141	6.14978	7.99e-10		G	A	0.037025	0.85154	-0.160709	0.290037	0.554098	0.579533
19:4496615	rs10416529	19p13.3	HDGFL2	intronic	no	C	T	0.693888	0.033195	0.005398	6.1495	8.02e-10		C	T	0.670827	1.07708	0.074251	0.10213	0.727024	0.467223
22:43945024	rs2294915	22q13.31	PNPLA3	intronic	no	C	T	0.23712	-0.035962	0.005848	6.14945	8e-10		C	T	0.250602	0.986386	-0.013708	0.105153	0.130362	0.896262
19:4489111	rs7260311	19p13.3	HDGFL2	intronic	no	A	G	0.694909	0.033225	0.005403	6.14936	8.02e-10		A	G	0.669175	1.08044	0.077367	0.100723	0.768117	0.442428
3:193611991	rs774542742	3q29	OPA1	intronic	no	C	A	0.00112	0.689395	0.11211	6.14927	8.02e-10		NA	NA	NA	#VALUE!	NA	NA	NA	NA
15:43268409	rs531910	15q15.2	TGM5;TGM7	intergenic	no	A	G	0.313903	0.032965	0.005361	6.14904	8.06e-10		A	G	0.328719	1.19404	0.177344	0.089778	1.97536	0.048244
15:43317937	rs507178	15q15.3	TGM7;LCMT2	intergenic	no	A	G	0.3147	0.032934	0.005356	6.14899	8.03e-10		A	G	0.317543	1.22805	0.205431	0.093337	2.20096	0.027761
3:191485691	rs76693959	3q28	LINCR-0002	ncRNA_intronic	no	A	G	0.090049	-0.053422	0.008689	6.14823	8.06e-10		A	G	0.080971	0.713889	-0.337028	0.181169	1.8603	0.062855
3:190920867	rs780633766	3q28	SNAR-I;OSTN	intergenic	no	G	A	0.00314	-0.412039	0.067024	6.14763	8.1e-10		NA	NA	NA	#VALUE!	NA	NA	NA	NA
3:190986632	rs578083588	3q28	SNAR-I;OSTN	intergenic	no	T	G	0.00349	0.390891	0.063585	6.14753	8.11e-10		NA	NA	NA	#VALUE!	NA	NA	NA	NA
3:190820690	rs141489325	3q28	IL1RAP;GMNC	intergenic	no	C	T	0.00543	-0.224403	0.036503	6.14752	8.11e-10		C	T	0.010649	0.95484	-0.046212	0.604616	0.076432	0.939056
15:43322083	rs573615	15q15.3	TGM7;LCMT2	intergenic	no	C	T	0.314666	0.032926	0.005356	6.1475	8.1e-10		C	T	0.317533	1.22798	0.205368	0.09334	2.20021	0.027813
3:190798719	rs150374793	3q28	IL1RAP;GMNC	intergenic	no	A	G	0.002102	-0.361282	0.058769	6.14749	8.11e-10		NA	NA	NA	#VALUE!	NA	NA	NA	NA
8:18370607	rs10088180	8p22	NAT1;NAT2	intergenic	no	A	G	0.709457	-0.033682	0.005479	6.14747	8.09e-10		A	G	0.702674	1.11155	0.105751	0.099117	1.06693	0.285987
15:43567454	rs146667997	15q15.3	PPIP5K1	intronic	no	T	A	0.07305	0.088582	0.01441	6.14726	8.13e-10		NA	NA	NA	#VALUE!	NA	NA	NA	NA
3:189494827	rs3217623	3q28	TPRG1;TP63	intergenic	no	GAT	G	0.263118	0.037322	0.006072	6.14657	8.15e-10		GAT	G	0.271283	1.06896	0.066684	0.098262	0.678635	0.497387
3:191244895	rs189853130	3q28	OSTN	intronic	no	A	G	0.006163	-0.20974	0.034129	6.14551	8.21e-10		NA	NA	NA	#VALUE!	NA	NA	NA	NA
8:18420448	rs983776	8p22	NAT2;PSD3	intergenic	no	T	C	0.494597	-0.03061	0.004981	6.14535	8.24e-10		T	C	0.445421	1.20175	0.183781	0.08839	2.07921	0.037618
23:110537454	.	.	NONE;NONE	intergenic	no	A	T	0.409251	-0.047538	0.007736	6.14504	8.24e-10		NA	NA	NA	#VALUE!	NA	NA	NA	NA
3:191003178	rs58943387	3q28	SNAR-I;OSTN	intergenic	no	T	G	0.14961	-0.04288	0.006978	6.14503	8.24e-10		T	G	0.135993	1.02758	0.027206	0.136217	0.199725	0.841685
15:43669658	.	15q15.3	PPIP5K1P1-CATSPER2	ncRNA_intronic	no	T	G	0.0759	0.086997	0.014159	6.14429	8.27e-10		NA	NA	NA	#VALUE!	NA	NA	NA	NA
3:189603326	rs777282459	3q28	TP63	intronic	no	A	G	0.00056	0.973765	0.158503	6.14351	8.32e-10		NA	NA	NA	#VALUE!	NA	NA	NA	NA
3:191566974	rs140205565	3q28	LINCR-0002	ncRNA_intronic	no	C	T	0.007513	0.189563	0.03086	6.14268	8.36e-10		C	T	0.012422	0.0979181	-2.32362	1.86273	1.24743	0.21222
3:190737771	rs1987087	3q28	IL1RAP;GMNC	intergenic	no	T	C	0.004861	-0.235495	0.038342	6.14196	8.4e-10		T	C	0.014213	1.48217	0.39351	0.702431	0.560212	0.575358
15:43678080	rs150215489	15q15.3	PPIP5K1P1-CATSPER2	ncRNA_intronic	no	G	C	0.08436	0.08286	0.013492	6.14142	8.43e-10		NA	NA	NA	#VALUE!	NA	NA	NA	NA
15:43578515	rs142518808	15q15.3	PPIP5K1	intronic	no	G	C	0.0846	0.082752	0.013475	6.14115	8.43e-10		NA	NA	NA	#VALUE!	NA	NA	NA	NA
3:190322532	rs72466471	3q28	CLDN16	intronic	no	C	A	0.031614	-0.087269	0.014212	6.14052	8.47e-10		C	A	0.036117	0.860066	-0.150746	0.293368	0.513846	0.607384
3:192961564	rs28768104	3q29	MB21D2;PLAAT1	intergenic	no	G	A	0.55562	-0.046322	0.007546	6.13862	8.6e-10		G	A	0.506211	0.743859	-0.295904	0.207689	1.42475	0.154216
15:43900619	rs678513	15q15.3	FRMD5	intronic	no	GTTTTTTTTTTTTTTTTG	TTTTTTTTTTTTTTTTTG	0.07084	0.089694	0.014616	6.1367	8.68e-10		G	T	0.103282	1.08716	0.08357	0.140688	0.594009	0.552528
3:190328335	rs111883871	3q28	CLDN16	intronic	no	C	A	0.031952	-0.086756	0.014138	6.13637	8.7e-10		C	A	0.037007	0.851215	-0.161091	0.290166	0.555168	0.578802
3:193103114	rs527977694	3q29	MB21D2;PLAAT1	intergenic	no	T	C	0.00172	0.555253	0.090494	6.1358	8.73e-10		NA	NA	NA	#VALUE!	NA	NA	NA	NA
3:189346882	rs147046419	3q28	TPRG1;TP63	intergenic	no	C	G	0.006794	-0.198922	0.032424	6.13502	8.78e-10		NA	NA	NA	#VALUE!	NA	NA	NA	NA
3:190589324	rs180978204	3q28	IL1RAP	intronic	no	C	G	0.00678	-0.199353	0.032495	6.13488	8.78e-10		C	G	0.012422	1.72971	0.547954	0.910148	0.602049	0.547163
3:190336546	rs113039025	3q28	CLDN16	intronic	no	T	G	0.031904	-0.086779	0.014148	6.13366	8.85e-10		T	G	0.03631	0.8538	-0.158058	0.295341	0.535171	0.592554
3:191116307	rs1195368	3q28	SNAR-I;OSTN	intergenic	no	C	T	0.43506	0.030788	0.00502	6.13307	8.85e-10		C	T	0.453139	1.05169	0.050403	0.086541	0.582418	0.560312
3:191249929	rs34754526	3q28	OSTN	intronic	no	TA	T	0.336159	-0.034668	0.005653	6.13267	8.89e-10		TA	T	0.326649	0.789409	-0.236471	0.093467	2.52999	0.011426
3:191270748	rs143161556	3q28	UTS2B	intronic	no	G	T	0.025722	-0.09646	0.01573	6.13223	8.93e-10		G	T	0.023026	0.822827	-0.195009	0.43293	0.45044	0.652414
3:190830560	rs145450717	3q28	IL1RAP;GMNC	intergenic	no	C	T	0.004643	-0.343097	0.055955	6.13166	8.96e-10		NA	NA	NA	#VALUE!	NA	NA	NA	NA
3:192260144	rs767234776	3q28	FGF12-AS1	ncRNA_intronic	no	TC	T	0.00199	-0.515932	0.084143	6.13161	8.96e-10		NA	NA	NA	#VALUE!	NA	NA	NA	NA
3:191076729	rs188584978	3q28	SNAR-I;OSTN	intergenic	no	A	G	0.005163	0.228071	0.037196	6.1316	8.96e-10		NA	NA	NA	#VALUE!	NA	NA	NA	NA
3:190924950	rs147615254	3q28	SNAR-I;OSTN	intergenic	no	A	G	0.019889	-0.109409	0.017845	6.13107	8.99e-10		A	G	0.031056	0.668727	-0.402379	0.782428	0.51427	0.607086
3:190907934	rs545934128	3q28	SNAR-I;OSTN	intergenic	no	C	A	0.001511	0.600343	0.097925	6.13064	9.02e-10		NA	NA	NA	#VALUE!	NA	NA	NA	NA
3:191111204	rs62288465	3q28	SNAR-I;OSTN	intergenic	no	G	T	0.248458	0.03532	0.005762	6.12982	9.07e-10		G	T	0.254863	0.866095	-0.143761	0.101849	1.41151	0.158078
3:191342638	rs562511685	3q28	CCDC50	intronic	no	C	G	0.001776	0.553698	0.090333	6.12952	9.08e-10		NA	NA	NA	#VALUE!	NA	NA	NA	NA
3:190050523	rs1047799813	3q28	P3H2	intronic	no	T	C	0.00234	0.475642	0.077609	6.1287	9.13e-10		NA	NA	NA	#VALUE!	NA	NA	NA	NA
3:190376320	rs183329532	3q28	CLDN16	intronic	no	A	G	0.009347	-0.170076	0.027754	6.12798	9.17e-10		NA	NA	NA	#VALUE!	NA	NA	NA	NA
23:110689796	.	.	NONE;NONE	intergenic	no	C	T	0.474258	-0.046678	0.007618	6.12733	9.19e-10		NA	NA	NA	#VALUE!	NA	NA	NA	NA
3:191857829	rs192622352	3q28	LINCR-0002;FGF12	intergenic	no	C	A	0.032696	0.08564	0.01398	6.12589	9.28e-10		C	A	0.018816	0.870413	-0.138788	0.444014	0.312576	0.754608
3:191115345	rs2363957	3q28	SNAR-I;OSTN	intergenic	no	G	A	0.435128	0.030743	0.005019	6.12532	9.35e-10		G	A	0.453139	1.0517	0.050406	0.086542	0.582446	0.560287
3:192077174	rs11328864	3q28	LINCR-0002;FGF12	intergenic	no	AG	A	0.055452	-0.071512	0.011675	6.12522	9.32e-10		AG	A	0.058943	0.993417	-0.006605	0.18509	0.0356853	0.971522
3:191116243	rs1195369	3q28	SNAR-I;OSTN	intergenic	no	A	C	0.435105	0.030748	0.00502	6.1251	9.31e-10		A	C	0.453139	1.05169	0.050403	0.086541	0.582418	0.560312
3:191990292	rs576050830	3q28	LINCR-0002;FGF12	intergenic	no	G	A	0.00117	0.671805	0.109691	6.12452	9.37e-10		NA	NA	NA	#VALUE!	NA	NA	NA	NA
3:191058521	rs34332253	3q28	SNAR-I;OSTN	intergenic	no	G	GA	0.433474	0.033016	0.005392	6.12315	9.47e-10		G	GA	0.456522	1.15292	0.142295	0.19997	0.711582	0.476737
3:190594931	rs776645481	3q28	IL1RAP	intronic	no	G	T	0.00309	-0.413459	0.067562	6.1197	9.66e-10		NA	NA	NA	#VALUE!	NA	NA	NA	NA
3:191114761	rs2666369	3q28	SNAR-I;OSTN	intergenic	no	T	G	0.435134	0.030708	0.005019	6.11835	9.77e-10		T	G	0.453139	1.0517	0.050406	0.086542	0.582446	0.560287
3:190741144	rs16865792	3q28	IL1RAP;GMNC	intergenic	no	A	G	0.004865	-0.234491	0.038327	6.11817	9.74e-10		A	G	0.014195	1.48336	0.39431	0.702682	0.56115	0.574719
3:191114617	rs2666368	3q28	SNAR-I;OSTN	intergenic	no	G	A	0.435142	0.030706	0.005019	6.11795	9.8e-10		G	A	0.454004	1.05106	0.049797	0.086542	0.575408	0.565032
3:192076617	rs368522516	3q28	LINCR-0002;FGF12	intergenic	no	GGTT	G	0.055416	-0.071425	0.011678	6.1162	9.88e-10		GGTT	G	0.058738	0.993054	-0.00697	0.185606	0.0375527	0.970032
15:43667019	rs145541737	15q15.3	PPIP5K1P1-CATSPER2	ncRNA_intronic	no	T	A	0.07647	0.086298	0.01411	6.11609	9.89e-10		NA	NA	NA	#VALUE!	NA	NA	NA	NA
15:43288621	rs546722	15q15.2	TGM7	intronic	no	A	G	0.314455	0.032761	0.005359	6.11327	1e-09		A	G	0.352659	1.16814	0.155414	0.09443	1.64581	0.099801
15:43490966	rs1079309	15q15.3	TP53BP1	intronic	no	C	A	0.296892	0.033273	0.005444	6.11187	1.01e-09		C	A	0.298688	1.16685	0.154304	0.091559	1.6853	0.091932
3:191130109	rs13068656	3q28	SNAR-I;OSTN	intergenic	no	G	A	0.698183	0.033118	0.005419	6.11146	1.02e-09		G	A	0.666013	0.731327	-0.312895	0.090285	3.46564	0.000532
15:43566472	.	15q15.3	PPIP5K1	intronic	no	TGCCT	TGCCT	0.92332	-0.086118	0.014093	6.11069	1.02e-09		NA	NA	NA	#VALUE!	NA	NA	NA	NA
3:188052850	rs762065903	3q27.3	LINC01991;LPP-AS2	intergenic	no	C	T	0.00186	0.531769	0.087028	6.11032	1.02e-09		NA	NA	NA	#VALUE!	NA	NA	NA	NA
3:195698502	rs931657576	3q29	MIR570HG	ncRNA_intronic	no	C	T	0.00222	0.486814	0.079674	6.11007	1.03e-09		NA	NA	NA	#VALUE!	NA	NA	NA	NA
15:43667145	rs140976104	15q15.3	PPIP5K1P1-CATSPER2	ncRNA_intronic	no	C	G	0.07698	0.085939	0.014067	6.10926	1.03e-09		NA	NA	NA	#VALUE!	NA	NA	NA	NA
3:192345478	rs575567167	3q28	FGF12	intronic	no	G	A	0.00118	0.667286	0.109226	6.10922	1.03e-09		NA	NA	NA	#VALUE!	NA	NA	NA	NA
3:192238423	rs79438611	3q28	FGF12	intronic	no	G	T	0.033178	-0.084812	0.013883	6.10905	1.03e-09		G	T	0.025977	1.22494	0.202893	0.25933	0.782374	0.434001
3:189549402	rs142159619	3q28	TPRG1;TP63	intergenic	no	A	G	0.00032	1.28077	0.209655	6.10893	1.03e-09		NA	NA	NA	#VALUE!	NA	NA	NA	NA
3:191057531	rs35991538	3q28	SNAR-I;OSTN	intergenic	no	AT	A	0.433137	0.032944	0.005393	6.10866	1.03e-09		AT	A	0.456522	1.15234	0.141792	0.199944	0.709159	0.47824
3:193076558	rs142508524	3q29	MB21D2;PLAAT1	intergenic	no	A	G	0.00169	0.557656	0.091292	6.10849	1.04e-09		NA	NA	NA	#VALUE!	NA	NA	NA	NA
3:189630497	rs1018435774	3q28	TP63	intronic	no	G	A	0.00114	0.678793	0.111123	6.10848	1.04e-09		NA	NA	NA	#VALUE!	NA	NA	NA	NA
6:30345663	rs62407528	6p22.1	RPP21;TRIM39-RPP21	intronic	no	C	T	0.060084	-0.063916	0.010465	6.1076	1.04e-09		C	T	0.053347	0.863755	-0.146466	0.205932	0.711235	0.476954
15:43485787	rs2924369	15q15.3	TP53BP1	intronic	no	G	A	0.703098	-0.033242	0.005444	6.10617	1.05e-09		G	A	0.66936	0.850752	-0.161635	0.093582	1.7272	0.084134
3:185362452	rs763344559	3q27.2	MAP3K13	intronic	no	C	G	0.00354	0.385435	0.063136	6.10484	1.06e-09		NA	NA	NA	#VALUE!	NA	NA	NA	NA
3:190694903	rs116790690	3q28	IL1RAP;GMNC	intergenic	no	T	G	0.005566	-0.219847	0.036019	6.10364	1.07e-09		T	G	0.011045	1.67324	0.514761	0.379116	1.35779	0.174512
5:132811156	rs4705971	5q31.1	SEPTIN8;SOWAHA	intergenic	no	C	T	0.073936	0.058015	0.009505	6.10363	1.07e-09		C	T	0.034352	1.2266	0.204244	0.249924	0.817224	0.413802
3:191217055	rs563345976	3q28	OSTN-AS1	ncRNA_intronic	no	G	T	0.00107	0.700063	0.114697	6.10359	1.07e-09		NA	NA	NA	#VALUE!	NA	NA	NA	NA
3:190752709	rs191100721	3q28	IL1RAP;GMNC	intergenic	no	C	A	0.00357	-0.383724	0.062871	6.10335	1.07e-09		NA	NA	NA	#VALUE!	NA	NA	NA	NA
15:43919670	rs2016840	15q15.3	FRMD5	intronic	no	G	A	0.268104	0.034268	0.005615	6.10294	1.07e-09		G	A	0.269678	1.20253	0.184428	0.111683	1.65135	0.098666
3:190801799	.	3q28	IL1RAP;GMNC	intergenic	no	G	A	0.888765	-0.064503	0.01057	6.10246	1.07e-09		A	G	0.11551	0.827386	-0.189484	0.13773	1.37576	0.16888
3:191319739	.	3q28	UTS2B	intronic	no	G	A	0.0006	0.934165	0.153132	6.10039	1.09e-09		NA	NA	NA	#VALUE!	NA	NA	NA	NA
3:190801773	rs77750958	3q28	IL1RAP;GMNC	intergenic	no	T	A	0.111245	0.064475	0.010569	6.10039	1.09e-09		T	A	0.115698	0.8277	-0.189104	0.137547	1.37483	0.169165
3:190802440	.	3q28	IL1RAP;GMNC	intergenic	no	G	A	0.888761	-0.064471	0.01057	6.09943	1.09e-09		A	G	0.115618	0.827702	-0.189102	0.137644	1.37385	0.169472
3:189370784	rs182009	3q28	TPRG1;TP63	intergenic	no	G	A	0.59709	0.03099	0.005081	6.09919	1.09e-09		G	A	0.616576	1.11862	0.112099	0.094109	1.19116	0.233568
15:43582054	rs147822206	15q15.3	PPIP5K1	intronic	no	G	T	0.0838	0.082533	0.013533	6.09865	1.1e-09		NA	NA	NA	#VALUE!	NA	NA	NA	NA
3:190286204	.	3q28	P3H2-AS1;CLDN16	intergenic	no	C	C	0.45783	-0.045897	0.007526	6.09846	1.11e-09		C	CTTT	0.506454	0.949102	-0.052239	0.104495	0.499919	0.617155
15:43482004	rs2250750	15q15.3	TP53BP1	intronic	no	C	G	0.296925	0.033185	0.005444	6.0957	1.12e-09		C	G	0.29678	1.17312	0.159669	0.0918	1.73931	0.081986
3:190817903	rs141904788	3q28	IL1RAP;GMNC	intergenic	no	G	C	0.004649	-0.340865	0.055919	6.09569	1.12e-09		NA	NA	NA	#VALUE!	NA	NA	NA	NA
15:43560965	.	15q15.3	PPIP5K1	intronic	no	ATCAT	TATCAC	0.08178	0.083404	0.013684	6.095	1.13e-09		NA	NA	NA	#VALUE!	NA	NA	NA	NA
6:30347921	rs62407529	6p22.1	RPP21;HLA-E	intergenic	no	C	T	0.060086	-0.063763	0.010464	6.09356	1.14e-09		C	T	0.053173	0.862025	-0.148471	0.206864	0.717723	0.472941
3:190440350	rs769835085	3q28	TMEM207	exonic	no	A	T	0.0037	-0.376294	0.061761	6.09274	1.14e-09		NA	NA	NA	#VALUE!	NA	NA	NA	NA
3:190522436	.	3q28	IL1RAP	intronic	no	C	T	0.592389	0.041213	0.006765	6.09209	1.15e-09		T	C	0.364827	1.05535	0.053876	0.107542	0.500976	0.616414
5:132816106	rs72799442	5q31.1	SOWAHA	UTR3	no	G	A	0.073307	0.058124	0.009542	6.09139	1.15e-09		G	A	0.034029	1.2209	0.199585	0.248193	0.804152	0.421313
3:191674751	rs2365532	3q28	LINCR-0002;FGF12	intergenic	no	A	G	0.1655	-0.040768	0.006693	6.09114	1.15e-09		A	G	0.176581	0.897477	-0.108168	0.118106	0.915855	0.359734
15:43281231	rs518261	15q15.2	TGM7	intronic	no	A	T	0.314565	0.032632	0.005358	6.09033	1.16e-09		A	T	0.352642	1.16826	0.155519	0.09442	1.6471	0.099538
15:43281223	rs518234	15q15.2	TGM7	intronic	no	G	A	0.314562	0.032631	0.005358	6.09015	1.16e-09		G	A	0.353075	1.16929	0.156393	0.094324	1.65804	0.097307
15:43560998	rs374455165	15q15.3	PPIP5K1	intronic	no	C	G	0.0817	0.083349	0.01369	6.08831	1.18e-09		NA	NA	NA	#VALUE!	NA	NA	NA	NA
3:191674681	rs2365531	3q28	LINCR-0002;FGF12	intergenic	no	T	C	0.165473	-0.040746	0.006693	6.08785	1.18e-09		T	C	0.177175	0.896991	-0.10871	0.118164	0.919993	0.357572
15:43680431	.	15q15.3	PPIP5K1P1-CATSPER2	ncRNA_intronic	no	T	A	0.825477	-0.053305	0.008756	6.08783	1.18e-09		A	T	0.185408	1.0786	0.07566	0.147014	0.514645	0.606823
3:190089334	rs142744903	3q28	P3H2	intronic	no	G	A	0.015755	0.121461	0.019953	6.08736	1.18e-09		G	A	0.015528	0.759729	-0.274794	0.861855	0.31884	0.749855
3:186822475	rs769225717	3q27.3	LINC02043	ncRNA_intronic	no	AG	A	0.00637	0.286864	0.047133	6.08627	1.19e-09		NA	NA	NA	#VALUE!	NA	NA	NA	NA
15:43290856	rs519926	15q15.2	TGM7	intronic	no	A	G	0.311524	0.032692	0.005372	6.08563	1.19e-09		A	G	0.34919	1.17843	0.16418	0.095312	1.72255	0.084973
3:190447051	.	3q28	TMEM207	intronic	no	G	C	0.943291	0.087412	0.014368	6.0838	1.21e-09		C	G	0.053274	1.24849	0.221938	0.190855	1.16286	0.244865
3:193319982	rs576260604	3q29	ATP13A5	intronic	no	G	A	0.00599	0.295642	0.048596	6.08367	1.21e-09		NA	NA	NA	#VALUE!	NA	NA	NA	NA
3:190141078	rs540976814	3q28	P3H2-AS1	ncRNA_intronic	no	C	A	0.548568	0.040624	0.006679	6.08235	1.22e-09		C	A	0.560022	0.784448	-0.242775	0.097046	2.50165	0.012382
5:133039930	rs113638840	5q31.1	ZCCHC10;HSPA4	intergenic	no	A	G	0.28694	0.033542	0.005515	6.08196	1.22e-09		A	G	0.227662	0.947878	-0.05353	0.104761	0.510973	0.609396
15:43289100	rs825734	15q15.2	TGM7	intronic	no	C	T	0.314129	0.032596	0.00536	6.08134	1.23e-09		C	T	0.352621	1.1682	0.155463	0.094443	1.6461	0.09974
3:191675067	rs539794855	3q28	LINCR-0002;FGF12	intergenic	no	A	C	0.003598	0.271723	0.044696	6.07936	1.24e-09		NA	NA	NA	#VALUE!	NA	NA	NA	NA
3:192420795	rs73064268	3q28	FGF12	intronic	no	T	A	0.001981	0.366119	0.060235	6.07818	1.25e-09		NA	NA	NA	#VALUE!	NA	NA	NA	NA
5:133107719	rs72801470	5q31.1	HSPA4;FSTL4	intergenic	no	G	C	0.286229	0.033548	0.00552	6.07754	1.25e-09		G	C	0.226821	0.961506	-0.039254	0.10144	0.386968	0.698791
3:191095712	rs142471000	3q28	SNAR-I;OSTN	intergenic	no	C	A	0.00288	0.425223	0.069975	6.07678	1.26e-09		NA	NA	NA	#VALUE!	NA	NA	NA	NA
3:190257233	.	3q28	P3H2-AS1;CLDN16	intergenic	no	ATTT	ATTT	0.28289	-0.050586	0.008325	6.0764	1.27e-09		ATT	A	0.241894	0.979274	-0.020944	0.127595	0.164144	0.8696
4:99177657	rs138168722	4q23	LOC100507053	ncRNA_intronic	no	TA	T	0.162035	-0.04407	0.007253	6.07611	1.27e-09		TA	T	0.193602	1.10443	0.099325	0.105218	0.943992	0.345166
15:43669309	.	15q15.3	PPIP5K1P1-CATSPER2	ncRNA_intronic	no	C	T	0.06895	0.089926	0.0148	6.07608	1.27e-09		NA	NA	NA	#VALUE!	NA	NA	NA	NA
3:192353469	rs181836694	3q28	FGF12	intronic	no	A	G	0.00137	0.615969	0.101379	6.0759	1.27e-09		NA	NA	NA	#VALUE!	NA	NA	NA	NA
5:133053268	rs66827546	5q31.1	HSPA4	intronic	no	G	A	0.286449	0.033524	0.005518	6.07539	1.27e-09		G	A	0.226776	0.950831	-0.050419	0.10377	0.485873	0.627079
6:30294305	rs56406541	6p22.1	HCG18	ncRNA_exonic	no	T	C	0.058812	-0.064209	0.01057	6.07465	1.28e-09		T	C	0.053348	0.862642	-0.147755	0.208045	0.710207	0.477589
3:191675108	rs2365535	3q28	LINCR-0002;FGF12	intergenic	no	C	T	0.165489	-0.040646	0.006693	6.07291	1.29e-09		C	T	0.17662	0.89751	-0.108131	0.118105	0.91555	0.359893
3:191293835	rs78483592	3q28	UTS2B	intronic	no	C	T	0.019554	-0.109079	0.017963	6.07243	1.3e-09		C	T	0.024698	0.470569	-0.753812	0.352467	2.13867	0.032483
3:192036172	rs761281546	3q28	LINCR-0002;FGF12	intergenic	no	A	C	0.00174	0.546216	0.089973	6.07089	1.31e-09		NA	NA	NA	#VALUE!	NA	NA	NA	NA
5:133079877	rs6596102	5q31.1	HSPA4	intronic	no	A	G	0.286869	0.033477	0.005515	6.07017	1.32e-09		A	G	0.228193	0.9542	-0.046882	0.101704	0.460965	0.644849
3:196572669	.	3q29	FBXO45	intronic	no	G	T	0.00052	0.998377	0.164483	6.06979	1.32e-09		NA	NA	NA	#VALUE!	NA	NA	NA	NA
15:43559950	rs6493089	15q15.3	PPIP5K1	intronic	no	G	A	0.08191	0.082992	0.013674	6.06933	1.32e-09		NA	NA	NA	#VALUE!	NA	NA	NA	NA
5:133068195	rs57060554	5q31.1	HSPA4	intronic	no	A	G	0.286408	0.033489	0.005518	6.06905	1.33e-09		A	G	0.226039	0.962285	-0.038445	0.102082	0.376609	0.706477
5:133069945	rs62375215	5q31.1	HSPA4	intronic	no	C	G	0.286909	0.033469	0.005515	6.06872	1.33e-09		C	G	0.228193	0.954205	-0.046877	0.101704	0.460916	0.644879
15:43290849	rs519923	15q15.2	TGM7	intronic	no	T	C	0.311445	0.032599	0.005372	6.06832	1.33e-09		T	C	0.349178	1.1786	0.16433	0.095379	1.72292	0.084907
5:133073958	rs62375234	5q31.1	HSPA4	intronic	no	C	T	0.286858	0.033472	0.005516	6.06817	1.33e-09		C	T	0.228193	0.95421	-0.046871	0.101705	0.460852	0.644927
5:133073382	rs56121115	5q31.1	HSPA4	intronic	no	A	G	0.286379	0.033484	0.005518	6.06814	1.34e-09		A	G	0.226262	0.964279	-0.036375	0.102095	0.356286	0.721634
3:190211330	rs139133751	3q28	P3H2-AS1;CLDN16	intergenic	no	G	A	0.003089	0.291744	0.048082	6.06763	1.34e-09		NA	NA	NA	#VALUE!	NA	NA	NA	NA
3:191674859	rs2365533	3q28	LINCR-0002;FGF12	intergenic	no	C	T	0.165499	-0.040608	0.006693	6.06723	1.34e-09		C	T	0.176581	0.897477	-0.108168	0.118106	0.915855	0.359734
3:190799728	rs13069320	3q28	IL1RAP;GMNC	intergenic	no	C	A	0.111202	0.064136	0.010571	6.06716	1.34e-09		C	A	0.114216	0.82331	-0.194423	0.139601	1.3927	0.163691
3:190693749	rs148627902	3q28	IL1RAP;GMNC	intergenic	no	C	T	0.014645	-0.134634	0.022193	6.06651	1.35e-09		NA	NA	NA	#VALUE!	NA	NA	NA	NA
3:191675066	rs570969376	3q28	LINCR-0002;FGF12	intergenic	no	G	T	0.003606	0.270837	0.044645	6.06646	1.35e-09		NA	NA	NA	#VALUE!	NA	NA	NA	NA
19:4498248	rs2288926	19p13.3	HDGFL2	intronic	no	A	G	0.694961	0.032783	0.005404	6.06643	1.34e-09		A	G	0.672689	1.09312	0.089032	0.102777	0.866264	0.386346
3:192909280	.	3q29	MB21D2	intronic	no	A	T	0.00136	0.617211	0.10175	6.06596	1.35e-09		NA	NA	NA	#VALUE!	NA	NA	NA	NA
3:191631386	rs77280917	3q28	LINCR-0002;FGF12	intergenic	no	G	A	0.02648	0.094161	0.015523	6.0659	1.35e-09		G	A	0.030977	0.904183	-0.100723	0.261915	0.384564	0.700575
3:190571619	rs9822282	3q28	IL1RAP	intronic	no	C	T	0.372434	0.031206	0.005145	6.06531	1.35e-09		C	T	0.369303	0.92813	-0.074584	0.096326	0.774287	0.43877
23:110548872	.	.	NONE;NONE	intergenic	no	C	T	0.40542	-0.046984	0.007747	6.0648	1.36e-09		NA	NA	NA	#VALUE!	NA	NA	NA	NA
5:133052376	rs76836760	5q31.1	HSPA4	intronic	no	T	G	0.286895	0.033442	0.005515	6.06383	1.37e-09		T	G	0.227043	0.950906	-0.05034	0.103773	0.485097	0.627631
3:188679427	rs766176698	3q28	LPP	intronic	no	C	T	0.00084	0.784595	0.129435	6.06169	1.39e-09		NA	NA	NA	#VALUE!	NA	NA	NA	NA
5:133046580	rs57079115	5q31.1	ZCCHC10;HSPA4	intergenic	no	C	T	0.286921	0.033421	0.005515	6.06002	1.4e-09		C	T	0.228787	0.946243	-0.055256	0.104846	0.527021	0.598205
5:133055770	rs62375204	5q31.1	HSPA4	intronic	no	C	T	0.286396	0.03343	0.005518	6.05835	1.42e-09		C	T	0.225078	0.959907	-0.040919	0.103203	0.39649	0.691761
3:189493505	rs397694458	3q28	TPRG1;TP63	intergenic	no	TG	T	0.264124	0.036743	0.006065	6.0582	1.42e-09		TG	T	0.273133	1.06499	0.06297	0.098316	0.640486	0.521875
3:191466416	rs12070702	3q28	LINCR-0002	ncRNA_intronic	no	G	A	0.00546	0.308252	0.050887	6.05758	1.42e-09		NA	NA	NA	#VALUE!	NA	NA	NA	NA
3:191260726	rs9816545	3q28	OSTN	intronic	no	C	T	0.311616	-0.032557	0.005375	6.05712	1.43e-09		C	T	0.317763	0.835463	-0.179769	0.092634	1.94064	0.052318
5:132995447	rs2162712	5q31.1	AFF4;ZCCHC10	intergenic	no	G	C	0.255694	-0.034543	0.005703	6.05699	1.43e-09		G	C	0.253619	1.07251	0.069999	0.100208	0.698537	0.484857
23:110467568	.	.	NONE;NONE	intergenic	no	A	G	0.385745	-0.047324	0.007814	6.05631	1.44e-09		NA	NA	NA	#VALUE!	NA	NA	NA	NA
15:43944955	.	15q15.3	FRMD5	intronic	no	T	A	0.866393	-0.059146	0.009768	6.05508	1.44e-09		A	T	0.122839	1.07545	0.07274	0.142341	0.511026	0.609356
3:188103701	rs771907286	3q27.3	LINC01991;LPP-AS2	intergenic	no	G	T	0.0019	0.521261	0.086109	6.0535	1.46e-09		NA	NA	NA	#VALUE!	NA	NA	NA	NA
3:191622715	rs750319234	3q28	LINCR-0002;FGF12	intergenic	no	A	AT	0.00141	0.604697	0.099933	6.05102	1.48e-09		NA	NA	NA	#VALUE!	NA	NA	NA	NA
3:191670429	rs774433242	3q28	LINCR-0002;FGF12	intergenic	no	G	A	0.00141	0.604664	0.099933	6.05069	1.48e-09		NA	NA	NA	#VALUE!	NA	NA	NA	NA
3:190202631	.	3q28	P3H2-AS1;CLDN16	intergenic	no	A	G	0.00039	1.14907	0.189916	6.05041	1.49e-09		NA	NA	NA	#VALUE!	NA	NA	NA	NA
3:186916988	rs560464450	3q27.3	ADIPOQ-AS1;ST6GAL1	intergenic	no	C	CT	0.01127	0.21491	0.035523	6.04988	1.49e-09		C	CT	0.012422	0.930576	-0.071952	0.825988	0.0871102	0.930564
15:43665746	.	15q15.3	PPIP5K1P1-CATSPER2	ncRNA_intronic	no	TG	T	0.0767	0.085245	0.014091	6.04961	1.49e-09		NA	NA	NA	#VALUE!	NA	NA	NA	NA
23:110463952	.	.	NONE;NONE	intergenic	no	C	CAAA	0.380779	-0.047392	0.007834	6.04953	1.49e-09		NA	NA	NA	#VALUE!	NA	NA	NA	NA
3:193646138	rs569197121	3q29	OPA1	intronic	no	A	G	0.00175	0.542738	0.089716	6.04951	1.5e-09		NA	NA	NA	#VALUE!	NA	NA	NA	NA
15:43690604	.	15q15.3	PPIP5K1P1-CATSPER2	upstream	no	T	C	0.07779	0.084689	0.014	6.04921	1.5e-09		NA	NA	NA	#VALUE!	NA	NA	NA	NA
15:43690606	.	15q15.3	PPIP5K1P1-CATSPER2	upstream	no	T	C	0.07779	0.084689	0.014	6.04921	1.5e-09		NA	NA	NA	#VALUE!	NA	NA	NA	NA
15:43481269	rs493377	15q15.3	TP53BP1	intronic	no	C	T	0.296561	0.03294	0.005446	6.04848	1.5e-09		C	T	0.295007	1.15718	0.145987	0.092003	1.58676	0.112563
5:133026644	rs147467222	5q31.1	ZCCHC10	upstream	no	A	AG	0.24728	-0.037449	0.006192	6.04797	1.51e-09		A	AG	0.243796	1.07982	0.076797	0.109624	0.700549	0.483597
3:190346150	rs75716288	3q28	CLDN16	intronic	no	C	A	0.031167	-0.086532	0.014309	6.04738	1.52e-09		C	A	0.035804	0.810654	-0.209914	0.30197	0.695149	0.486977
5:133044624	rs6896107	5q31.1	ZCCHC10;HSPA4	intergenic	no	T	C	0.286878	0.033349	0.005515	6.04696	1.52e-09		T	C	0.228787	0.946258	-0.05524	0.104844	0.526878	0.598303
3:190345579	rs111710637	3q28	CLDN16	intronic	no	G	A	0.031172	-0.086517	0.014308	6.04676	1.52e-09		G	A	0.036086	0.810808	-0.209724	0.302215	0.693956	0.487724
19:18259980	rs73003205	19p13.11	IQCN	intronic	no	A	C	0.132368	-0.044374	0.007341	6.04468	1.54e-09		A	C	0.135114	1.09748	0.093014	0.148534	0.626214	0.531195
5:133059845	rs55914434	5q31.1	HSPA4	intronic	no	T	G	0.287036	0.033329	0.005514	6.04443	1.55e-09		T	G	0.229448	0.948847	-0.052508	0.10286	0.51048	0.609736
3:190345030	rs80064610	3q28	CLDN16	intronic	no	A	G	0.031166	-0.08646	0.014309	6.04235	1.56e-09		A	G	0.035804	0.810654	-0.209914	0.30197	0.695149	0.486977
15:43475866	rs186877089	15q15.3	TP53BP1	intronic	no	A	G	0.005471	0.218228	0.036117	6.04225	1.56e-09		NA	NA	NA	#VALUE!	NA	NA	NA	NA
3:191050426	rs775155153	3q28	SNAR-I;OSTN	intergenic	no	T	A	0.00457	-0.335879	0.055596	6.04142	1.57e-09		NA	NA	NA	#VALUE!	NA	NA	NA	NA
3:190881896	rs6444469	3q28	SNAR-I;OSTN	intergenic	no	T	A	0.446239	-0.040391	0.006686	6.04113	1.57e-09		T	A	0.424889	1.11122	0.105457	0.097632	1.08015	0.28006
3:190228449	rs16865176	3q28	P3H2-AS1;CLDN16	intergenic	no	G	A	0.026214	0.09398	0.015558	6.04062	1.58e-09		G	A	0.030194	1.02755	0.027178	0.226125	0.12019	0.90431
5:133046088	rs67476324	5q31.1	ZCCHC10;HSPA4	intergenic	no	T	C	0.286889	0.033303	0.005515	6.03862	1.6e-09		T	C	0.228787	0.945547	-0.055992	0.10487	0.533918	0.59342
3:191444313	rs544077449	3q28	LINCR-0002	ncRNA_intronic	no	C	A	0.00025	1.43228	0.237189	6.03856	1.6e-09		NA	NA	NA	#VALUE!	NA	NA	NA	NA
5:133045039	rs7715447	5q31.1	ZCCHC10;HSPA4	intergenic	no	C	A	0.286888	0.0333	0.005515	6.03808	1.61e-09		C	A	0.228787	0.946281	-0.055216	0.104844	0.526649	0.59846
3:191665144	rs764542504	3q28	LINCR-0002;FGF12	intergenic	no	C	A	0.00051	1.00279	0.166087	6.03773	1.61e-09		NA	NA	NA	#VALUE!	NA	NA	NA	NA
3:190711341	rs531203776	3q28	IL1RAP;GMNC	intergenic	no	T	C	0.002454	-0.328067	0.054342	6.03708	1.62e-09		NA	NA	NA	#VALUE!	NA	NA	NA	NA
3:190566632	rs754288742	3q28	IL1RAP	intronic	no	CAT	C	0.00034	1.22789	0.203397	6.03691	1.62e-09		NA	NA	NA	#VALUE!	NA	NA	NA	NA
5:133064252	rs58821592	5q31.1	HSPA4	intronic	no	C	T	0.287021	0.033283	0.005514	6.03609	1.63e-09		C	T	0.230397	0.950173	-0.051111	0.101981	0.501182	0.616264
5:133095000	rs55800184	5q31.1	HSPA4	intronic	no	G	A	0.286943	0.033285	0.005515	6.03536	1.63e-09		G	A	0.228081	0.954586	-0.046478	0.101597	0.457474	0.647351
3:191260556	rs9816351	3q28	OSTN	intronic	no	C	G	0.311633	-0.032435	0.005375	6.03442	1.64e-09		C	G	0.315095	0.833385	-0.18226	0.09348	1.94972	0.051225
8:18380477	rs2047252	8p22	NAT1;NAT2	intergenic	no	T	C	0.900099	-0.050057	0.008296	6.03387	1.65e-09		T	C	0.910278	1.07776	0.074887	0.161401	0.463981	0.642684
15:43690578	.	15q15.3	PPIP5K1P1-CATSPER2	upstream	no	C	T	0.07788	0.084426	0.013993	6.03345	1.65e-09		NA	NA	NA	#VALUE!	NA	NA	NA	NA
4:99165172	.	4q23	LOC100507053	ncRNA_intronic	no	C	T	0.830899	0.053474	0.008866	6.03136	1.68e-09		T	C	0.198132	1.10099	0.096214	0.104882	0.917355	0.358951
23:110509853	.	.	NONE;NONE	intergenic	no	G	A	0.384779	-0.047148	0.007818	6.0307	1.68e-09		NA	NA	NA	#VALUE!	NA	NA	NA	NA
3:191501162	rs568042345	3q28	LINCR-0002	ncRNA_intronic	no	A	G	0.00124	0.642503	0.106554	6.02983	1.69e-09		NA	NA	NA	#VALUE!	NA	NA	NA	NA
3:190450305	rs552579365	3q28	TMEM207	upstream	no	G	T	0.005162	-0.223907	0.037147	6.02759	1.71e-09		NA	NA	NA	#VALUE!	NA	NA	NA	NA
3:192306006	rs540926980	3q28	FGF12	intronic	no	G	A	0.00099	0.718557	0.119236	6.02634	1.73e-09		NA	NA	NA	#VALUE!	NA	NA	NA	NA
19:18247297	.	19p13.11	PDE4C	intronic	no	C	T	0.718077	0.044513	0.007387	6.02586	1.73e-09		T	C	0.277893	0.989136	-0.010923	0.098787	0.110571	0.911931
3:192269060	rs148431432	3q28	FGF12-AS1	ncRNA_intronic	no	G	A	0.007079	0.191875	0.031842	6.02585	1.73e-09		NA	NA	NA	#VALUE!	NA	NA	NA	NA
3:189731466	rs11922764	3q28	TP63	intronic	no	G	T	0.310085	-0.032412	0.005379	6.02566	1.74e-09		G	T	0.35642	1.03538	0.034768	0.098722	0.352181	0.724712
15:43690624	.	15q15.3	PPIP5K1P1-CATSPER2	upstream	no	A	G	0.07772	0.084391	0.014006	6.02535	1.74e-09		NA	NA	NA	#VALUE!	NA	NA	NA	NA
5:133083282	rs76495289	5q31.1	HSPA4	intronic	no	A	T	0.286403	0.033247	0.005518	6.02519	1.74e-09		A	T	0.226189	0.961702	-0.039051	0.101845	0.383436	0.701413
3:185069606	rs536456786	3q27.2	VPS8;C3orf70	intergenic	no	G	A	0.00033	1.24373	0.206455	6.02424	1.75e-09		NA	NA	NA	#VALUE!	NA	NA	NA	NA
3:193868683	rs114530510	3q29	LINC02038;LINC02026	intergenic	no	G	A	0.008291	0.177074	0.029394	6.02415	1.75e-09		G	A	0.014632	2.49744	0.915267	0.37106	2.46663	0.01366
3:189882464	.	3q28	TP63	intronic	no	CTT	CTT	0.20244	-0.056203	0.009332	6.02261	1.77e-09		CTT	C	0.220621	1.11932	0.112722	0.111978	1.00664	0.314095
5:133104593	rs14355	5q31.1	HSPA4	UTR3	no	C	G	0.286919	0.033213	0.005515	6.0223	1.77e-09		C	G	0.228735	0.956546	-0.044426	0.101262	0.438723	0.660878
5:133061278	rs4705989	5q31.1	HSPA4	intronic	no	A	G	0.287017	0.03319	0.005514	6.01922	1.81e-09		A	G	0.229449	0.948812	-0.052545	0.102862	0.51083	0.609496
12:121014701	rs12425790	12q24.31	C12orf43	intronic	no	C	T	0.226803	0.035902	0.005965	6.01878	1.8e-09		C	T	0.174944	1.05774	0.056139	0.109496	0.512704	0.608182
5:133094462	rs73272725	5q31.1	HSPA4	intronic	no	G	A	0.286924	0.033186	0.005515	6.01741	1.82e-09		G	A	0.228024	0.954665	-0.046395	0.101587	0.456702	0.647909
5:132999245	rs10066384	5q31.1	ZCCHC10	intronic	no	A	G	0.254858	-0.034359	0.00571	6.01734	1.82e-09		A	G	0.254472	1.07343	0.070863	0.099408	0.71285	0.475956
3:190937970	.	3q28	SNAR-I;OSTN	intergenic	no	T	A	0.629508	0.041411	0.006882	6.01729	1.83e-09		A	T	0.359116	1.01845	0.018278	0.101756	0.179626	0.857433
5:133110068	rs62374461	5q31.1	HSPA4;FSTL4	intergenic	no	A	G	0.286894	0.033183	0.005515	6.01686	1.83e-09		A	G	0.228672	0.958069	-0.042835	0.10126	0.42302	0.6723
5:133110019	rs12108720	5q31.1	HSPA4;FSTL4	intergenic	no	C	G	0.286488	0.033197	0.005518	6.01613	1.83e-09		C	G	0.226996	0.962291	-0.038438	0.101363	0.379211	0.704545
3:190616863	rs528294194	3q28	IL1RAP	intronic	no	G	A	0.00431	-0.24442	0.040629	6.0159	1.84e-09		NA	NA	NA	#VALUE!	NA	NA	NA	NA
3:190546554	rs78432124	3q28	IL1RAP	intronic	no	T	C	0.038916	-0.077459	0.012876	6.01577	1.84e-09		T	C	0.038479	0.594424	-0.520163	0.24572	2.11689	0.034289
15:43356431	rs28702649	15q15.3	ADAL;ZSCAN29	intergenic	no	C	T	0.287879	0.033044	0.005493	6.01566	1.85e-09		C	T	0.279525	1.16392	0.151791	0.094489	1.60644	0.108174
12:120940763	rs1077195	12q24.31	XLOC_009911;HNF1A-AS1	intergenic	no	G	T	0.377118	-0.03094	0.005144	6.01477	1.86e-09		G	T	0.394374	0.994536	-0.005479	0.085561	0.0640362	0.948921
5:133035274	rs7728724	5q31.1	ZCCHC10;HSPA4	intergenic	no	G	T	0.247353	-0.034676	0.005766	6.01387	1.87e-09		G	T	0.229814	0.784006	-0.243338	0.265718	0.915775	0.359778
15:43641122	.	15q15.3	PPIP5K1P1-CATSPER2	ncRNA_intronic	no	GTTTTTTTTTTTG	GTTTTTTTTTTTG	0.00045	-1.06325	0.176808	6.01359	1.87e-09		G	GT	0.110651	1.06663	0.064506	0.161565	0.399257	0.689722
12:120991391	rs1169299	12q24.31	HNF1A	intronic	no	T	C	0.465377	-0.029984	0.004987	6.01243	1.87e-09		T	C	0.447158	1.00261	0.002604	0.084847	0.0306905	0.975504
3:191002699	rs7645099	3q28	SNAR-I;OSTN	intergenic	no	C	A	0.149638	-0.041945	0.006978	6.01103	1.89e-09		C	A	0.13653	1.0237	0.023425	0.135989	0.172257	0.863217
5:133098957	rs10463900	5q31.1	HSPA4	intronic	no	G	C	0.28693	0.03315	0.005515	6.01088	1.9e-09		G	C	0.228589	0.95473	-0.046327	0.101404	0.456856	0.647797
3:191052759	rs7632366	3q28	SNAR-I;OSTN	intergenic	no	C	G	0.433823	0.030182	0.005022	6.00996	1.9e-09		C	G	0.450501	1.08803	0.08437	0.087595	0.963183	0.335444
3:190913306	rs80216934	3q28	SNAR-I;OSTN	intergenic	no	A	G	0.008001	0.180424	0.030026	6.00893	1.92e-09		NA	NA	NA	#VALUE!	NA	NA	NA	NA
3:191164910	rs2124074	3q28	SNAR-I;OSTN	intergenic	no	A	T	0.40241	-0.030487	0.005074	6.00847	1.93e-09		A	T	0.400406	0.875938	-0.13246	0.097589	1.35733	0.174663
3:192419391	rs73064264	3q28	FGF12	intronic	no	A	C	0.001937	0.365957	0.060913	6.00786	1.93e-09		NA	NA	NA	#VALUE!	NA	NA	NA	NA
3:189833631	rs7616437	3q28	TP63	intronic	no	A	G	0.202982	0.037147	0.006184	6.00695	1.95e-09		A	G	0.185681	0.961105	-0.039672	0.109369	0.362735	0.716813
3:191067680	rs3070685	3q28	SNAR-I;OSTN	intergenic	no	AAG	A	0.43319	0.032386	0.005392	6.00631	1.96e-09		AAG	A	0.45107	1.0813	0.07816	0.087281	0.895498	0.370521
3:191051832	rs1510901	3q28	SNAR-I;OSTN	intergenic	no	C	T	0.434054	0.030151	0.005021	6.00498	1.97e-09		C	T	0.451347	1.08631	0.082785	0.087524	0.945855	0.34421
5:133100527	rs62375244	5q31.1	HSPA4	intronic	no	C	T	0.286412	0.033134	0.005518	6.00471	1.98e-09		C	T	0.226816	0.959133	-0.041726	0.101544	0.410915	0.68115
7:73627972	rs370459365	7q11.23	MLXIPL;VPS37D	intergenic	no	GCTTT	G	0.128296	0.047956	0.007987	6.00426	1.98e-09		GCTTT	G	0.112725	1.1175	0.111097	0.127964	0.868189	0.385288
3:191051916	rs1510900	3q28	SNAR-I;OSTN	intergenic	no	T	C	0.43411	0.030143	0.005021	6.00339	1.99e-09		T	C	0.450647	1.08869	0.084974	0.08761	0.969912	0.332082
3:191051813	rs6444488	3q28	SNAR-I;OSTN	intergenic	no	G	A	0.434086	0.030142	0.005021	6.00319	2e-09		G	A	0.451347	1.08631	0.082785	0.087524	0.945855	0.34421
3:189113839	rs542665326	3q28	TPRG1-AS1;TPRG1	intergenic	no	A	G	0.01499	0.185237	0.03086	6.0025	2e-09		NA	NA	NA	#VALUE!	NA	NA	NA	NA
3:191693454	rs780765586	3q28	LINCR-0002;FGF12	intergenic	no	T	C	0.00172	0.543047	0.090494	6.00092	2.02e-09		NA	NA	NA	#VALUE!	NA	NA	NA	NA
3:190388507	rs115366674	3q28	CLDN16	intronic	no	G	A	0.007169	-0.189534	0.031586	6.00057	2.02e-09		NA	NA	NA	#VALUE!	NA	NA	NA	NA
3:192235525	rs34804294	3q28	FGF12	intronic	no	T	A	0.006255	0.202783	0.033794	6.00056	2.02e-09		NA	NA	NA	#VALUE!	NA	NA	NA	NA
5:133108609	rs11745702	5q31.1	HSPA4;FSTL4	intergenic	no	T	C	0.286372	0.033107	0.005518	5.99982	2.04e-09		T	C	0.226694	0.961496	-0.039265	0.10145	0.387038	0.698741
5:133002068	rs138167889	5q31.1	ZCCHC10	intronic	no	T	TC	0.247696	-0.037118	0.006188	5.99838	2.06e-09		T	TC	0.24424	1.08372	0.080397	0.108966	0.737817	0.460638
3:192102279	rs141413579	3q28	LINCR-0002;FGF12	intergenic	no	CAAAT	C	0.01139	0.150929	0.025163	5.99805	2.06e-09		CAAAT	C	0.012422	0.884074	-0.123214	1.2181	0.101153	0.919408
3:191051664	rs2203030	3q28	SNAR-I;OSTN	intergenic	no	C	T	0.434109	0.030116	0.005021	5.99801	2.06e-09		C	T	0.451957	1.08591	0.082421	0.087653	0.94031	0.347049
3:190525688	rs76057229	3q28	IL1RAP	intronic	no	C	A	0.032807	-0.083786	0.013969	5.998	2.06e-09		C	A	0.035479	1.44372	0.367221	0.19954	1.84034	0.065729
3:191177452	rs753270784	3q28	SNAR-I;OSTN	intergenic	no	TAAAAAG	T	0.00366	-0.372381	0.062096	5.99686	2.07e-09		NA	NA	NA	#VALUE!	NA	NA	NA	NA
23:110517811	.	.	NONE;NONE	intergenic	no	G	GT	0.393358	-0.046691	0.007787	5.99602	2.08e-09		NA	NA	NA	#VALUE!	NA	NA	NA	NA
3:191879667	rs115836600	3q28	LINCR-0002;FGF12	intergenic	no	G	A	0.014442	0.124907	0.020832	5.99592	2.08e-09		G	A	0.011044	1.75287	0.561252	0.626536	0.895802	0.370354
3:190270266	.	3q28	P3H2-AS1;CLDN16	intergenic	no	C	A	0.00044	1.07206	0.178805	5.99572	2.08e-09		NA	NA	NA	#VALUE!	NA	NA	NA	NA
3:191461025	rs56022581	3q28	LINCR-0002	ncRNA_intronic	no	C	T	0.122021	-0.045568	0.007601	5.995	2.1e-09		C	T	0.124674	0.75487	-0.28121	0.142371	1.97519	0.048262
12:121022883	rs7957197	12q24.31	OASL	intronic	no	T	A	0.230244	0.035558	0.005933	5.99326	2.12e-09		T	A	0.180315	1.06666	0.06453	0.107279	0.601516	0.547519
19:18082381	rs2305743	19p13.11	IL12RB1	intronic	no	G	A	0.201577	-0.037188	0.006205	5.99323	2.12e-09		G	A	0.214057	0.977261	-0.023002	0.109696	0.209689	0.833902
3:191080505	rs62286725	3q28	SNAR-I;OSTN	intergenic	no	G	A	0.251135	0.034394	0.00574	5.99199	2.14e-09		G	A	0.257723	0.889428	-0.117177	0.099643	1.17597	0.239585
3:190464746	rs74565423	3q28	TMEM207;IL1RAP	intergenic	no	G	A	0.177288	-0.03905	0.006518	5.9911	2.15e-09		G	A	0.148715	1.16584	0.153443	0.112794	1.36038	0.173689
3:190920953	rs748497371	3q28	SNAR-I;OSTN	intergenic	no	A	G	0.00035	1.20082	0.200471	5.98997	2.16e-09		NA	NA	NA	#VALUE!	NA	NA	NA	NA
15:43253971	rs35025462	15q15.2	TGM5	intronic	no	AG	A	0.311596	0.034544	0.005768	5.9889	2.17e-09		AG	A	0.320651	1.17153	0.158311	0.093662	1.69024	0.090983
3:190149677	rs839070	3q28	P3H2-AS1;CLDN16	intergenic	no	C	T	0.26219	0.033861	0.005655	5.9878	2.19e-09		C	T	0.266653	0.975425	-0.024882	0.097671	0.254753	0.798913
5:132999473	rs6859346	5q31.1	ZCCHC10	intronic	no	C	T	0.248137	-0.034489	0.00576	5.98767	2.19e-09		C	T	0.248384	1.05504	0.053579	0.097819	0.547736	0.583894
3:191080861	rs2203032	3q28	SNAR-I;OSTN	intergenic	no	T	C	0.251201	0.034368	0.00574	5.98746	2.19e-09		T	C	0.257643	0.889223	-0.117407	0.099633	1.17839	0.23862
5:133034970	rs7727879	5q31.1	ZCCHC10;HSPA4	intergenic	no	A	C	0.24662	-0.034551	0.005772	5.98597	2.21e-09		A	C	0.237526	1.02938	0.028958	0.104467	0.277198	0.781627
3:189731760	rs11714257	3q28	TP63	intronic	no	C	T	0.310023	-0.032204	0.00538	5.98587	2.21e-09		C	T	0.357688	1.037	0.036328	0.098534	0.368685	0.712378
17:7087693	rs188743906	17p13.1	CLEC10A;ASGR2	intergenic	no	C	T	0.005498	0.216643	0.036195	5.98544	2.22e-09		NA	NA	NA	#VALUE!	NA	NA	NA	NA
3:189933281	rs2166816	3q28	TP63;P3H2	intergenic	no	C	T	0.445373	-0.029954	0.005005	5.98482	2.22e-09		C	T	0.452099	0.944747	-0.056838	0.089141	0.637619	0.523739
3:191082258	rs62286727	3q28	SNAR-I;OSTN	intergenic	no	G	A	0.25108	0.034358	0.005741	5.98467	2.23e-09		G	A	0.257643	0.889251	-0.117376	0.099634	1.17807	0.238747
3:191423793	rs773794579	3q28	CCDC50;LINCR-0002	intergenic	no	C	T	0.00108	0.683176	0.114165	5.98411	2.24e-09		NA	NA	NA	#VALUE!	NA	NA	NA	NA
3:189934449	rs9843211	3q28	TP63;P3H2	intergenic	no	T	C	0.445495	-0.029949	0.005005	5.98382	2.24e-09		T	C	0.451755	0.946201	-0.0553	0.089299	0.619268	0.535764
15:43352562	rs7166812	15q15.3	ADAL	UTR3	no	T	C	0.303648	0.032365	0.005409	5.98355	2.24e-09		T	C	0.297603	1.19104	0.174831	0.093075	1.87839	0.060341
3:191460592	rs56092200	3q28	LINCR-0002	ncRNA_intronic	no	G	A	0.12204	-0.045478	0.007601	5.98316	2.25e-09		G	A	0.124674	0.754883	-0.281192	0.142369	1.97509	0.048274
15:43393134	rs2584700	15q15.3	TUBGCP4	intronic	no	A	G	0.303609	0.032362	0.005409	5.98299	2.25e-09		A	G	0.29517	1.1804	0.165852	0.09289	1.78547	0.074191
3:189793113	rs767071724	3q28	TP63	intronic	no	T	G	0.00078	0.80347	0.134317	5.98189	2.27e-09		NA	NA	NA	#VALUE!	NA	NA	NA	NA
3:190823884	rs77484443	3q28	IL1RAP;GMNC	intergenic	no	A	G	0.003129	-0.287377	0.048043	5.98166	2.27e-09		NA	NA	NA	#VALUE!	NA	NA	NA	NA
3:190428230	rs535188783	3q28	TMEM207	downstream	no	C	T	0.00374	-0.367384	0.061431	5.98043	2.29e-09		NA	NA	NA	#VALUE!	NA	NA	NA	NA
5:133107563	rs67394705	5q31.1	HSPA4;FSTL4	intergenic	no	G	C	0.286931	0.032981	0.005515	5.98024	2.29e-09		G	C	0.228602	0.95706	-0.043889	0.101304	0.433241	0.66486
5:133103336	rs62375247	5q31.1	HSPA4	intronic	no	C	T	0.286438	0.032998	0.005518	5.98007	2.3e-09		C	T	0.226962	0.961287	-0.039482	0.101383	0.389434	0.696967
5:133015756	rs397697834	5q31.1	ZCCHC10	intronic	no	ACTC	A	0.248022	-0.03699	0.006186	5.97963	2.3e-09		ACTC	A	0.241961	1.05063	0.049387	0.100983	0.489063	0.624821
3:191471143	rs73189559	3q28	LINCR-0002	ncRNA_intronic	no	T	G	0.121989	-0.045439	0.007602	5.97724	2.34e-09		T	G	0.123035	0.756833	-0.278613	0.144114	1.93328	0.053216
4:99346511	rs1693430	4q23	ADH1C	intronic	no	C	T	0.452185	0.029992	0.005018	5.97688	2.33e-09		C	T	0.418289	1.01946	0.01927	0.092584	0.208135	0.83511
3:191463854	rs1125880	3q28	LINCR-0002	ncRNA_intronic	no	T	A	0.121989	-0.045436	0.007602	5.97685	2.34e-09		T	A	0.124064	0.754649	-0.281502	0.142828	1.97092	0.04875
15:43358186	rs1133395	15q15.3	ZSCAN29	UTR3	no	G	A	0.303619	0.032326	0.005409	5.97634	2.35e-09		G	A	0.296125	1.19025	0.174163	0.092886	1.87502	0.060802
12:120992098	rs34565150	12q24.31	HNF1A	intronic	no	A	G	0.229992	0.035474	0.005936	5.97608	2.35e-09		A	G	0.184253	0.99282	-0.007206	0.112	0.0643393	0.948679
3:191078966	rs62286724	3q28	SNAR-I;OSTN	intergenic	no	C	G	0.251573	0.034283	0.005737	5.97577	2.36e-09		C	G	0.255336	0.896263	-0.109521	0.101584	1.07813	0.28096
4:99364730	rs1154438	4q23	ADH1C;ADH7	intergenic	no	G	A	0.452727	0.02998	0.005017	5.97568	2.36e-09		G	A	0.419751	1.02488	0.024572	0.092871	0.264582	0.791329
3:191078520	rs62286723	3q28	SNAR-I;OSTN	intergenic	no	C	G	0.251606	0.034278	0.005737	5.9749	2.37e-09		C	G	0.257971	0.898758	-0.106742	0.100469	1.06244	0.288024
3:191463968	rs2164234	3q28	LINCR-0002	ncRNA_intronic	no	T	C	0.121989	-0.04542	0.007602	5.97474	2.37e-09		T	C	0.124064	0.754649	-0.281502	0.142828	1.97092	0.04875
3:191464506	rs73189552	3q28	LINCR-0002	ncRNA_intronic	no	G	C	0.121989	-0.04542	0.007602	5.97474	2.37e-09		G	C	0.123096	0.757032	-0.27835	0.144123	1.93134	0.053456
3:190937971	.	3q28	SNAR-I;OSTN	intergenic	no	T	A	0.630553	0.041134	0.006886	5.97357	2.39e-09		A	T	0.358085	1.01897	0.01879	0.102023	0.184174	0.853859
15:43345787	rs6493083	15q15.3	ADAL	intronic	no	T	C	0.303709	0.032311	0.005409	5.97356	2.38e-09		T	C	0.301944	1.20122	0.183334	0.095738	1.91496	0.055512
3:191472176	rs2886242	3q28	LINCR-0002	ncRNA_intronic	no	A	G	0.121967	-0.045413	0.007603	5.97304	2.39e-09		A	G	0.123078	0.756641	-0.278866	0.144143	1.93465	0.053048
15:43265351	rs11853991	15q15.2	TGM5	intronic	no	A	G	0.310945	0.032102	0.005375	5.97247	2.4e-09		A	G	0.311329	1.2098	0.190453	0.092767	2.05303	0.040088
3:189628092	rs752055712	3q28	TP63	intronic	no	GA	G	0.00064	0.885506	0.148272	5.97217	2.41e-09		NA	NA	NA	#VALUE!	NA	NA	NA	NA
4:99344446	rs1789914	4q23	ADH1C	intronic	no	G	T	0.45075	0.029973	0.00502	5.97072	2.43e-09		G	T	0.418128	1.01974	0.019552	0.09263	0.211076	0.832817
3:193731907	rs770353393	3q29	OPA1;LINC02038	intergenic	no	G	A	0.00583	0.294074	0.049254	5.97056	2.43e-09		NA	NA	NA	#VALUE!	NA	NA	NA	NA
3:191171989	rs754773011	3q28	SNAR-I;OSTN	intergenic	no	C	T	0.00095	0.726586	0.121718	5.96942	2.45e-09		NA	NA	NA	#VALUE!	NA	NA	NA	NA
4:99366655	rs1583974	4q23	ADH1C;ADH7	intergenic	no	C	G	0.452397	0.029949	0.005018	5.96831	2.46e-09		C	G	0.419828	1.02485	0.024547	0.09287	0.264316	0.791534
5:133005666	rs10640500	5q31.1	ZCCHC10	intronic	no	G	GAAAAA	0.248001	-0.036916	0.006186	5.96767	2.47e-09		G	GAAAAA	0.243801	1.0469	0.045834	0.100866	0.454405	0.649559
7:73509008	.	7q11.23	BAZ1B	intronic	no	G	A	0.806652	-0.050222	0.008416	5.96744	2.48e-09		A	G	0.196004	1.09558	0.091281	0.106701	0.855484	0.392282
3:192657924	rs181987106	3q29	FGF12	intronic	no	T	G	0.002181	0.340883	0.057127	5.96711	2.48e-09		NA	NA	NA	#VALUE!	NA	NA	NA	NA
3:191913021	rs760698936	3q28	LINCR-0002;FGF12	intergenic	no	T	C	0.0096	-0.229441	0.038456	5.96633	2.5e-09		NA	NA	NA	#VALUE!	NA	NA	NA	NA
3:190941754	rs760778379	3q28	SNAR-I;OSTN	intergenic	no	G	A	0.0002	1.58207	0.265179	5.96603	2.5e-09		NA	NA	NA	#VALUE!	NA	NA	NA	NA
15:43347572	rs9920879	15q15.3	ADAL	intronic	no	A	G	0.303709	0.03227	0.005409	5.96598	2.49e-09		A	G	0.301948	1.21872	0.197804	0.093566	2.11406	0.034531
15:43339158	rs2278856	15q15.3	ADAL	intronic	no	G	A	0.31742	0.031871	0.005343	5.965	2.52e-09		G	A	0.31771	1.22535	0.203224	0.093326	2.17757	0.029459
3:190754628	rs113998849	3q28	IL1RAP;GMNC	intergenic	no	G	A	0.006414	-0.199979	0.033526	5.96489	2.52e-09		G	A	0.010381	3.85557	1.34952	0.706602	1.90987	0.056163
3:190680117	rs9681912	3q28	IL1RAP;GMNC	intergenic	no	C	T	0.990814	0.166948	0.027989	5.96477	2.52e-09		C	T	0.978098	0.732249	-0.311634	0.669588	0.465412	0.641659
3:191161882	rs144957077	3q28	SNAR-I;OSTN	intergenic	no	CATTTGAATTT	C	0.202076	0.039662	0.00665	5.96421	2.53e-09		CATTTGAATTT	C	0.182451	0.806499	-0.215053	0.121642	1.76792	0.077081
4:99363991	rs1154435	4q23	ADH1C;ADH7	intergenic	no	G	A	0.45286	0.029921	0.005017	5.96392	2.53e-09		G	A	0.419219	1.02671	0.026355	0.092967	0.283488	0.776801
5:133035004	rs7728365	5q31.1	ZCCHC10;HSPA4	intergenic	no	G	A	0.245949	-0.034452	0.005777	5.96365	2.53e-09		G	A	0.237526	1.02939	0.028963	0.104467	0.277245	0.781591
3:191082368	rs62286728	3q28	SNAR-I;OSTN	intergenic	no	C	T	0.251598	0.034213	0.005737	5.96357	2.54e-09		C	T	0.25887	0.899177	-0.106275	0.099467	1.06844	0.285302
15:43690679	.	15q15.3	PPIP5K1P1-CATSPER2	upstream	no	T	C	0.07718	0.083794	0.014051	5.96356	2.54e-09		NA	NA	NA	#VALUE!	NA	NA	NA	NA
15:43558372	rs529567389	15q15.3	PPIP5K1	intronic	no	C	T	0.002952	0.418099	0.070112	5.9633	2.54e-09		NA	NA	NA	#VALUE!	NA	NA	NA	NA
5:133008502	rs4355515	5q31.1	ZCCHC10	intronic	no	T	C	0.248046	-0.034353	0.005761	5.96303	2.54e-09		T	C	0.244228	1.08362	0.080306	0.108969	0.736962	0.461158
15:43363196	rs6493086	15q15.3	ZSCAN29	intronic	no	T	C	0.303634	0.032254	0.005409	5.96302	2.55e-09		T	C	0.297294	1.19203	0.175655	0.093099	1.88675	0.059207
17:7116978	rs535064984	17p13.1	ASGR2;ASGR1	intergenic	no	T	C	0.005464	0.216488	0.036306	5.96287	2.55e-09		NA	NA	NA	#VALUE!	NA	NA	NA	NA
4:99353739	rs1629838	4q23	ADH1C	upstream	no	G	A	0.452903	0.029913	0.005017	5.96233	2.55e-09		G	A	0.419687	1.02448	0.02419	0.092795	0.260682	0.794338
4:99365076	rs1154439	4q23	ADH1C;ADH7	intergenic	no	C	T	0.452861	0.029912	0.005017	5.96213	2.56e-09		C	T	0.419828	1.02485	0.024547	0.09287	0.264316	0.791534
3:191090428	rs73197742	3q28	SNAR-I;OSTN	intergenic	no	G	A	0.251937	0.034184	0.005735	5.96059	2.58e-09		G	A	0.257463	0.895965	-0.109854	0.100485	1.09324	0.274272
4:99366932	rs1154444	4q23	ADH1C;ADH7	intergenic	no	T	A	0.45285	0.029904	0.005017	5.96053	2.58e-09		T	A	0.419828	1.02486	0.02456	0.09287	0.264456	0.791423
5:133011605	rs112171701	5q31.1	ZCCHC10	intronic	no	A	G	0.247988	-0.034338	0.005761	5.96042	2.59e-09		A	G	0.241917	1.05065	0.049405	0.100997	0.489173	0.624744
3:191128011	rs12490689	3q28	SNAR-I;OSTN	intergenic	no	A	T	0.698807	0.032317	0.005422	5.96035	2.59e-09		A	T	0.664687	0.729233	-0.315762	0.089887	3.51288	0.000446
4:99366021	rs1229973	4q23	ADH1C;ADH7	intergenic	no	C	T	0.452892	0.029903	0.005017	5.96033	2.59e-09		C	T	0.419828	1.02485	0.024547	0.09287	0.264316	0.791534
15:43337207	rs12102205	15q15.3	ADAL	intronic	no	T	C	0.317591	0.031846	0.005343	5.96032	2.58e-09		T	C	0.317517	1.21262	0.192782	0.093453	2.06288	0.039144
15:43524830	rs551174213	15q15.3	MAP1A	exonic	no	C	T	0.002962	0.417143	0.069994	5.9597	2.6e-09		NA	NA	NA	#VALUE!	NA	NA	NA	NA
5:133035005	rs7728125	5q31.1	ZCCHC10;HSPA4	intergenic	no	C	T	0.245939	-0.034427	0.005777	5.95932	2.6e-09		C	T	0.237526	1.0294	0.028974	0.104467	0.277351	0.78151
5:133039743	rs62381946	5q31.1	ZCCHC10;HSPA4	intergenic	no	A	T	0.288008	0.032822	0.005508	5.95897	2.61e-09		A	T	0.234861	0.952358	-0.048814	0.105458	0.462876	0.643471
4:99354745	rs1693469	4q23	ADH1C;ADH7	intergenic	no	G	A	0.452893	0.029896	0.005017	5.95894	2.6e-09		G	A	0.419967	1.02479	0.02449	0.09286	0.26373	0.791985
4:99362668	rs1229851	4q23	ADH1C;ADH7	intergenic	no	C	T	0.452883	0.029896	0.005017	5.95894	2.61e-09		C	T	0.419848	1.02503	0.024718	0.092862	0.26618	0.790095
15:43353048	rs4296223	15q15.3	ADAL	UTR3	no	T	C	0.303606	0.032231	0.005409	5.95877	2.62e-09		T	C	0.296617	1.17029	0.15725	0.093188	1.68745	0.091521
15:43354149	rs11070399	15q15.3	ADAL	UTR3	no	A	G	0.303611	0.03223	0.005409	5.95859	2.62e-09		A	G	0.298063	1.17244	0.159089	0.093494	1.7016	0.088834
15:43355429	rs6493084	15q15.3	ADAL	downstream	no	A	G	0.303597	0.03223	0.005409	5.95859	2.62e-09		A	G	0.295298	1.16969	0.156735	0.093035	1.68469	0.092052
15:43356246	rs12905772	15q15.3	ADAL;ZSCAN29	intergenic	no	G	A	0.303593	0.03223	0.005409	5.95859	2.62e-09		G	A	0.295298	1.1699	0.156916	0.093073	1.68595	0.091809
4:99361393	rs1229854	4q23	ADH1C;ADH7	intergenic	no	C	T	0.452898	0.029894	0.005017	5.95854	2.62e-09		C	T	0.419848	1.02503	0.024718	0.092862	0.26618	0.790102
3:192129813	rs183293195	3q28	LINCR-0002;FGF12	intergenic	no	G	A	0.012462	0.143288	0.024049	5.95817	2.62e-09		NA	NA	NA	#VALUE!	NA	NA	NA	NA
4:99366692	rs1154442	4q23	ADH1C;ADH7	intergenic	no	C	T	0.452541	0.029891	0.005017	5.95794	2.64e-09		C	T	0.419828	1.02487	0.024562	0.09287	0.264477	0.791415
15:43344762	rs7172374	15q15.3	ADAL	intronic	no	T	C	0.303685	0.032226	0.005409	5.95785	2.62e-09		T	C	0.301754	1.20143	0.183515	0.095719	1.91723	0.055223
15:43454369	.	15q15.3	TP53BP1	intronic	no	CT	CT	0.10241	-0.073684	0.012368	5.95763	2.63e-09		CT	C	0.118898	1.0875	0.083882	0.148019	0.566698	0.570941
4:99360477	rs1229858	4q23	ADH1C;ADH7	intergenic	no	A	G	0.452924	0.029889	0.005017	5.95754	2.63e-09		A	G	0.419856	1.02503	0.02472	0.092863	0.266199	0.79008
3:191299758	rs12488853	3q28	UTS2B	intronic	no	T	C	0.01877	-0.109203	0.018331	5.95729	2.64e-09		T	C	0.024777	0.468842	-0.75749	0.355619	2.13006	0.033187
4:99355853	rs4093924	4q23	ADH1C;ADH7	intergenic	no	T	C	0.452855	0.029887	0.005017	5.95715	2.64e-09		T	C	0.42545	1.02392	0.02364	0.101143	0.233728	0.815188
7:92678830	rs137973464	7q21.2	CDK6	intronic	no	C	T	0.023281	0.098238	0.016491	5.95707	2.64e-09		C	T	0.016749	1.05101	0.049751	0.318872	0.156022	0.875999
3:188325679	rs181227804	3q28	LPP	intronic	no	A	G	0.004218	0.244723	0.041085	5.9565	2.65e-09		NA	NA	NA	#VALUE!	NA	NA	NA	NA
4:99354588	rs1789925	4q23	ADH1C;ADH7	intergenic	no	T	C	0.452893	0.029883	0.005017	5.95635	2.65e-09		T	C	0.419967	1.02469	0.024391	0.092865	0.26265	0.792822
4:99356280	rs2453980	4q23	ADH1C;ADH7	intergenic	no	C	T	0.452899	0.029883	0.005017	5.95635	2.65e-09		C	T	0.420125	1.0246	0.024299	0.092882	0.261612	0.793617
3:189731087	rs9811463	3q28	TP63	intronic	no	A	C	0.309769	-0.032051	0.005381	5.95633	2.65e-09		A	C	0.355677	1.0299	0.029459	0.097806	0.301198	0.76327
4:99342785	rs1789912	4q23	ADH1C	intronic	no	C	T	0.452059	0.029888	0.005018	5.95616	2.65e-09		C	T	0.418527	1.01957	0.019385	0.092578	0.209391	0.834129
3:192672961	rs880774	3q29	FGF12	intronic	no	A	G	0.099741	0.049564	0.008322	5.95578	2.66e-09		A	G	0.111715	0.898474	-0.107058	0.153375	0.698015	0.485183
4:99346082	rs1662051	4q23	ADH1C	intronic	no	C	A	0.452269	0.02988	0.005017	5.95575	2.67e-09		C	A	0.418289	1.01945	0.019268	0.092584	0.208114	0.835129
4:99358884	rs1234584	4q23	ADH1C;ADH7	intergenic	no	G	C	0.452895	0.02988	0.005017	5.95575	2.66e-09		G	C	0.419967	1.02478	0.024476	0.092859	0.263582	0.792098
3:191296101	rs79646471	3q28	UTS2B	intronic	no	G	A	0.018798	-0.10909	0.018317	5.95567	2.66e-09		G	A	0.025848	0.510974	-0.671436	0.337881	1.9872	0.046917
4:99358332	rs1693470	4q23	ADH1C;ADH7	intergenic	no	G	A	0.452885	0.029873	0.005017	5.95436	2.68e-09		G	A	0.420194	1.02447	0.024171	0.092889	0.260214	0.794694
15:43386465	rs7167882	15q15.3	TUBGCP4	intronic	no	A	C	0.303519	0.032213	0.00541	5.95434	2.68e-09		A	C	0.294973	1.18373	0.168673	0.092831	1.81699	0.069226
4:99358667	rs2851300	4q23	ADH1C;ADH7	intergenic	no	C	T	0.4529	0.029872	0.005017	5.95416	2.68e-09		C	T	0.419967	1.02478	0.024479	0.092859	0.263615	0.792076
4:99365290	rs1154440	4q23	ADH1C;ADH7	intergenic	no	G	A	0.452902	0.029871	0.005017	5.95396	2.69e-09		G	A	0.419828	1.02485	0.024547	0.09287	0.264316	0.791534
3:190801941	.	3q28	IL1RAP;GMNC	intergenic	no	C	A	0.88867	-0.062909	0.010566	5.95391	2.69e-09		A	C	0.115447	0.828085	-0.18864	0.137792	1.36902	0.170975
4:99354148	rs2584453	4q23	ADH1C;ADH7	intergenic	no	C	G	0.452893	0.02987	0.005017	5.95376	2.69e-09		C	G	0.420296	1.02248	0.022228	0.092778	0.239583	0.81065
3:191092620	rs7618097	3q28	SNAR-I;OSTN	intergenic	no	T	G	0.251948	0.034143	0.005735	5.95344	2.69e-09		T	G	0.257463	0.896064	-0.109743	0.100486	1.09212	0.27476
4:99360748	rs1229856	4q23	ADH1C;ADH7	intergenic	no	G	C	0.452907	0.029867	0.005017	5.95316	2.7e-09		G	C	0.419848	1.02503	0.024718	0.092862	0.26618	0.790098
4:99358953	rs1662020	4q23	ADH1C;ADH7	intergenic	no	T	C	0.452891	0.029865	0.005017	5.95276	2.71e-09		T	C	0.419967	1.02479	0.024485	0.092859	0.263679	0.792027
3:191319885	.	3q28	UTS2B	intronic	no	ACTTTTTTTTTTTTTA	ACTTTTTTTTTTTTTA	0.00174	0.535556	0.089973	5.95241	2.72e-09		NA	NA	NA	#VALUE!	NA	NA	NA	NA
4:99336850	rs1612735	4q23	ADH1C	intronic	no	T	C	0.452297	0.029863	0.005017	5.95236	2.72e-09		T	C	0.41822	1.02391	0.023633	0.092669	0.255026	0.798702
4:99165165	.	4q23	LOC100507053	ncRNA_intronic	no	G	A	0.826082	0.05219	0.008768	5.95233	2.72e-09		A	G	0.198358	1.10059	0.095844	0.10477	0.914804	0.360288
3:191093494	rs62286758	3q28	SNAR-I;OSTN	intergenic	no	T	G	0.251976	0.03413	0.005734	5.95221	2.73e-09		T	G	0.257514	0.896057	-0.109751	0.10049	1.09216	0.274747
3:190669828	rs78292993	3q28	IL1RAP;GMNC	intergenic	no	G	A	0.060114	-0.062286	0.010465	5.95184	2.72e-09		G	A	0.052202	0.930907	-0.071596	0.251876	0.284251	0.776218
3:191074205	rs6794276	3q28	SNAR-I;OSTN	intergenic	no	T	C	0.251676	0.034145	0.005737	5.95172	2.72e-09		T	C	0.257906	0.899066	-0.106399	0.100554	1.05813	0.289981
4:99335042	rs1229978	4q23	ADH1B;ADH1C	intergenic	no	T	C	0.452299	0.029859	0.005017	5.95156	2.74e-09		T	C	0.41822	1.0239	0.02362	0.092668	0.254888	0.798801
4:99346892	rs1693431	4q23	ADH1C	intronic	no	T	G	0.452256	0.029859	0.005017	5.95156	2.74e-09		T	G	0.418246	1.01979	0.019592	0.092623	0.211524	0.832464
5:133016242	rs59152851	5q31.1	ZCCHC10	intronic	no	C	CT	0.247775	-0.036826	0.006188	5.9512	2.73e-09		C	CT	0.232919	0.90041	-0.104905	0.261147	0.401709	0.687915
4:99350149	rs1629270	4q23	ADH1C	intronic	no	A	G	0.452241	0.029856	0.005017	5.95097	2.75e-09		A	G	0.417985	1.02043	0.020224	0.09272	0.218119	0.827325
4:99346562	rs1789919	4q23	ADH1C	intronic	no	A	G	0.452248	0.029849	0.005017	5.94957	2.77e-09		A	G	0.418289	1.01945	0.019268	0.092584	0.208114	0.835129
3:189223867	rs144081590	3q28	TPRG1	intronic	no	T	G	0.00412	0.348288	0.058541	5.94947	2.77e-09		NA	NA	NA	#VALUE!	NA	NA	NA	NA
4:99358527	rs1662039	4q23	ADH1C;ADH7	intergenic	no	G	A	0.452882	0.029848	0.005017	5.94937	2.76e-09		G	A	0.419967	1.02478	0.024479	0.092859	0.263615	0.792076
4:99358950	rs1662021	4q23	ADH1C;ADH7	intergenic	no	T	C	0.452852	0.029848	0.005017	5.94937	2.76e-09		T	C	0.419967	1.02479	0.024486	0.092859	0.26369	0.792014
15:43346327	rs8042688	15q15.3	ADAL	intronic	no	G	A	0.303677	0.032176	0.005409	5.9486	2.78e-09		G	A	0.301754	1.20213	0.184095	0.095715	1.92337	0.05445
5:133041218	rs4705987	5q31.1	ZCCHC10;HSPA4	intergenic	no	A	G	0.287874	0.032769	0.005509	5.94827	2.79e-09		A	G	0.234181	0.953046	-0.048092	0.105381	0.456363	0.648147
4:99355957	rs283408	4q23	ADH1C;ADH7	intergenic	no	G	T	0.528914	-0.02972	0.004997	5.94757	2.8e-09		G	T	0.5555	0.990767	-0.009276	0.091176	0.101737	0.918944
15:43664636	.	15q15.3	PPIP5K1P1-CATSPER2	ncRNA_intronic	no	T	C	0.07711	0.083601	0.014057	5.94729	2.8e-09		NA	NA	NA	#VALUE!	NA	NA	NA	NA
4:99355779	rs11499826	4q23	ADH1C;ADH7	intergenic	no	G	A	0.452904	0.029836	0.005017	5.94698	2.8e-09		G	A	0.420028	1.02501	0.024705	0.092858	0.266051	0.790199
4:99335636	rs1662031	4q23	ADH1C	downstream	no	A	G	0.452318	0.029835	0.005017	5.94678	2.82e-09		A	G	0.41822	1.02391	0.023628	0.092669	0.254972	0.798745
4:99358090	rs980972	4q23	ADH1C;ADH7	intergenic	no	C	A	0.452886	0.029835	0.005017	5.94678	2.81e-09		C	A	0.419967	1.02478	0.024479	0.092859	0.263615	0.792076
15:43194503	rs188597001	15q15.2	CCNDBP1	intronic	no	C	T	0.00923	0.233182	0.039212	5.9467	2.81e-09		NA	NA	NA	#VALUE!	NA	NA	NA	NA
4:99337890	rs1442481	4q23	ADH1C	intronic	no	A	G	0.452264	0.029834	0.005017	5.94658	2.82e-09		A	G	0.418683	1.01923	0.019052	0.092508	0.20595	0.836821
4:99338194	rs1693456	4q23	ADH1C	intronic	no	G	A	0.452264	0.029834	0.005017	5.94658	2.82e-09		G	A	0.418683	1.01908	0.018898	0.092515	0.20427	0.83813
4:99337518	rs1442479	4q23	ADH1C	intronic	no	T	C	0.452264	0.029833	0.005017	5.94638	2.83e-09		T	C	0.418815	1.02014	0.019938	0.092532	0.215471	0.829387
4:99337524	rs1442480	4q23	ADH1C	intronic	no	A	C	0.452264	0.029833	0.005017	5.94638	2.83e-09		A	C	0.418815	1.02014	0.019938	0.092532	0.215471	0.829387
4:99345774	rs1693428	4q23	ADH1C	intronic	no	A	T	0.452261	0.029832	0.005017	5.94618	2.83e-09		A	T	0.418318	1.01921	0.01903	0.092582	0.205548	0.837132
15:42702255	rs187892402	15q15.2	STARD9	intronic	no	G	A	0.00924	0.233032	0.039191	5.94606	2.83e-09		NA	NA	NA	#VALUE!	NA	NA	NA	NA
3:188085444	rs769685859	3q27.3	LINC01991;LPP-AS2	intergenic	no	A	G	0.00105	0.688447	0.115783	5.94601	2.82e-09		NA	NA	NA	#VALUE!	NA	NA	NA	NA
5:133022359	rs11749039	5q31.1	ZCCHC10	intronic	no	T	C	0.247882	-0.034257	0.005762	5.94533	2.84e-09		T	C	0.241961	1.05063	0.049389	0.100984	0.489077	0.624811
3:190726756	rs78209858	3q28	IL1RAP;GMNC	intergenic	no	G	A	0.004778	-0.229863	0.038665	5.94499	2.84e-09		G	A	0.011915	1.41553	0.347502	0.720623	0.482224	0.629669
4:99361138	rs1229855	4q23	ADH1C;ADH7	intergenic	no	A	G	0.452857	0.029826	0.005017	5.94499	2.84e-09		A	G	0.419848	1.02503	0.024718	0.092862	0.26618	0.790098
4:99345670	rs1693427	4q23	ADH1C	intronic	no	T	C	0.452276	0.029824	0.005017	5.94459	2.86e-09		T	C	0.418289	1.01945	0.019268	0.092584	0.208114	0.835129
15:43570093	.	15q15.3	PPIP5K1	intronic	no	T	G	0.07545	0.0844	0.014198	5.9445	2.85e-09		NA	NA	NA	#VALUE!	NA	NA	NA	NA
5:133003263	rs10045512	5q31.1	ZCCHC10	intronic	no	C	A	0.24811	-0.03424	0.00576	5.94444	2.86e-09		C	A	0.245373	1.04368	0.042753	0.1004	0.425827	0.670257
4:99338461	rs2851299	4q23	ADH1C	intronic	no	T	C	0.45231	0.02982	0.005017	5.94379	2.87e-09		T	C	0.424611	1.01463	0.014526	0.10055	0.144465	0.885114
4:99346007	rs1789917	4q23	ADH1C	intronic	no	G	A	0.452257	0.02982	0.005017	5.94379	2.87e-09		G	A	0.418289	1.01945	0.019268	0.092584	0.208114	0.835129
4:99350875	rs1662048	4q23	ADH1C	intronic	no	T	C	0.452719	0.02982	0.005017	5.94379	2.86e-09		T	C	0.419003	1.0268	0.026447	0.092903	0.284673	0.775895
4:99337560	rs1789900	4q23	ADH1C	intronic	no	A	T	0.45226	0.029819	0.005017	5.94359	2.88e-09		A	T	0.418847	1.02014	0.019944	0.09254	0.215518	0.829356
5:133068471	rs4321746	5q31.1	HSPA4	intronic	no	A	T	0.287885	0.032742	0.005509	5.94337	2.87e-09		A	T	0.2378	0.957406	-0.043528	0.102688	0.423886	0.671666
3:189776183	rs115834811	3q28	TP63	intronic	no	G	A	0.00032	1.24602	0.209655	5.9432	2.87e-09		NA	NA	NA	#VALUE!	NA	NA	NA	NA
4:99345539	rs1789916	4q23	ADH1C	intronic	no	G	A	0.45234	0.029816	0.005017	5.94299	2.88e-09		G	A	0.418289	1.01945	0.019263	0.092583	0.208062	0.835167
15:43472170	rs690472	15q15.3	TP53BP1	intronic	no	A	C	0.300544	0.03224	0.005425	5.94286	2.87e-09		A	C	0.297897	1.16834	0.155587	0.091677	1.69712	0.089677
3:190668199	rs190468019	3q28	IL1RAP;GMNC	intergenic	no	C	T	0.003363	-0.273871	0.046086	5.94261	2.88e-09		NA	NA	NA	#VALUE!	NA	NA	NA	NA
15:43508770	rs2253268	15q15.3	TP53BP1	intronic	no	A	C	0.301855	0.032197	0.005418	5.9426	2.88e-09		A	C	0.302249	1.15055	0.140241	0.091164	1.53834	0.123956
15:43375702	rs2412781	15q15.3	TUBGCP4	intronic	no	T	C	0.303611	0.032143	0.005409	5.9425	2.89e-09		T	C	0.296866	1.18492	0.169672	0.092437	1.83554	0.066437
4:99350692	rs1662049	4q23	ADH1C	intronic	no	C	T	0.452726	0.029813	0.005017	5.9424	2.88e-09		C	T	0.419687	1.02455	0.024254	0.092795	0.261372	0.793802
4:99344393	rs62307298	4q23	ADH1C	intronic	no	C	G	0.452032	0.029817	0.005018	5.94201	2.89e-09		C	G	0.41829	1.01937	0.019188	0.092584	0.20725	0.835808
4:99345478	rs1662052	4q23	ADH1C	intronic	no	A	G	0.452326	0.029811	0.005017	5.942	2.9e-09		A	G	0.418322	1.01947	0.019285	0.092596	0.20827	0.835008
12:121041852	rs2859398	12q24.31	OASL;P2RX7	intergenic	no	T	C	0.309748	-0.031973	0.005381	5.94183	2.9e-09		T	C	0.333527	0.971775	-0.028631	0.089496	0.319914	0.749038
3:189852841	rs13059768	3q28	TP63	intronic	no	T	C	0.270415	-0.033274	0.0056	5.94179	2.91e-09		T	C	0.280852	0.897883	-0.107715	0.096964	1.11088	0.266603
4:99337179	rs1789898	4q23	ADH1C	intronic	no	A	C	0.452282	0.029809	0.005017	5.9416	2.91e-09		A	C	0.418686	1.01919	0.019011	0.092509	0.205504	0.837163
15:43374455	rs7170152	15q15.3	TUBGCP4	intronic	no	A	T	0.303491	0.032141	0.00541	5.94104	2.91e-09		A	T	0.296223	1.16471	0.152474	0.092582	1.64691	0.099574
5:133075739	rs6892902	5q31.1	HSPA4	intronic	no	G	A	0.287885	0.032729	0.005509	5.94101	2.91e-09		G	A	0.237574	0.957912	-0.042999	0.102748	0.41849	0.675607
4:99339221	rs1662059	4q23	ADH1C	intronic	no	A	C	0.45229	0.029806	0.005017	5.941	2.92e-09		A	C	0.418629	1.0198	0.019603	0.092511	0.211899	0.832178
5:133066038	rs6866500	5q31.1	HSPA4	intronic	no	G	A	0.287866	0.032727	0.005509	5.94064	2.92e-09		G	A	0.237802	0.957385	-0.04355	0.102689	0.424096	0.671513
5:133072939	rs6897211	5q31.1	HSPA4	intronic	no	T	C	0.287857	0.032726	0.005509	5.94046	2.92e-09		T	C	0.237311	0.957701	-0.04322	0.102722	0.420747	0.673957
3:189666647	rs748025974	3q28	TP63	intronic	no	C	T	0.00037	1.15825	0.19498	5.94036	2.92e-09		NA	NA	NA	#VALUE!	NA	NA	NA	NA
5:133067741	rs4705990	5q31.1	HSPA4	intronic	no	A	G	0.287887	0.032724	0.005509	5.9401	2.93e-09		A	G	0.237802	0.957404	-0.04353	0.102688	0.423905	0.671655
5:133000728	rs13360808	5q31.1	ZCCHC10	intronic	no	C	T	0.24798	-0.03422	0.005761	5.93994	2.94e-09		C	T	0.241991	1.05419	0.05277	0.100559	0.524767	0.599773
3:191461290	rs368331759	3q28	PYDC2	exonic	no	C	T	0.00128	0.622969	0.104878	5.93994	2.93e-09		NA	NA	NA	#VALUE!	NA	NA	NA	NA
4:99342605	rs1693480	4q23	ADH1C	intronic	no	G	C	0.452302	0.0298	0.005017	5.9398	2.94e-09		G	C	0.418379	1.01908	0.0189	0.092554	0.204205	0.838183
4:99342621	rs1789911	4q23	ADH1C	intronic	no	T	C	0.452302	0.0298	0.005017	5.9398	2.94e-09		T	C	0.418379	1.01908	0.0189	0.092554	0.204205	0.838183
4:99342808	rs1693482	4q23	ADH1C	exonic	no	C	T	0.452297	0.0298	0.005017	5.9398	2.94e-09		C	T	0.418256	1.02039	0.020189	0.092647	0.217913	0.827488
5:133067649	rs6596098	5q31.1	HSPA4	intronic	no	C	T	0.287868	0.032722	0.005509	5.93973	2.94e-09		C	T	0.237802	0.957381	-0.043554	0.102688	0.424139	0.671486
4:99342257	rs1662057	4q23	ADH1C	intronic	no	T	C	0.452296	0.029797	0.005017	5.93921	2.95e-09		T	C	0.418541	1.02044	0.020238	0.092616	0.218515	0.82702
4:99342260	rs1789908	4q23	ADH1C	intronic	no	A	T	0.452296	0.029797	0.005017	5.93921	2.95e-09		A	T	0.418541	1.02044	0.020238	0.092616	0.218515	0.82702
4:99342427	rs904096	4q23	ADH1C	intronic	no	T	G	0.452314	0.029797	0.005017	5.93921	2.95e-09		T	G	0.418444	1.01836	0.018194	0.092547	0.196592	0.844133
4:99342062	rs1789906	4q23	ADH1C	intronic	no	T	A	0.452294	0.029796	0.005017	5.93901	2.95e-09		T	A	0.418724	1.0238	0.023522	0.092659	0.253856	0.799605
3:190162576	rs563164	3q28	P3H2-AS1;CLDN16	intergenic	no	G	A	0.155443	0.040782	0.006867	5.93884	2.95e-09		G	A	0.164739	0.867548	-0.142084	0.116907	1.21536	0.224208
3:191141552	rs771033567	3q28	SNAR-I;OSTN	intergenic	no	A	G	0.00688	-0.269408	0.045364	5.93881	2.95e-09		NA	NA	NA	#VALUE!	NA	NA	NA	NA
5:133067667	rs6596099	5q31.1	HSPA4	intronic	no	T	A	0.287858	0.032715	0.005509	5.93846	2.96e-09		T	A	0.237567	0.957381	-0.043554	0.102666	0.42423	0.671419
4:99342095	rs904094	4q23	ADH1C	intronic	no	A	G	0.452289	0.029793	0.005017	5.93841	2.97e-09		A	G	0.418724	1.02381	0.023531	0.092659	0.253953	0.799524
3:191125026	rs13322016	3q28	SNAR-I;OSTN	intergenic	no	A	G	0.708002	0.032494	0.005472	5.93823	2.96e-09		A	G	0.689015	0.764549	-0.268469	0.092105	2.91481	0.003571
4:99342226	rs904095	4q23	ADH1C	intronic	no	A	G	0.452291	0.029791	0.005017	5.93801	2.97e-09		A	G	0.418379	1.02048	0.020271	0.092606	0.218895	0.826719
5:133108018	rs62375250	5q31.1	HSPA4;FSTL4	intergenic	no	T	C	0.286281	0.032765	0.005518	5.93784	2.98e-09		T	C	0.228467	0.957031	-0.04392	0.101323	0.433465	0.664696
4:99345426	rs1662053	4q23	ADH1C	intronic	no	A	C	0.452266	0.02979	0.005017	5.93781	2.98e-09		A	C	0.418322	1.01947	0.019285	0.092596	0.20827	0.835008
5:133097605	rs62375243	5q31.1	HSPA4	intronic	no	G	A	0.282702	0.032881	0.005538	5.93734	2.97e-09		G	A	0.227979	0.959275	-0.041577	0.101334	0.410297	0.681609
15:43473827	rs2264050	15q15.3	TP53BP1	intronic	no	G	C	0.300513	0.032209	0.005425	5.93714	2.98e-09		G	C	0.298059	1.16819	0.155452	0.091701	1.69521	0.090038
19:18107634	rs62123561	19p13.11	MAST3	intronic	no	A	G	0.42315	-0.029887	0.005034	5.93703	2.99e-09		A	G	0.412038	0.980322	-0.019874	0.09054	0.219505	0.826249
4:99339014	rs1789902	4q23	ADH1C	intronic	no	C	T	0.452297	0.029786	0.005017	5.93701	2.99e-09		C	T	0.418629	1.01979	0.019595	0.092511	0.211813	0.832243
4:99339117	rs1693476	4q23	ADH1C	intronic	no	T	C	0.452297	0.029786	0.005017	5.93701	2.99e-09		T	C	0.418629	1.01978	0.019591	0.092512	0.211767	0.83228
15:43379157	rs7163288	15q15.3	TUBGCP4	intronic	no	A	G	0.303586	0.032113	0.005409	5.93696	2.99e-09		A	G	0.295589	1.18444	0.169272	0.092929	1.82152	0.068537
4:99345173	rs1693426	4q23	ADH1C	intronic	no	A	G	0.452273	0.029784	0.005017	5.93662	3e-09		A	G	0.418289	1.01945	0.019268	0.092584	0.208114	0.835129
4:99353129	rs1789924	4q23	ADH1C	upstream	no	C	T	0.452942	0.029784	0.005017	5.93662	2.98e-09		C	T	0.419687	1.02457	0.024276	0.092803	0.261586	0.793641
5:133038046	rs10043841	5q31.1	ZCCHC10;HSPA4	intergenic	no	A	G	0.247511	-0.034224	0.005765	5.93651	2.99e-09		A	G	0.237207	1.03102	0.030552	0.104649	0.291947	0.77033
5:133039343	rs7725446	5q31.1	ZCCHC10;HSPA4	intergenic	no	C	T	0.247524	-0.034224	0.005765	5.93651	2.99e-09		C	T	0.237207	1.03103	0.030563	0.104655	0.292036	0.770259
4:99342677	rs1693481	4q23	ADH1C	intronic	no	C	T	0.45241	0.029783	0.005017	5.93642	3e-09		C	T	0.418379	1.01909	0.018909	0.092554	0.204302	0.838107
19:18093283	rs845332	19p13.11	IL12RB1	intronic	no	C	G	0.243821	-0.034389	0.005793	5.9363	3e-09		C	G	0.248995	1.02316	0.022898	0.105263	0.217531	0.827782
5:133056009	rs10043154	5q31.1	HSPA4	intronic	no	T	C	0.28788	0.032702	0.005509	5.9361	3e-09		T	C	0.236662	0.955047	-0.045995	0.10364	0.443796	0.65721
3:191286922	rs34503274	3q28	UTS2B	intronic	no	GA	G	0.607489	0.032484	0.005473	5.93532	3.01e-09		GA	G	0.566062	1.14636	0.136594	0.089034	1.53418	0.124975
3:190690659	rs575795357	3q28	IL1RAP;GMNC	intergenic	no	C	G	0.001426	0.419872	0.070742	5.93526	3.02e-09		NA	NA	NA	#VALUE!	NA	NA	NA	NA
3:190800596	rs2362618	3q28	IL1RAP;GMNC	intergenic	no	G	A	0.111434	0.062681	0.010561	5.93514	3.02e-09		G	A	0.11637	0.830682	-0.185508	0.13753	1.34885	0.177366
5:133021185	rs4259165	5q31.1	ZCCHC10	intronic	no	G	A	0.247924	-0.034196	0.005762	5.93474	3.02e-09		G	A	0.241961	1.05062	0.049385	0.100983	0.489043	0.624833
5:133004363	rs10052368	5q31.1	ZCCHC10	intronic	no	G	A	0.248173	-0.034183	0.00576	5.93455	3.03e-09		G	A	0.241991	1.05417	0.052758	0.100559	0.524647	0.599851
4:99338684	rs1662060	4q23	ADH1C	intronic	no	T	C	0.45232	0.029773	0.005017	5.93442	3.04e-09		T	C	0.418683	1.01922	0.019036	0.092511	0.20577	0.836958
5:133006490	rs10056639	5q31.1	ZCCHC10	intronic	no	G	A	0.248178	-0.034182	0.00576	5.93438	3.03e-09		G	A	0.242045	1.0541	0.052691	0.100565	0.52395	0.600335
4:99360551	rs1229857	4q23	ADH1C;ADH7	intergenic	no	C	T	0.452798	0.029768	0.005017	5.93343	3.05e-09		C	T	0.419848	1.02466	0.024365	0.092868	0.262362	0.79304
4:99340795	rs1693471	4q23	ADH1C	intronic	no	G	A	0.452311	0.029767	0.005017	5.93323	3.06e-09		G	A	0.418629	1.0198	0.019603	0.092511	0.211899	0.832178
4:99341905	rs1693477	4q23	ADH1C	intronic	no	C	T	0.45229	0.029767	0.005017	5.93323	3.06e-09		C	T	0.418691	1.01957	0.019377	0.092512	0.209454	0.83408
4:99340059	rs3114048	4q23	ADH1C	intronic	no	G	A	0.45229	0.029766	0.005017	5.93303	3.06e-09		G	A	0.418629	1.0198	0.019603	0.092511	0.211899	0.832178
15:43450428	rs2467741	15q15.3	TP53BP1	intronic	no	T	C	0.300612	0.032177	0.005424	5.93234	3.08e-09		T	C	0.295846	1.14941	0.139247	0.091831	1.51634	0.129426
4:99341602	rs1662058	4q23	ADH1C	intronic	no	T	C	0.452271	0.029762	0.005017	5.93223	3.08e-09		T	C	0.418683	1.01984	0.019641	0.09252	0.212289	0.831869
5:133060440	rs62375207	5q31.1	HSPA4	intronic	no	A	G	0.287927	0.032679	0.005509	5.93193	3.07e-09		A	G	0.236529	0.954777	-0.046277	0.103591	0.446728	0.655088
5:133051568	rs3088225	5q31.1	HSPA4	upstream	no	A	G	0.287807	0.032677	0.005509	5.93157	3.09e-09		A	G	0.23439	0.955145	-0.045892	0.104572	0.438856	0.660791
3:190559305	rs777243947	3q28	IL1RAP	intronic	no	A	G	0.00652	-0.276357	0.046592	5.93143	3.09e-09		NA	NA	NA	#VALUE!	NA	NA	NA	NA
15:43457654	rs689816	15q15.3	TP53BP1	intronic	no	G	A	0.300566	0.032176	0.005425	5.93106	3.09e-09		G	A	0.297112	1.16844	0.15567	0.091877	1.69433	0.090203
4:99344955	rs1693425	4q23	ADH1C	exonic	no	C	T	0.452198	0.029761	0.005018	5.93085	3.09e-09		C	T	0.41829	1.01938	0.019197	0.092584	0.207347	0.83573
4:99344168	rs1625439	4q23	ADH1C	intronic	no	C	A	0.452227	0.029755	0.005017	5.93084	3.11e-09		C	A	0.418379	1.01908	0.0189	0.092554	0.204205	0.838183
4:99344191	rs1789913	4q23	ADH1C	intronic	no	A	G	0.452227	0.029755	0.005017	5.93084	3.11e-09		A	G	0.418379	1.01908	0.0189	0.092554	0.204205	0.838183
4:99340884	rs1789903	4q23	ADH1C	intronic	no	C	G	0.452303	0.029753	0.005017	5.93044	3.11e-09		C	G	0.418629	1.01971	0.019514	0.092517	0.210923	0.832938
15:43590276	.	15q15.3	PPIP5K1	upstream	no	GCACCGGT	GCACCGGT	0.92255	-0.083192	0.014028	5.93042	3.11e-09		NA	NA	NA	#VALUE!	NA	NA	NA	NA
3:187682955	rs76050421	3q27.3	SST;RTP2	intergenic	no	A	G	0.23421	0.052506	0.008854	5.9302	3.11e-09		A	G	0.178188	1.1389	0.130066	0.113857	1.14236	0.253284
3:191091178	rs6444499	3q28	SNAR-I;OSTN	intergenic	no	A	C	0.252211	0.033997	0.005733	5.93005	3.11e-09		A	C	0.257554	0.895797	-0.110041	0.10052	1.09472	0.273623
3:191320640	rs10804934	3q28	UTS2B	intronic	no	C	A	0.020842	-0.103228	0.017409	5.92958	3.12e-09		C	A	0.026724	0.564012	-0.57268	0.359866	1.59137	0.111521
15:43422427	rs693510	15q15.3	TP53BP1	intronic	no	C	G	0.300396	0.032164	0.005425	5.92885	3.15e-09		C	G	0.294195	1.15549	0.144528	0.092721	1.55874	0.119051
4:99343789	rs1693483	4q23	ADH1C	intronic	no	T	C	0.452238	0.029745	0.005017	5.92884	3.15e-09		T	C	0.418379	1.01908	0.018896	0.092554	0.204162	0.838218
4:99344079	rs1693424	4q23	ADH1C	intronic	no	C	G	0.452238	0.029745	0.005017	5.92884	3.15e-09		C	G	0.418379	1.01908	0.0189	0.092554	0.204205	0.838183
5:133005597	rs4601037	5q31.1	ZCCHC10	intronic	no	C	G	0.248167	-0.034148	0.00576	5.92847	3.14e-09		C	G	0.241991	1.05417	0.052758	0.100559	0.524647	0.599851
5:133020401	rs55859538	5q31.1	ZCCHC10	intronic	no	G	A	0.24794	-0.034159	0.005762	5.92832	3.14e-09		G	A	0.241961	1.05062	0.049376	0.100983	0.488954	0.624901
5:133056701	rs6596097	5q31.1	HSPA4	intronic	no	A	G	0.287918	0.032655	0.005509	5.92757	3.15e-09		A	G	0.236303	0.954875	-0.046175	0.103568	0.445842	0.65573
15:43460553	rs2244981	15q15.3	TP53BP1	intronic	no	T	C	0.300576	0.032156	0.005425	5.92737	3.15e-09		T	C	0.297112	1.16841	0.155647	0.091825	1.69504	0.090068
15:43471801	rs518288	15q15.3	TP53BP1	intronic	no	C	T	0.300495	0.032153	0.005425	5.92682	3.17e-09		C	T	0.297615	1.14762	0.137692	0.091674	1.50197	0.133096
5:133020151	rs11242132	5q31.1	ZCCHC10	intronic	no	T	C	0.247952	-0.034149	0.005762	5.92659	3.17e-09		T	C	0.241961	1.05066	0.049416	0.100985	0.48934	0.62462
4:99344358	rs62307297	4q23	ADH1C	intronic	no	G	A	0.4522	0.029739	0.005018	5.92646	3.17e-09		G	A	0.41829	1.01938	0.019199	0.092584	0.207368	0.83571
15:43469066	rs690446	15q15.3	TP53BP1	intronic	no	G	C	0.300537	0.032151	0.005425	5.92645	3.18e-09		G	C	0.298224	1.16782	0.155137	0.091608	1.69349	0.090364
4:99342090	rs904093	4q23	ADH1C	intronic	no	T	C	0.452225	0.029732	0.005017	5.92625	3.2e-09		T	C	0.418724	1.02382	0.023536	0.09266	0.254004	0.799487
3:191294987	rs111410556	3q28	UTS2B	intronic	no	C	T	0.018781	-0.108581	0.018325	5.92529	3.2e-09		C	T	0.024755	0.471764	-0.751277	0.351918	2.13481	0.032798
5:133033047	rs10063390	5q31.1	ZCCHC10;HSPA4	intergenic	no	A	G	0.247407	-0.034164	0.005766	5.92508	3.2e-09		A	G	0.241187	1.0312	0.030721	0.101263	0.303378	0.761603
5:133020369	rs55662118	5q31.1	ZCCHC10	intronic	no	G	C	0.247931	-0.034138	0.005762	5.92468	3.21e-09		G	C	0.241961	1.05059	0.049349	0.100987	0.488667	0.625097
3:191264636	rs6444530	3q28	OSTN	UTR3	no	T	C	0.561889	-0.029733	0.005019	5.92409	3.22e-09		T	C	0.556811	0.867814	-0.141778	0.086309	1.64268	0.100448
5:133002912	rs34550358	5q31.1	ZCCHC10	intronic	no	G	A	0.248201	-0.034122	0.00576	5.92396	3.22e-09		G	A	0.241996	1.05416	0.052747	0.10056	0.524533	0.599932
15:43448772	rs2439846	15q15.3	TP53BP1	intronic	no	G	A	0.300567	0.032136	0.005425	5.92369	3.23e-09		G	A	0.296455	1.14806	0.138074	0.091892	1.50257	0.13294
15:43339940	rs4547312	15q15.3	ADAL	intronic	no	A	G	0.317434	0.031649	0.005343	5.92345	3.25e-09		A	G	0.317515	1.22605	0.203795	0.093305	2.18418	0.02897
4:99343463	rs1631460	4q23	ADH1C	intronic	no	G	C	0.452269	0.029716	0.005017	5.92306	3.26e-09		G	C	0.41838	1.01907	0.01889	0.092553	0.204099	0.838261
15:43935072	rs2412823	15q15.3	FRMD5	intronic	no	C	T	0.283124	0.032699	0.005521	5.92266	3.26e-09		C	T	0.270754	1.20958	0.190274	0.110228	1.72619	0.084316
3:189132688	rs147494362	3q28	TPRG1-AS1;TPRG1	intergenic	no	G	A	0.004787	0.228459	0.038585	5.92093	3.29e-09		NA	NA	NA	#VALUE!	NA	NA	NA	NA
3:189500114	rs11333979	3q28	TPRG1;TP63	intergenic	no	CA	C	0.786163	-0.038604	0.00652	5.92086	3.29e-09		CA	C	0.768689	0.913076	-0.090936	0.102002	0.891512	0.372651
3:190442271	rs73192476	3q28	TMEM207	intronic	no	A	G	0.109209	-0.04721	0.007974	5.92049	3.3e-09		A	G	0.112242	0.98683	-0.013258	0.138357	0.0958246	0.923638
3:190862767	rs764622971	3q28	GMNC	upstream	no	G	T	0.00648	-0.276671	0.046734	5.92012	3.31e-09		NA	NA	NA	#VALUE!	NA	NA	NA	NA
15:43340351	rs2278857	15q15.3	ADAL	exonic	no	T	C	0.317477	0.031631	0.005343	5.92008	3.31e-09		T	C	0.317517	1.22614	0.203868	0.093304	2.18499	0.028912
15:43670115	.	15q15.3	PPIP5K1P1-CATSPER2	ncRNA_intronic	no	AGAGCAAGATAGGGGAAAA	AGAGCAAGATAGGGGAAAA	0.07715	-0.083194	0.014053	5.92002	3.31e-09		NA	NA	NA	#VALUE!	NA	NA	NA	NA
3:190322628	rs34383070	3q28	CLDN16	intronic	no	C	T	0.022837	0.0985	0.016641	5.91912	3.33e-09		C	T	0.010756	0.797948	-0.225712	0.7309	0.308814	0.757468
3:190359309	rs773009812	3q28	CLDN16	intronic	no	T	A	0.00229	-0.464354	0.07845	5.91911	3.33e-09		NA	NA	NA	#VALUE!	NA	NA	NA	NA
3:190432201	rs771775864	3q28	TMEM207	intronic	no	A	G	0.00229	-0.464343	0.07845	5.91897	3.33e-09		NA	NA	NA	#VALUE!	NA	NA	NA	NA
15:43464012	rs694725	15q15.3	TP53BP1	intronic	no	A	G	0.300623	0.032103	0.005424	5.91869	3.34e-09		A	G	0.297096	1.16848	0.155706	0.09183	1.69559	0.089965
3:191243099	rs9856820	3q28	OSTN	intronic	no	C	A	0.418736	-0.029841	0.005042	5.91848	3.33e-09		C	A	0.441285	0.930313	-0.072234	0.085807	0.841819	0.399888
5:133000399	rs2059782	5q31.1	ZCCHC10	intronic	no	C	T	0.248155	-0.034088	0.00576	5.91806	3.35e-09		C	T	0.241991	1.05417	0.052758	0.100559	0.524647	0.599851
5:133023273	rs10053494	5q31.1	ZCCHC10	intronic	no	A	G	0.248177	-0.034086	0.00576	5.91771	3.35e-09		A	G	0.244046	1.04063	0.039829	0.101313	0.393128	0.694241
5:133013126	rs6596096	5q31.1	ZCCHC10	intronic	no	C	T	0.247988	-0.034091	0.005761	5.91755	3.37e-09		C	T	0.241968	1.05059	0.049355	0.100985	0.488736	0.625049
5:132996952	rs11742909	5q31.1	ZCCHC10	downstream	no	A	G	0.248163	-0.034082	0.00576	5.91701	3.37e-09		A	G	0.241997	1.05416	0.052743	0.100558	0.524503	0.599947
3:190768798	rs529080314	3q28	IL1RAP;GMNC	intergenic	no	G	A	0.000816	-0.555617	0.093903	5.91692	3.37e-09		NA	NA	NA	#VALUE!	NA	NA	NA	NA
15:43998122	rs183536491	15q15.3	FRMD5	intronic	no	T	C	0.00562	0.210917	0.035647	5.91682	3.37e-09		NA	NA	NA	#VALUE!	NA	NA	NA	NA
5:133029160	rs35936026	5q31.1	ZCCHC10;HSPA4	intergenic	no	C	CA	0.245849	-0.036699	0.006203	5.91633	3.39e-09		C	CA	0.243425	1.06203	0.060186	0.111308	0.540716	0.588728
3:189868393	rs1399774	3q28	TP63	intronic	no	A	G	0.225867	0.035196	0.005949	5.91629	3.38e-09		A	G	0.23437	1.03411	0.033543	0.104737	0.320259	0.74878
15:43429879	rs689767	15q15.3	TP53BP1	intronic	no	G	C	0.300636	0.032089	0.005424	5.91611	3.39e-09		G	C	0.296065	1.16965	0.156704	0.092143	1.70066	0.089009
4:99065222	rs1230165	4q23	METAP1;ADH5	intergenic	no	G	A	0.820923	0.038389	0.006489	5.91601	3.39e-09		G	A	0.799879	1.06668	0.064552	0.116531	0.553947	0.579642
3:191285308	rs2164235	3q28	UTS2B	intronic	no	C	T	0.601066	0.030071	0.005083	5.91599	3.39e-09		C	T	0.564538	1.16156	0.149764	0.087871	1.70436	0.088315
15:43561405	rs59206750	15q15.3	PPIP5K1	intronic	no	G	A	0.270084	0.033199	0.005612	5.91572	3.39e-09		G	A	0.28981	1.14394	0.134478	0.095732	1.40473	0.160084
3:191285640	rs2603682	3q28	UTS2B	intronic	no	G	A	0.601109	0.030069	0.005083	5.9156	3.4e-09		G	A	0.561523	1.15705	0.145875	0.088313	1.6518	0.098574
15:43432448	rs2602141	15q15.3	TP53BP1	exonic	no	T	G	0.300644	0.032085	0.005424	5.91538	3.41e-09		T	G	0.304454	1.14169	0.132508	0.089285	1.4841	0.137771
5:133018932	rs11956947	5q31.1	ZCCHC10	intronic	no	C	G	0.247965	-0.034077	0.005761	5.91512	3.42e-09		C	G	0.241961	1.05063	0.049387	0.100983	0.489063	0.624821
3:191368077	.	3q28	CCDC50	intronic	no	C	A	0.988727	-0.186273	0.031492	5.91493	3.41e-09		NA	NA	NA	#VALUE!	NA	NA	NA	NA
3:190101894	rs116678613	3q28	P3H2	intronic	no	T	C	0.015626	0.118484	0.020034	5.91415	3.43e-09		T	C	0.015528	0.768054	-0.263895	0.858961	0.307226	0.758676
3:191095881	rs1545571	3q28	SNAR-I;OSTN	intergenic	no	A	T	0.252184	0.033905	0.005733	5.91401	3.43e-09		A	T	0.257362	0.894153	-0.111878	0.100707	1.11093	0.266582
5:133007944	rs56731083	5q31.1	ZCCHC10	intronic	no	A	G	0.248006	-0.03407	0.005761	5.9139	3.44e-09		A	G	0.241989	1.0542	0.052784	0.10056	0.524901	0.599678
5:133016973	rs60942455	5q31.1	ZCCHC10	intronic	no	T	C	0.247972	-0.034069	0.005761	5.91373	3.45e-09		T	C	0.241961	1.05064	0.049399	0.100984	0.489177	0.62474
15:43508231	rs7497780	15q15.3	TP53BP1	intronic	no	A	G	0.301871	0.032039	0.005418	5.91344	3.44e-09		A	G	0.301639	1.1308	0.122922	0.09123	1.34739	0.17784
5:133006139	rs10039686	5q31.1	ZCCHC10	intronic	no	T	C	0.249383	-0.034	0.00575	5.91304	3.46e-09		T	C	0.243748	1.04488	0.0439	0.10086	0.435257	0.663398
15:43448955	rs28649346	15q15.3	TP53BP1	intronic	no	T	C	0.300531	0.032078	0.005425	5.913	3.45e-09		T	C	0.296455	1.14805	0.138069	0.091892	1.50251	0.132955
3:191267490	rs10937465	3q28	UTS2B	UTR3	no	C	T	0.561442	-0.029671	0.005018	5.91291	3.45e-09		C	T	0.55883	0.878141	-0.129948	0.086636	1.49993	0.133621
3:190993795	rs769927662	3q28	SNAR-I;OSTN	intergenic	no	C	G	0.00029	1.30215	0.220229	5.91271	3.46e-09		NA	NA	NA	#VALUE!	NA	NA	NA	NA
5:133015239	rs6875872	5q31.1	ZCCHC10	intronic	no	C	G	0.247981	-0.034063	0.005761	5.91269	3.47e-09		C	G	0.241961	1.05063	0.049387	0.100983	0.489063	0.624821
5:133018099	rs11242131	5q31.1	ZCCHC10	intronic	no	C	T	0.247968	-0.034062	0.005761	5.91252	3.47e-09		C	T	0.241961	1.05064	0.049401	0.100988	0.489177	0.624738
5:133009426	rs7708028	5q31.1	ZCCHC10	intronic	no	T	C	0.248016	-0.034061	0.005761	5.91234	3.47e-09		T	C	0.242012	1.05429	0.052863	0.100561	0.525681	0.59913
5:133000259	rs2059783	5q31.1	ZCCHC10	intronic	no	A	G	0.248147	-0.034052	0.00576	5.91181	3.48e-09		A	G	0.242003	1.05421	0.052794	0.100558	0.52501	0.599601
5:133011947	rs59610499	5q31.1	ZCCHC10	intronic	no	T	C	0.247974	-0.034057	0.005761	5.91165	3.49e-09		T	C	0.241961	1.0506	0.04936	0.100984	0.48879	0.625009
19:18088404	rs113036317	19p13.11	IL12RB1	intronic	no	T	A	0.123696	-0.059675	0.010095	5.91134	3.48e-09		T	A	0.122919	0.827272	-0.189622	0.187617	1.01069	0.312153
3:191090518	rs9868684	3q28	SNAR-I;OSTN	intergenic	no	G	A	0.252207	0.033889	0.005733	5.91122	3.49e-09		G	A	0.256917	0.895891	-0.109936	0.100853	1.09006	0.275665
3:191267458	rs10937463	3q28	UTS2B	UTR3	no	T	C	0.561412	-0.029657	0.005018	5.91012	3.51e-09		T	C	0.557393	0.871213	-0.137869	0.08633	1.597	0.11026
4:99360002	rs1235415	4q23	ADH1C;ADH7	intergenic	no	G	A	0.45156	0.02966	0.005019	5.90954	3.53e-09		G	A	0.419967	1.02473	0.02443	0.092859	0.263087	0.792478
3:190162420	rs62278604	3q28	P3H2-AS1;CLDN16	intergenic	no	C	T	0.029025	-0.087726	0.014846	5.90907	3.54e-09		C	T	0.030515	0.878774	-0.129227	0.336868	0.383613	0.701279
3:192312477	rs191318943	3q28	FGF12	intronic	no	T	C	0.00072	0.826046	0.139798	5.90885	3.54e-09		NA	NA	NA	#VALUE!	NA	NA	NA	NA
15:43430544	rs2467745	15q15.3	TP53BP1	intronic	no	A	G	0.300616	0.032047	0.005424	5.90837	3.56e-09		A	G	0.294846	1.15052	0.14021	0.092153	1.52149	0.128127
3:189987091	rs116390227	3q28	P3H2	intronic	no	G	A	0.014757	-0.130634	0.02211	5.90837	3.55e-09		G	A	0.012422	0.159311	-1.83689	1.49712	1.22695	0.21982
5:133033010	rs10078268	5q31.1	ZCCHC10;HSPA4	intergenic	no	C	A	0.247414	-0.034064	0.005766	5.90773	3.56e-09		C	A	0.241187	1.0312	0.030724	0.101263	0.303408	0.761583
3:191702721	rs556696184	3q28	LINCR-0002;FGF12	intergenic	no	A	C	0.00639	0.278004	0.04706	5.90744	3.57e-09		NA	NA	NA	#VALUE!	NA	NA	NA	NA
4:99339632	rs698	4q23	ADH1C	exonic	no	T	C	0.452271	0.029637	0.005017	5.90732	3.58e-09		T	C	0.421922	1.01837	0.018207	0.091771	0.198396	0.842721
4:99359977	rs1238015	4q23	ADH1C;ADH7	intergenic	no	T	C	0.452757	0.029635	0.005017	5.90692	3.58e-09		T	C	0.419811	1.02483	0.024528	0.09289	0.264054	0.79174
17:7166093	rs186021206	17p13.1	ASGR2;ASGR1	intergenic	no	G	A	0.005389	0.215771	0.036529	5.90684	3.59e-09		NA	NA	NA	#VALUE!	NA	NA	NA	NA
15:43430412	rs2439845	15q15.3	TP53BP1	intronic	no	C	G	0.300611	0.032036	0.005424	5.90634	3.61e-09		C	G	0.295451	1.14916	0.139032	0.092215	1.50769	0.131621
5:133018966	rs34239297	5q31.1	ZCCHC10	intronic	no	T	TA	0.246889	-0.036586	0.006195	5.90573	3.61e-09		T	TA	0.235774	1.05	0.048789	0.103072	0.473349	0.635986
4:99111379	.	4q23	LOC100507053	ncRNA_intronic	no	C	A	0.45478	-0.039417	0.006675	5.90517	3.61e-09		A	C	0.498199	0.932047	-0.070372	0.124499	0.565241	0.571933
15:43425480	rs690512	15q15.3	TP53BP1	intronic	no	A	G	0.300616	0.032028	0.005424	5.90487	3.64e-09		A	G	0.296122	1.1696	0.156659	0.092185	1.6994	0.089247
3:189879066	rs1515490	3q28	TP63	intronic	no	A	G	0.22395	0.035232	0.005967	5.90447	3.64e-09		A	G	0.233352	1.03856	0.037835	0.104723	0.361286	0.717899
3:191316052	rs12485794	3q28	UTS2B	UTR5	no	T	A	0.018854	-0.107974	0.018289	5.90377	3.65e-09		T	A	0.026018	0.480821	-0.732261	0.36453	2.00878	0.044578
3:192060578	rs760516956	3q28	LINCR-0002;FGF12	intergenic	no	C	T	0.003103	0.282536	0.047859	5.90351	3.66e-09		NA	NA	NA	#VALUE!	NA	NA	NA	NA
15:43447738	rs2467738	15q15.3	TP53BP1	intronic	no	T	A	0.300509	0.032024	0.005425	5.90304	3.67e-09		T	A	0.295533	1.14889	0.138792	0.09217	1.50583	0.132102
15:43475576	rs560191	15q15.3	TP53BP1	exonic	no	G	C	0.300673	0.032018	0.005424	5.90302	3.67e-09		G	C	0.298224	1.16782	0.155143	0.091607	1.69357	0.090349
19:4486168	rs34586534	19p13.3	HDGFL2	intronic	no	G	A	0.29743	-0.032123	0.005442	5.90279	3.67e-09		G	A	0.294389	0.963943	-0.036723	0.10158	0.361518	0.717721
15:43428335	rs2249952	15q15.3	TP53BP1	intronic	no	G	C	0.300604	0.032012	0.005424	5.90192	3.7e-09		G	C	0.295981	1.16951	0.156588	0.092167	1.69896	0.08933
3:189730756	rs4687091	3q28	TP63	intronic	no	G	A	0.331666	-0.031197	0.005286	5.90182	3.69e-09		G	A	0.379434	1.02348	0.023212	0.091983	0.252351	0.800765
15:43426237	rs689693	15q15.3	TP53BP1	intronic	no	T	C	0.300609	0.03201	0.005424	5.90155	3.71e-09		T	C	0.296012	1.17017	0.15715	0.092167	1.70506	0.088187
3:185915190	rs773271412	3q27.2	TRA2B	UTR3	no	A	C	0.00368	0.365449	0.061928	5.90119	3.71e-09		NA	NA	NA	#VALUE!	NA	NA	NA	NA
5:133032813	rs4283781	5q31.1	ZCCHC10;HSPA4	intergenic	no	G	C	0.247409	-0.034024	0.005766	5.9008	3.71e-09		G	C	0.24119	1.03118	0.030699	0.101264	0.303158	0.761771
19:18093390	rs399343	19p13.11	IL12RB1	intronic	no	C	T	0.244879	-0.034134	0.005785	5.90043	3.73e-09		C	T	0.248965	1.02394	0.023658	0.105909	0.22338	0.823232
5:133107913	rs77509681	5q31.1	HSPA4;FSTL4	intergenic	no	CAG	C	0.317913	0.033896	0.005747	5.89803	3.77e-09		CAG	C	0.249182	0.977254	-0.023009	0.100826	0.228205	0.819481
3:190922427	rs149124463	3q28	SNAR-I;OSTN	intergenic	no	G	A	0.020243	-0.10435	0.017693	5.89781	3.79e-09		G	A	0.031056	0.692048	-0.3681	0.77296	0.476221	0.633939
3:191316026	rs12495302	3q28	UTS2B	intronic	no	C	T	0.018859	-0.10784	0.018286	5.89741	3.8e-09		C	T	0.026002	0.480888	-0.732121	0.364529	2.0084	0.044618
5:133033864	rs7704739	5q31.1	ZCCHC10;HSPA4	intergenic	no	T	C	0.247787	-0.033985	0.005763	5.8971	3.79e-09		T	C	0.243274	1.02124	0.021021	0.101598	0.206904	0.836076
3:191316587	rs78997201	3q28	UTS2B	intronic	no	C	T	0.018854	-0.107849	0.018289	5.89693	3.8e-09		C	T	0.026002	0.480888	-0.732121	0.364529	2.0084	0.044618
3:191095315	rs9819674	3q28	SNAR-I;OSTN	intergenic	no	G	C	0.252157	0.033807	0.005733	5.89691	3.81e-09		G	C	0.257362	0.894163	-0.111867	0.100706	1.11083	0.266626
7:73573739	rs35659126	7q11.23	TBL2	intronic	no	C	T	0.193658	0.049591	0.008411	5.89597	3.83e-09		C	T	0.193905	1.07579	0.073059	0.1074	0.680251	0.496363
3:191170774	rs73199626	3q28	SNAR-I;OSTN	intergenic	no	T	C	0.17262	0.038799	0.006582	5.89471	3.86e-09		T	C	0.151703	0.89306	-0.113101	0.131646	0.85913	0.390268
3:191295699	rs80298847	3q28	UTS2B	intronic	no	G	A	0.018781	-0.108017	0.018325	5.89452	3.86e-09		G	A	0.025051	0.47404	-0.746464	0.347251	2.14964	0.031605
4:99332551	rs1154433	4q23	ADH1B;ADH1C	intergenic	no	A	G	0.452817	0.029569	0.005017	5.89376	3.88e-09		A	G	0.41883	1.01872	0.018547	0.092676	0.200127	0.841369
15:43958115	rs2929278	15q15.3	FRMD5	intronic	no	C	T	0.251086	0.033811	0.005737	5.8935	3.88e-09		C	T	0.250308	1.25008	0.223206	0.115436	1.93359	0.053178
5:133020807	rs10078932	5q31.1	ZCCHC10	intronic	no	A	G	0.248277	-0.03394	0.005759	5.89338	3.89e-09		A	G	0.244069	1.04062	0.039819	0.101313	0.39303	0.694312
15:43369604	rs3809482	15q15.3	ZSCAN29	exonic	no	T	C	0.303697	0.031875	0.005409	5.89296	3.89e-09		T	C	0.304877	1.1814	0.1667	0.089854	1.85523	0.063575
3:191243367	rs9857505	3q28	OSTN	intronic	no	G	A	0.419327	-0.029706	0.005041	5.89288	3.89e-09		G	A	0.446293	0.939143	-0.062787	0.085038	0.738341	0.460318
3:191267369	rs10755146	3q28	UTS2B	UTR3	no	T	C	0.561757	-0.029566	0.005018	5.89199	3.93e-09		T	C	0.558099	0.868101	-0.141447	0.086757	1.63038	0.103019
15:43499508	rs548704	15q15.3	TP53BP1	intronic	no	A	C	0.301968	0.031895	0.005417	5.88795	4.03e-09		A	C	0.300484	1.16015	0.148546	0.091214	1.62854	0.103409
3:184190577	rs561220955	3q27.1	ABCF3	intronic	no	C	T	0.00114	0.65425	0.111123	5.88762	4.03e-09		NA	NA	NA	#VALUE!	NA	NA	NA	NA
17:7085977	rs545779157	17p13.1	CLEC10A;ASGR2	intergenic	no	C	T	0.0055	0.213053	0.036187	5.88756	4.03e-09		NA	NA	NA	#VALUE!	NA	NA	NA	NA
3:190148558	rs2969253	3q28	P3H2-AS1;CLDN16	intergenic	no	G	A	0.148167	0.041236	0.007004	5.88749	4.03e-09		G	A	0.156489	0.877484	-0.130697	0.118024	1.10738	0.268113
3:184118616	rs555504430	3q27.1	HTR3E;EIF2B5	intergenic	no	C	T	0.00113	0.657088	0.111613	5.8872	4.04e-09		NA	NA	NA	#VALUE!	NA	NA	NA	NA
19:4499026	rs67274054	19p13.3	HDGFL2	intronic	no	C	T	0.301813	-0.0319	0.005419	5.88669	4.05e-09		C	T	0.305699	0.949074	-0.052268	0.101384	0.515545	0.606197
3:193943286	rs74376508	3q29	LINC02038;LINC02026	intergenic	no	T	C	0.119262	0.045191	0.007677	5.88654	4.06e-09		T	C	0.142099	1.02207	0.021829	0.128402	0.170005	0.86499
3:189371214	rs193106949	3q28	TPRG1;TP63	intergenic	no	C	T	0.00104	0.684808	0.116337	5.88642	4.06e-09		NA	NA	NA	#VALUE!	NA	NA	NA	NA
5:133099880	rs4367292	5q31.1	HSPA4	intronic	no	C	T	0.287911	0.032424	0.005509	5.88564	4.07e-09		C	T	0.238052	0.958561	-0.042322	0.102477	0.41299	0.679635
19:18186057	rs10410017	19p13.11	IFI30;MPV17L2	intergenic	no	C	T	0.342232	-0.030887	0.005248	5.88548	4.08e-09		C	T	0.356958	0.956324	-0.044658	0.096085	0.464776	0.642111
23:110445924	.	.	NONE;NONE	intergenic	no	A	G	0.409668	-0.045524	0.007735	5.88546	4.08e-09		NA	NA	NA	#VALUE!	NA	NA	NA	NA
15:43427557	rs690012	15q15.3	TP53BP1	intronic	no	C	T	0.30055	0.031926	0.005425	5.88498	4.08e-09		C	T	0.295981	1.16951	0.156586	0.092167	1.69894	0.08933
5:133045925	rs11747722	5q31.1	ZCCHC10;HSPA4	intergenic	no	T	C	0.287725	0.032425	0.00551	5.88475	4.09e-09		T	C	0.236115	0.951333	-0.049891	0.105565	0.472609	0.636515
15:43496397	rs2444251	15q15.3	TP53BP1	intronic	no	A	G	0.301961	0.031874	0.005417	5.88407	4.12e-09		A	G	0.300465	1.16123	0.14948	0.091296	1.63731	0.101564
15:43679011	rs76485758	15q15.3	PPIP5K1P1-CATSPER2	ncRNA_intronic	no	G	A	0.07786	0.082338	0.013994	5.88381	4.12e-09		NA	NA	NA	#VALUE!	NA	NA	NA	NA
3:189868241	.	3q28	TP63	intronic	no	G	T	0.598547	-0.039883	0.00678	5.88245	4.16e-09		T	G	0.412465	1.09746	0.092996	0.088305	1.05312	0.292266
7:73524914	rs11983997	7q11.23	BAZ1B;BCL7B	intergenic	no	G	C	0.192966	0.049538	0.008423	5.88128	4.18e-09		G	C	0.19491	1.09551	0.091218	0.106829	0.853869	0.393177
3:191792166	rs79912266	3q28	LINCR-0002;FGF12	intergenic	no	A	G	0.013951	0.124616	0.02119	5.88089	4.19e-09		A	G	0.015855	0.741368	-0.299258	0.490213	0.610465	0.541575
3:191451873	rs73189540	3q28	LINCR-0002	ncRNA_intronic	no	A	G	0.122676	-0.044593	0.007583	5.88065	4.2e-09		A	G	0.123967	0.733625	-0.309757	0.144233	2.14762	0.031765
15:43437800	rs536313	15q15.3	TP53BP1	intronic	no	C	T	0.300888	0.031888	0.005423	5.88014	4.21e-09		C	T	0.29627	1.16978	0.156815	0.092049	1.7036	0.088459
4:99329501	rs1789892	4q23	ADH1B;ADH1C	intergenic	no	G	A	0.452723	0.0295	0.005017	5.88001	4.22e-09		G	A	0.417611	1.01772	0.017566	0.092769	0.189352	0.849803
12:120994499	rs1169302	12q24.31	HNF1A	intronic	no	T	G	0.431983	-0.029521	0.005021	5.87951	4.23e-09		T	G	0.435541	0.985619	-0.014485	0.08637	0.167709	0.866791
5:133029587	rs11750670	5q31.1	ZCCHC10;HSPA4	intergenic	no	T	C	0.247387	-0.033898	0.005766	5.87895	4.24e-09		T	C	0.24119	1.03118	0.030699	0.101264	0.303158	0.761774
5:133029626	rs11750690	5q31.1	ZCCHC10;HSPA4	intergenic	no	T	A	0.247387	-0.033898	0.005766	5.87895	4.24e-09		T	A	0.241181	1.03115	0.030671	0.10127	0.302864	0.761995
15:43427194	rs542898	15q15.3	TP53BP1	intronic	no	C	T	0.300556	0.031888	0.005425	5.87797	4.26e-09		C	T	0.295981	1.16951	0.156589	0.092168	1.69895	0.089329
3:191267485	rs10937464	3q28	UTS2B	UTR3	no	T	C	0.561339	-0.029493	0.005018	5.87744	4.27e-09		T	C	0.558812	0.878117	-0.129976	0.08663	1.50036	0.133513
3:190487817	rs114321486	3q28	TMEM207;IL1RAP	intergenic	no	G	C	0.061995	-0.06061	0.010314	5.87648	4.31e-09		G	C	0.036837	0.935272	-0.066918	0.283051	0.236417	0.813104
5:133007624	rs56720573	5q31.1	ZCCHC10	intronic	no	T	C	0.248364	-0.033836	0.005758	5.87635	4.32e-09		T	C	0.243748	1.04699	0.045921	0.100861	0.45529	0.648921
3:189345640	.	3q28	TPRG1;TP63	intergenic	no	TTTTTTTTTTTGAACTTA	TTTTTTTTTTTGAACTTA	0.0086	0.23863	0.04061	5.87614	4.32e-09		NA	NA	NA	#VALUE!	NA	NA	NA	NA
3:191267543	rs10937466	3q28	UTS2B	UTR3	no	C	T	0.561687	-0.029485	0.005018	5.87585	4.33e-09		C	T	0.558837	0.878065	-0.130035	0.086627	1.50109	0.133322
3:190145443	rs537255	3q28	P3H2-AS1	downstream	no	C	T	0.148088	0.04116	0.007005	5.8758	4.33e-09		C	T	0.157235	0.88146	-0.126176	0.11604	1.08735	0.276861
4:99349295	rs13125415	4q23	ADH1C	intronic	no	A	G	0.452897	0.029448	0.005012	5.8755	4.33e-09		A	G	0.42474	1.02262	0.022368	0.093264	0.239835	0.810451
3:190614892	rs540638767	3q28	IL1RAP	intronic	no	G	T	0.00631	-0.278232	0.047355	5.87545	4.33e-09		NA	NA	NA	#VALUE!	NA	NA	NA	NA
3:190456320	rs192769304	3q28	TMEM207;IL1RAP	intergenic	no	T	A	0.001392	0.421218	0.071695	5.87514	4.34e-09		NA	NA	NA	#VALUE!	NA	NA	NA	NA
3:188982819	rs182986245	3q28	TPRG1-AS1;TPRG1	intergenic	no	A	G	0.01152	0.146833	0.024996	5.87426	4.37e-09		A	G	0.011176	1.30548	0.26657	0.702754	0.379322	0.704463
5:133016047	rs56174034	5q31.1	ZCCHC10	intronic	no	A	C	0.248315	-0.03382	0.005759	5.87255	4.4e-09		A	C	0.244321	1.04127	0.040443	0.101319	0.399165	0.689786
3:190212202	rs76108691	3q28	P3H2-AS1;CLDN16	intergenic	no	G	A	0.019349	0.106097	0.018067	5.87242	4.42e-09		G	A	0.01474	1.08707	0.083483	0.436793	0.191127	0.848412
5:133028759	rs6884196	5q31.1	ZCCHC10;HSPA4	intergenic	no	C	T	0.24739	-0.033853	0.005766	5.87114	4.44e-09		C	T	0.24119	1.03118	0.030699	0.101264	0.303158	0.761774
12:121021541	rs7131696	12q24.31	OASL	intronic	no	T	C	0.229678	0.034868	0.005939	5.87102	4.46e-09		T	C	0.178477	1.04211	0.041251	0.108994	0.37847	0.705096
5:133100700	rs28548389	5q31.1	HSPA4	intronic	no	C	A	0.287894	0.032342	0.005509	5.87076	4.45e-09		C	A	0.238061	0.958584	-0.042298	0.102474	0.412768	0.679798
3:190987591	rs774683412	3q28	SNAR-I;OSTN	intergenic	no	C	T	0.00045	1.03797	0.176808	5.87061	4.46e-09		NA	NA	NA	#VALUE!	NA	NA	NA	NA
3:190998876	rs745967001	3q28	SNAR-I;OSTN	intergenic	no	A	G	0.00045	1.03797	0.176808	5.87061	4.46e-09		NA	NA	NA	#VALUE!	NA	NA	NA	NA
3:189742244	.	3q28	TP63	intronic	no	AAAAAAAAAAAAAAAAAAAAAAAAAAA	AAAAAAAAAAAAAAAAAAAAAAAAAAA	0.00011	2.0989	0.357551	5.87022	4.47e-09		NA	NA	NA	#VALUE!	NA	NA	NA	NA
3:194760088	rs112882979	3q29	LINC01968	ncRNA_intronic	no	G	A	0.00429	0.336726	0.057374	5.86897	4.51e-09		NA	NA	NA	#VALUE!	NA	NA	NA	NA
3:192055366	rs779146268	3q28	LINCR-0002;FGF12	intergenic	no	T	C	0.0008	0.778392	0.132629	5.86894	4.51e-09		NA	NA	NA	#VALUE!	NA	NA	NA	NA
5:133031534	rs6870769	5q31.1	ZCCHC10;HSPA4	intergenic	no	C	A	0.24738	-0.033839	0.005766	5.86871	4.51e-09		C	A	0.243277	1.02118	0.020963	0.101596	0.206337	0.836514
3:192083066	rs34174219	3q28	LINCR-0002;FGF12	intergenic	no	TG	T	0.103266	0.051492	0.008774	5.8687	4.51e-09		TG	T	0.087502	0.73625	-0.306186	0.180141	1.6997	0.089189
5:133038312	rs146882057	5q31.1	ZCCHC10;HSPA4	intergenic	no	G	A	0.244744	-0.033959	0.005787	5.86815	4.52e-09		G	A	0.217861	1.04718	0.046098	0.109667	0.420345	0.674249
19:18071140	rs845382	19p13.11	IL12RB1	UTR3	no	A	T	0.198131	-0.036656	0.006247	5.86778	4.53e-09		A	T	0.214042	0.895098	-0.110822	0.120639	0.918625	0.358287
3:190604848	rs115568942	3q28	IL1RAP	intronic	no	A	G	0.003569	-0.262034	0.044659	5.86744	4.55e-09		NA	NA	NA	#VALUE!	NA	NA	NA	NA
15:43513790	rs529611	15q15.3	TP53BP1;MAP1A	intergenic	no	T	C	0.301711	0.031795	0.005419	5.86732	4.54e-09		T	C	0.305341	1.12693	0.1195	0.091449	1.30674	0.191283
3:192961523	rs540590222	3q29	MB21D2;PLAAT1	intergenic	no	T	G	0.001815	0.366998	0.062554	5.8669	4.56e-09		NA	NA	NA	#VALUE!	NA	NA	NA	NA
3:191373624	rs773396414	3q28	CCDC50	intronic	no	C	T	0.001057	0.48227	0.082207	5.86653	4.57e-09		NA	NA	NA	#VALUE!	NA	NA	NA	NA
23:110446240	.	.	NONE;NONE	intergenic	no	C	T	0.409754	-0.045377	0.007735	5.86645	4.57e-09		NA	NA	NA	#VALUE!	NA	NA	NA	NA
15:43511423	rs1869258	15q15.3	TP53BP1	upstream	no	A	C	0.301771	0.031782	0.005418	5.866	4.6e-09		A	C	0.305341	1.12703	0.11959	0.09145	1.30771	0.190956
3:136242189	rs534944	3q22.3	MSL2;PCCB	intergenic	no	T	G	0.76656	-0.034487	0.00588	5.86514	4.6e-09		T	G	0.725116	0.992396	-0.007633	0.09966	0.0765904	0.938926
19:18088883	rs447259	19p13.11	IL12RB1	intronic	no	T	C	0.202852	-0.036296	0.00619	5.86365	4.65e-09		T	C	0.213513	0.982664	-0.017488	0.114082	0.153293	0.878146
3:190995635	rs74782463	3q28	SNAR-I;OSTN	intergenic	no	A	G	0.085016	-0.052291	0.008918	5.86353	4.66e-09		A	G	0.065217	0.907521	-0.097039	0.420591	0.230721	0.817524
3:190298448	.	3q28	CLDN16	intronic	no	GAGTTGCTTTTTTTTTTTTG	GAGTTGCTTTTTTTTTTTTG	0.2486	-0.050871	0.008676	5.86342	4.66e-09		NA	NA	NA	#VALUE!	NA	NA	NA	NA
3:190022819	rs374270168	3q28	P3H2	intronic	no	A	AAT	0.00793	0.247864	0.042277	5.86286	4.67e-09		NA	NA	NA	#VALUE!	NA	NA	NA	NA
3:190350114	.	3q28	CLDN16	intronic	no	I	D	0.0529	0.178981	0.030528	5.86285	4.68e-09		CT	C	0.045499	0.743636	-0.296203	0.242308	1.22242	0.221528
15:43444990	rs2467737	15q15.3	TP53BP1	intronic	no	G	A	0.300655	0.031798	0.005424	5.86246	4.69e-09		G	A	0.296522	1.16911	0.156242	0.09207	1.69699	0.089699
3:190794651	rs570138805	3q28	IL1RAP;GMNC	intergenic	no	T	G	0.001432	0.413756	0.070585	5.86181	4.7e-09		NA	NA	NA	#VALUE!	NA	NA	NA	NA
3:190665460	rs75479927	3q28	IL1RAP;GMNC	intergenic	no	T	C	0.081903	-0.053136	0.009068	5.85973	4.77e-09		T	C	0.075818	0.752746	-0.284027	0.222859	1.27447	0.202478
3:191575661	.	3q28	LINCR-0002	ncRNA_intronic	no	T	C	0.00022	1.4811	0.252841	5.85784	4.82e-09		NA	NA	NA	#VALUE!	NA	NA	NA	NA
3:191838635	rs761804698	3q28	LINCR-0002;FGF12	intergenic	no	T	C	0.00021	1.51594	0.258789	5.85782	4.82e-09		NA	NA	NA	#VALUE!	NA	NA	NA	NA
3:192055108	rs756225233	3q28	LINCR-0002;FGF12	intergenic	no	C	G	0.00021	1.5158	0.258789	5.85729	4.83e-09		NA	NA	NA	#VALUE!	NA	NA	NA	NA
3:192055214	rs749532127	3q28	LINCR-0002;FGF12	intergenic	no	C	G	0.00021	1.5158	0.258789	5.85729	4.83e-09		NA	NA	NA	#VALUE!	NA	NA	NA	NA
19:18110837	rs273506	19p13.11	MAST3	intronic	no	C	T	0.441434	-0.029334	0.005009	5.85626	4.87e-09		C	T	0.42962	1.01497	0.014855	0.090109	0.164856	0.869042
3:191671940	rs1052088887	3q28	LINCR-0002;FGF12	intergenic	no	G	A	0.00098	0.701825	0.119842	5.85625	4.86e-09		NA	NA	NA	#VALUE!	NA	NA	NA	NA
3:191319050	rs16866481	3q28	UTS2B	intronic	no	T	C	0.018872	-0.107046	0.01828	5.85591	4.87e-09		T	C	0.026002	0.480888	-0.732121	0.364529	2.0084	0.044618
15:43456106	rs690367	15q15.3	TP53BP1	exonic	no	A	G	0.300701	0.031758	0.005424	5.85509	4.9e-09		A	G	0.305065	1.16081	0.149119	0.089215	1.67146	0.094631
3:191239018	rs9869038	3q28	OSTN	intronic	no	A	G	0.436394	-0.029361	0.005015	5.85464	4.93e-09		A	G	0.459001	0.945379	-0.056169	0.086521	0.649195	0.516226
3:189943020	rs724438	3q28	TP63;P3H2	intergenic	no	A	C	0.445381	-0.029302	0.005005	5.85455	4.91e-09		A	C	0.454649	0.956068	-0.044926	0.087403	0.51401	0.607265
3:190476114	rs144871603	3q28	TMEM207;IL1RAP	intergenic	no	C	A	0.001383	0.421057	0.071921	5.85444	4.92e-09		NA	NA	NA	#VALUE!	NA	NA	NA	NA
3:190619727	.	3q28	IL1RAP	intronic	no	I	D	0.8758	0.121298	0.020719	5.85443	4.92e-09		C	CA	0.137441	1.20277	0.18463	0.141131	1.30822	0.190783
17:7100610	rs544187825	17p13.1	ASGR2	downstream	no	G	A	0.005488	0.212093	0.036229	5.85423	4.92e-09		NA	NA	NA	#VALUE!	NA	NA	NA	NA
3:190986783	rs186062350	3q28	SNAR-I;OSTN	intergenic	no	G	T	0.00619	0.283888	0.048499	5.85348	4.94e-09		NA	NA	NA	#VALUE!	NA	NA	NA	NA
3:190856409	.	3q28	GMNC	intronic	no	I	D	0.912	0.141183	0.024121	5.85312	4.95e-09		A	ATATATT	0.086043	1.47653	0.389692	0.176866	2.20332	0.027594
3:191450000	rs73189533	3q28	LINCR-0002	ncRNA_intronic	no	G	A	0.122613	-0.044387	0.007585	5.85194	4.99e-09		G	A	0.123974	0.733574	-0.309827	0.144229	2.14816	0.031722
3:190072216	rs111909011	3q28	P3H2	intronic	no	G	A	0.072532	0.05612	0.00959	5.85193	4.99e-09		G	A	0.050089	0.879971	-0.127866	0.194251	0.658251	0.510392
3:136242727	rs1278719	3q22.3	MSL2;PCCB	intergenic	no	G	A	0.766262	-0.034387	0.005877	5.85111	5.02e-09		G	A	0.724745	0.992226	-0.007804	0.099641	0.0783212	0.937554
5:133024961	rs72801433	5q31.1	ZCCHC10	intronic	no	A	G	0.095141	0.049809	0.008516	5.84887	5.08e-09		A	G	0.034702	1.18003	0.165542	0.268066	0.617542	0.536898
5:133107369	rs62375248	5q31.1	HSPA4	downstream	no	T	A	0.287937	0.032221	0.005509	5.84879	5.07e-09		T	A	0.238102	0.961019	-0.039761	0.102386	0.388344	0.69778
3:191268321	rs10804933	3q28	UTS2B	UTR3	no	C	T	0.562064	-0.029353	0.005019	5.84838	5.1e-09		C	T	0.557565	0.871291	-0.137779	0.08631	1.59633	0.110413
3:191268081	rs11710099	3q28	UTS2B	UTR3	no	C	T	0.561727	-0.029345	0.005018	5.84795	5.13e-09		C	T	0.556823	0.870232	-0.138996	0.086431	1.60817	0.107795
3:189693245	rs12635562	3q28	TP63	intronic	no	T	C	0.36165	-0.030285	0.005179	5.84765	5.12e-09		T	C	0.398806	0.94956	-0.051757	0.095421	0.542407	0.587559
3:136308303	rs1618069	3q22.3	PCCB	intronic	no	A	G	0.751421	-0.033649	0.005755	5.84692	5.15e-09		A	G	0.711071	1.00236	0.002357	0.098164	0.0240108	0.980834
3:185883699	rs756990903	3q27.2	IGF2BP2;TRA2B	intergenic	no	T	C	0.00367	0.362548	0.062012	5.84642	5.16e-09		NA	NA	NA	#VALUE!	NA	NA	NA	NA
3:190218905	rs189770294	3q28	P3H2-AS1;CLDN16	intergenic	no	G	A	0.003177	0.277221	0.047427	5.84521	5.2e-09		NA	NA	NA	#VALUE!	NA	NA	NA	NA
3:190497921	rs769797565	3q28	TMEM207;IL1RAP	intergenic	no	C	T	0.0005	0.980396	0.167739	5.84477	5.21e-09		NA	NA	NA	#VALUE!	NA	NA	NA	NA
5:133003365	rs10040499	5q31.1	ZCCHC10	intronic	no	A	C	0.247377	-0.033696	0.005766	5.84391	5.23e-09		A	C	0.23596	1.05542	0.053936	0.102505	0.526179	0.598785
3:136579405	rs10684444	3q22.3	STAG1	intronic	no	C	CTATT	0.742221	-0.035682	0.006106	5.84376	5.24e-09		C	CTATT	0.701546	0.960206	-0.040607	0.106743	0.380418	0.703649
3:136603423	rs34634128	3q22.3	STAG1	intronic	no	G	GT	0.743867	-0.03575	0.006118	5.84341	5.26e-09		G	GT	0.7017	0.981118	-0.019063	0.095702	0.199191	0.8421
3:189402623	rs553582887	3q28	TPRG1;TP63	intergenic	no	C	T	0.0015	0.56614	0.096893	5.84294	5.27e-09		NA	NA	NA	#VALUE!	NA	NA	NA	NA
5:133005120	rs34377815	5q31.1	ZCCHC10	intronic	no	A	C	0.247372	-0.033689	0.005766	5.8427	5.27e-09		A	C	0.236045	1.05535	0.053875	0.102517	0.525523	0.599246
3:187911276	rs765209889	3q27.3	BCL6;LINC01991	intergenic	no	G	A	0.00089	0.734687	0.12575	5.84244	5.28e-09		NA	NA	NA	#VALUE!	NA	NA	NA	NA
3:187990271	rs778398534	3q27.3	LINC01991;LPP-AS2	intergenic	no	C	T	0.00089	0.734628	0.12575	5.84197	5.3e-09		NA	NA	NA	#VALUE!	NA	NA	NA	NA
5:133029691	rs11740727	5q31.1	ZCCHC10;HSPA4	intergenic	no	A	G	0.247729	-0.033667	0.005763	5.84192	5.3e-09		A	G	0.243268	1.02116	0.020942	0.101601	0.20612	0.836685
3:188022858	rs763002829	3q27.3	LINC01991;LPP-AS2	intergenic	no	C	A	0.00089	0.734606	0.12575	5.8418	5.3e-09		NA	NA	NA	#VALUE!	NA	NA	NA	NA
3:189347600	rs1000990563	3q28	TPRG1;TP63	intergenic	no	C	T	0.00152	0.562285	0.096254	5.84168	5.31e-09		NA	NA	NA	#VALUE!	NA	NA	NA	NA
19:18089075	rs412744	19p13.11	IL12RB1	intronic	no	C	A	0.202492	-0.036166	0.006194	5.83888	5.4e-09		C	A	0.211321	0.98247	-0.017685	0.114086	0.155015	0.87679
3:191239066	rs77487185	3q28	OSTN	intronic	no	T	C	0.071097	0.056508	0.009679	5.83821	5.41e-09		T	C	0.061682	0.861354	-0.14925	0.210052	0.710538	0.477384
3:190071849	rs113716066	3q28	P3H2	intronic	no	T	A	0.072601	0.055957	0.009585	5.83798	5.44e-09		T	A	0.0502	0.87962	-0.128265	0.193662	0.662314	0.507788
15:42728126	rs62020665	15q15.2	CDAN1	intronic	no	C	G	0.083063	0.052632	0.009016	5.83762	5.43e-09		C	G	0.110418	0.987888	-0.012186	0.174539	0.0698182	0.944318
3:191268204	rs11710136	3q28	UTS2B	UTR3	no	C	T	0.562063	-0.029297	0.005019	5.83722	5.45e-09		C	T	0.557564	0.871292	-0.137778	0.086311	1.5963	0.110418
3:136564013	rs397768600	3q22.3	STAG1	intronic	no	A	ACT	0.743632	-0.035701	0.006117	5.83636	5.47e-09		A	ACT	0.698466	0.967834	-0.032695	0.106052	0.308292	0.757868
3:191259636	rs6444524	3q28	OSTN	intronic	no	T	C	0.58317	-0.029466	0.005049	5.83601	5.48e-09		T	C	0.580828	0.885115	-0.122038	0.088251	1.38285	0.166694
3:136236762	rs895893	3q22.3	MSL2;PCCB	intergenic	no	C	T	0.766302	-0.034292	0.005877	5.83495	5.54e-09		C	T	0.724521	0.993261	-0.006762	0.099666	0.0678466	0.945887
19:18069384	rs2305739	19p13.11	IL12RB1	intronic	no	G	A	0.198694	-0.036396	0.006239	5.83363	5.58e-09		G	A	0.209549	0.991524	-0.008512	0.110677	0.0769085	0.938676
3:188866970	rs757404013	3q28	LPP	intronic	no	T	C	0.00802	-0.245246	0.042041	5.8335	5.57e-09		NA	NA	NA	#VALUE!	NA	NA	NA	NA
3:191259491	rs6444523	3q28	OSTN	intronic	no	T	G	0.594328	-0.029572	0.00507	5.83274	5.59e-09		T	G	0.589342	0.900335	-0.104988	0.089238	1.17649	0.239379
19:18069455	rs2305741	19p13.11	IL12RB1	intronic	no	G	A	0.198718	-0.036386	0.006239	5.83202	5.63e-09		G	A	0.209589	0.992126	-0.007905	0.110688	0.071417	0.943045
3:192029127	rs80275172	3q28	LINCR-0002;FGF12	intergenic	no	T	C	0.019834	0.104043	0.01784	5.83201	5.62e-09		T	C	0.018428	0.789052	-0.236923	0.337124	0.702777	0.482209
3:190215562	rs561132513	3q28	P3H2-AS1;CLDN16	intergenic	no	A	G	0.004173	0.241226	0.041369	5.83108	5.65e-09		NA	NA	NA	#VALUE!	NA	NA	NA	NA
3:191320068	rs74432665	3q28	UTS2B	intronic	no	T	A	0.018851	-0.106645	0.01829	5.83078	5.67e-09		T	A	0.02521	0.51277	-0.667928	0.384168	1.73864	0.082104
19:18093031	rs433821	19p13.11	IL12RB1	intronic	no	A	G	0.244088	-0.033765	0.005791	5.8306	5.67e-09		A	G	0.248188	1.00744	0.007416	0.106787	0.0694467	0.944616
19:18069426	rs2305740	19p13.11	IL12RB1	intronic	no	A	G	0.19871	-0.036366	0.006239	5.82882	5.75e-09		A	G	0.210617	0.985201	-0.01491	0.110905	0.134439	0.893033
3:191055746	rs6444492	3q28	SNAR-I;OSTN	intergenic	no	G	T	0.434602	0.029266	0.005021	5.82872	5.72e-09		G	T	0.453607	1.09289	0.088824	0.087078	1.02005	0.30769
3:191648242	rs4686585	3q28	LINCR-0002;FGF12	intergenic	no	C	T	0.139648	-0.041822	0.007176	5.82804	5.75e-09		C	T	0.151223	0.907696	-0.096846	0.126535	0.765369	0.444062
3:190335987	rs7641462	3q28	CLDN16	intronic	no	A	C	0.307007	-0.031426	0.005393	5.82718	5.78e-09		A	C	0.307574	1.01189	0.011815	0.09236	0.127923	0.898192
3:190493769	rs13072511	3q28	TMEM207;IL1RAP	intergenic	no	C	T	0.147695	0.040892	0.007018	5.82673	5.82e-09		C	T	0.147342	0.992215	-0.007815	0.125693	0.0621753	0.950403
5:133000475	rs13360781	5q31.1	ZCCHC10	intronic	no	G	C	0.247311	-0.033589	0.005766	5.82536	5.87e-09		G	C	0.235956	1.05545	0.053967	0.102504	0.526487	0.598575
3:190347883	rs12696601	3q28	CLDN16	intronic	no	A	G	0.306599	-0.031411	0.005394	5.82332	5.94e-09		A	G	0.300599	1.01078	0.010725	0.092954	0.11538	0.908122
3:136301699	rs1711171	3q22.3	PCCB	intronic	no	T	C	0.754495	-0.033656	0.00578	5.82284	5.94e-09		T	C	0.714082	0.981053	-0.019129	0.09862	0.193967	0.846186
5:133026202	rs3885730	5q31.1	ZCCHC10	intronic	no	G	A	0.247878	-0.033551	0.005762	5.8228	5.94e-09		G	A	0.235744	1.04987	0.048665	0.103087	0.472077	0.636895
3:190596313	rs572427170	3q28	IL1RAP	intronic	no	A	T	0.00233	-0.45278	0.077775	5.82167	5.98e-09		NA	NA	NA	#VALUE!	NA	NA	NA	NA
5:133004726	rs59669921	5q31.1	ZCCHC10	intronic	no	G	A	0.246337	-0.033608	0.005774	5.82057	6.02e-09		G	A	0.221884	1.05706	0.055493	0.106653	0.520314	0.602873
3:190875834	rs569617995	3q28	GMNC;SNAR-I	intergenic	no	G	A	0.012234	-0.131595	0.022609	5.82047	6.03e-09		G	A	0.012995	0.99476	-0.005254	0.498824	0.0105328	0.991592
3:191619695	rs9817009	3q28	LINCR-0002;FGF12	intergenic	no	A	G	0.126018	-0.043624	0.007495	5.82041	6.02e-09		A	G	0.143615	0.927073	-0.075723	0.131273	0.576836	0.564072
3:191130217	rs556870867	3q28	SNAR-I;OSTN	intergenic	no	C	G	0.008638	0.168115	0.028888	5.81954	6.06e-09		NA	NA	NA	#VALUE!	NA	NA	NA	NA
3:136235757	rs1153871	3q22.3	MSL2;PCCB	intergenic	no	T	C	0.766248	-0.034201	0.005877	5.81947	6.06e-09		T	C	0.724506	0.993031	-0.006993	0.099653	0.0701735	0.944036
3:191255026	rs563701295	3q28	OSTN	intronic	no	C	T	0.00312	-0.39126	0.067237	5.81912	6.08e-09		NA	NA	NA	#VALUE!	NA	NA	NA	NA
19:18080631	rs2305742	19p13.11	IL12RB1	intronic	no	A	C	0.198841	-0.036299	0.006238	5.81901	6.07e-09		A	C	0.208961	0.995384	-0.004627	0.110975	0.0416941	0.96673
19:18086934	rs393548	19p13.11	IL12RB1	splicing	no	T	A	0.202606	-0.036037	0.006193	5.81899	6.07e-09		T	A	0.21577	0.98891	-0.011152	0.110519	0.100906	0.919607
3:190208762	rs77524175	3q28	P3H2-AS1;CLDN16	intergenic	no	G	T	0.025984	0.090907	0.015625	5.81805	6.12e-09		G	T	0.029685	1.00416	0.004151	0.232367	0.017864	0.98574
19:18088520	rs845328	19p13.11	IL12RB1	intronic	no	T	C	0.245254	-0.033638	0.005782	5.81771	6.12e-09		T	C	0.250209	1.01949	0.019301	0.1048	0.18417	0.853862
3:190176273	rs498115	3q28	P3H2-AS1;CLDN16	intergenic	no	G	A	0.155062	0.039985	0.006874	5.81685	6.16e-09		G	A	0.165735	0.874814	-0.133744	0.120744	1.10767	0.267988
3:190286555	rs7430922	3q28	P3H2-AS1;CLDN16	intergenic	no	C	A	0.026055	0.090754	0.015604	5.81607	6.19e-09		C	A	0.032496	0.962692	-0.038022	0.232482	0.163548	0.87007
3:190627782	rs76081506	3q28	IL1RAP	intronic	no	A	G	0.000852	-0.532828	0.091624	5.81538	6.21e-09		NA	NA	NA	#VALUE!	NA	NA	NA	NA
3:190219648	rs115698610	3q28	P3H2-AS1;CLDN16	intergenic	no	A	C	0.026012	0.090817	0.015617	5.81527	6.22e-09		A	C	0.029847	1.0196	0.019414	0.228657	0.0849045	0.932318
19:18069163	rs12150884	19p13.11	IL12RB1	intronic	no	G	A	0.198327	-0.03631	0.006244	5.81518	6.22e-09		G	A	0.209546	0.992018	-0.008014	0.110679	0.0724076	0.942258
3:191100308	rs62288463	3q28	SNAR-I;OSTN	intergenic	no	C	T	0.24849	0.033501	0.005762	5.81413	6.27e-09		C	T	0.254466	0.89126	-0.115119	0.101642	1.13259	0.257362
3:136237463	rs684773	3q22.3	MSL2;PCCB	intergenic	no	A	C	0.766378	-0.034173	0.005878	5.81371	6.28e-09		A	C	0.726381	0.990031	-0.010019	0.100047	0.100143	0.920207
7:73608603	rs141854486	7q11.23	MLXIPL	intronic	no	AAG	A	0.123324	0.047219	0.008124	5.81228	6.33e-09		AAG	A	0.108884	1.1169	0.110554	0.134734	0.820535	0.411911
3:190148185	rs749646659	3q28	P3H2-AS1;CLDN16	intergenic	no	A	C	0.00247	0.439069	0.075544	5.8121	6.33e-09		NA	NA	NA	#VALUE!	NA	NA	NA	NA
5:133012867	rs10479020	5q31.1	ZCCHC10	intronic	no	G	A	0.247112	-0.033523	0.005768	5.81189	6.34e-09		G	A	0.234729	1.05262	0.051278	0.103289	0.496452	0.619603
19:18072680	rs453427	19p13.11	IL12RB1	intronic	no	G	T	0.198842	-0.036254	0.006238	5.8118	6.34e-09		G	T	0.209166	0.99459	-0.005425	0.110843	0.0489431	0.960948
3:189494099	rs264153	3q28	TPRG1;TP63	intergenic	no	T	C	0.267094	0.032704	0.005628	5.81095	6.39e-09		T	C	0.273033	1.06742	0.06524	0.098285	0.663784	0.506846
3:191061148	rs62286693	3q28	SNAR-I;OSTN	intergenic	no	A	G	0.434234	0.029173	0.005021	5.8102	6.41e-09		A	G	0.449637	1.08443	0.081051	0.087236	0.9291	0.352832
3:136232079	rs511154	3q22.3	MSL2;PCCB	intergenic	no	A	G	0.766248	-0.034143	0.005877	5.8096	6.43e-09		A	G	0.7248	0.992966	-0.007059	0.099603	0.0708714	0.94348
19:4499964	rs10419571	19p13.3	HDGFL2	intronic	no	T	C	0.309957	-0.031248	0.005379	5.80926	6.44e-09		T	C	0.304181	0.907915	-0.096605	0.103349	0.934745	0.349911
3:189819950	rs754988927	3q28	TP63	intronic	no	C	T	0.00294	-0.402342	0.069259	5.80924	6.44e-09		NA	NA	NA	#VALUE!	NA	NA	NA	NA
3:189786183	rs55807849	3q28	TP63	intronic	no	G	A	0.308905	0.031357	0.005398	5.809	6.48e-09		G	A	0.290897	1.03739	0.036704	0.09256	0.396543	0.691717
3:191057629	rs7613308	3q28	SNAR-I;OSTN	intergenic	no	T	C	0.43504	0.029161	0.00502	5.80896	6.46e-09		T	C	0.461416	1.08775	0.084108	0.085319	0.985806	0.324214
19:18070969	rs845381	19p13.11	IL12RB1	UTR3	no	G	A	0.198811	-0.036236	0.006238	5.80891	6.46e-09		G	A	0.209245	0.994234	-0.005783	0.110827	0.0521804	0.958368
3:190471902	rs184469849	3q28	TMEM207;IL1RAP	intergenic	no	C	T	0.001471	0.405237	0.069765	5.8086	6.47e-09		NA	NA	NA	#VALUE!	NA	NA	NA	NA
15:43049549	rs62020748	15q15.2	UBR1	intronic	no	T	C	0.14658	0.040844	0.007032	5.8083	6.48e-09		T	C	0.117593	0.924851	-0.078123	0.161212	0.484598	0.627984
3:191098777	rs62288461	3q28	SNAR-I;OSTN	intergenic	no	C	T	0.248463	0.033472	0.005763	5.80809	6.47e-09		C	T	0.256499	0.895479	-0.110396	0.100713	1.09614	0.272995
3:191060042	rs11714720	3q28	SNAR-I;OSTN	intergenic	no	A	T	0.434239	0.029156	0.005021	5.80681	6.53e-09		A	T	0.449779	1.08409	0.080745	0.087261	0.925327	0.354787
12:120984646	rs796438419	12q24.31	HNF1A	intronic	no	CTGACTGGCACTCAGCA	T	0.6472	0.045566	0.007847	5.80681	6.55e-09		CTGACTGGCACTCAGCA	T	0.602819	1.04	0.039224	0.096205	0.407713	0.683505
3:191607254	rs183338259	3q28	LINCR-0002;FGF12	intergenic	no	A	G	0.00295	0.28499	0.049086	5.80593	6.57e-09		NA	NA	NA	#VALUE!	NA	NA	NA	NA
3:191060482	rs11707983	3q28	SNAR-I;OSTN	intergenic	no	G	A	0.434237	0.029151	0.005021	5.80582	6.58e-09		G	A	0.449538	1.08471	0.081315	0.087245	0.93203	0.351309
3:192073416	rs749719575	3q28	LINCR-0002;FGF12	intergenic	no	G	A	0.003079	0.278878	0.048036	5.8056	6.58e-09		NA	NA	NA	#VALUE!	NA	NA	NA	NA
3:192213357	rs777763248	3q28	FGF12	intronic	no	G	A	0.00058	0.904172	0.155748	5.80535	6.6e-09		NA	NA	NA	#VALUE!	NA	NA	NA	NA
5:133020192	rs11743034	5q31.1	ZCCHC10	intronic	no	C	T	0.247102	-0.033482	0.005768	5.80479	6.62e-09		C	T	0.234339	1.05098	0.04972	0.103225	0.481666	0.630061
3:190002956	rs149049981	3q28	P3H2	intronic	no	C	A	0.00294	-0.401984	0.069259	5.80407	6.65e-09		NA	NA	NA	#VALUE!	NA	NA	NA	NA
3:191100111	rs10513863	3q28	SNAR-I;OSTN	intergenic	no	G	A	0.248514	0.033442	0.005762	5.80389	6.66e-09		G	A	0.255813	0.892761	-0.113436	0.101035	1.12274	0.261527
3:192577451	rs780816386	3q28	FGF12	intronic	no	G	A	0.00042	1.0619	0.183011	5.80239	6.71e-09		NA	NA	NA	#VALUE!	NA	NA	NA	NA
19:18074382	rs447009	19p13.11	IL12RB1	intronic	no	C	A	0.198849	-0.036195	0.006238	5.80234	6.71e-09		C	A	0.209143	0.99511	-0.004902	0.110863	0.0442167	0.964714
3:191683239	rs9837138	3q28	LINCR-0002;FGF12	intergenic	no	A	G	0.164535	-0.038926	0.006709	5.80206	6.72e-09		A	G	0.175427	0.897594	-0.108037	0.118937	0.908355	0.363686
3:191059479	rs7652118	3q28	SNAR-I;OSTN	intergenic	no	G	A	0.434967	0.029125	0.00502	5.80179	6.74e-09		G	A	0.454627	1.09194	0.087954	0.086781	1.01352	0.310799
3:191061124	rs12487971	3q28	SNAR-I;OSTN	intergenic	no	G	A	0.434973	0.029125	0.00502	5.80179	6.74e-09		G	A	0.454627	1.09194	0.087953	0.086781	1.01351	0.310808
8:18430493	rs7015972	8p22	NAT2;PSD3	intergenic	no	G	A	0.61212	-0.029609	0.005104	5.80114	6.79e-09		G	A	0.600712	1.07435	0.071718	0.088578	0.809659	0.418144
5:133070193	rs72801454	5q31.1	HSPA4	intronic	no	A	T	0.272915	0.032542	0.00561	5.80071	6.78e-09		A	T	0.208051	0.957234	-0.043707	0.104537	0.418101	0.675889
15:43422973	rs509306	15q15.3	TP53BP1	intronic	no	A	G	0.302167	0.031411	0.005416	5.79967	6.84e-09		A	G	0.296322	1.14921	0.139076	0.092342	1.5061	0.132031
3:191682898	rs13066182	3q28	LINCR-0002;FGF12	intergenic	no	T	C	0.164604	-0.038903	0.006708	5.79949	6.82e-09		T	C	0.176066	0.899235	-0.106211	0.118705	0.894747	0.370916
4:99147671	rs10578516	4q23	LOC100507053	ncRNA_intronic	no	CAG	C	0.103385	-0.05085	0.008769	5.79884	6.87e-09		CAG	C	0.118407	0.89948	-0.105938	0.141139	0.750593	0.452906
3:190163161	rs7612358	3q28	P3H2-AS1;CLDN16	intergenic	no	C	T	0.155282	0.039833	0.00687	5.79811	6.89e-09		C	T	0.164709	0.868692	-0.140767	0.117043	1.20269	0.229073
3:191100259	rs62288462	3q28	SNAR-I;OSTN	intergenic	no	T	C	0.248521	0.033408	0.005762	5.79799	6.89e-09		T	C	0.255813	0.892778	-0.113417	0.101033	1.12257	0.261601
3:191057952	rs62286690	3q28	SNAR-I;OSTN	intergenic	no	T	C	0.434322	0.02911	0.005021	5.79765	6.9e-09		T	C	0.449624	1.08445	0.081077	0.087239	0.929366	0.35269
5:133007467	rs11951500	5q31.1	ZCCHC10	intronic	no	C	T	0.247156	-0.03344	0.005768	5.7975	6.9e-09		C	T	0.234385	1.05737	0.055787	0.102737	0.543008	0.587144
3:189869011	rs34188015	3q28	TP63	intronic	no	T	TA	0.2253	0.037062	0.006393	5.79728	6.9e-09		T	TA	0.234334	1.03367	0.033118	0.104743	0.316183	0.751869
15:44539856	rs566773257	15q21.1	EIF3J	intronic	no	A	G	0.00893	0.231068	0.03986	5.79699	6.93e-09		NA	NA	NA	#VALUE!	NA	NA	NA	NA
3:189947125	rs781562222	3q28	TP63;P3H2	intergenic	no	A	C	0.00294	-0.401485	0.069259	5.79686	6.94e-09		NA	NA	NA	#VALUE!	NA	NA	NA	NA
3:191060872	rs6772152	3q28	SNAR-I;OSTN	intergenic	no	A	G	0.434979	0.029098	0.00502	5.79641	6.97e-09		A	G	0.454627	1.092	0.088012	0.086784	1.01415	0.310496
3:191273650	rs9877400	3q28	UTS2B	intronic	no	T	C	0.562941	-0.029098	0.00502	5.79641	6.95e-09		T	C	0.557625	0.874179	-0.13447	0.089311	1.50564	0.13215
3:136250913	rs548288	3q22.3	PCCB	intronic	no	T	C	0.753725	-0.033456	0.005773	5.79525	7.03e-09		T	C	0.708626	0.993994	-0.006024	0.098463	0.0611803	0.951194
3:191058230	rs62286691	3q28	SNAR-I;OSTN	intergenic	no	G	A	0.434318	0.029097	0.005021	5.79506	7.01e-09		G	A	0.449624	1.08444	0.081067	0.087239	0.929252	0.35275
3:191060024	rs7638145	3q28	SNAR-I;OSTN	intergenic	no	G	A	0.434979	0.029091	0.00502	5.79502	7.02e-09		G	A	0.454778	1.09161	0.087655	0.086804	1.0098	0.312574
15:44274065	rs554046885	15q15.3	FRMD5;GOLM2	intergenic	no	T	C	0.00893	0.230976	0.03986	5.79468	7.02e-09		NA	NA	NA	#VALUE!	NA	NA	NA	NA
23:110441226	.	.	NONE;NONE	intergenic	no	T	G	0.409147	-0.044826	0.007736	5.79447	7.05e-09		NA	NA	NA	#VALUE!	NA	NA	NA	NA
3:191061926	rs12631416	3q28	SNAR-I;OSTN	intergenic	no	G	A	0.434995	0.029088	0.00502	5.79442	7.04e-09		G	A	0.45487	1.09075	0.086869	0.086704	1.0019	0.316378
7:73455536	rs373621615	7q11.23	BAZ1B	intronic	no	C	CT	0.116493	0.048248	0.008327	5.79416	7.06e-09		C	CT	0.106851	1.12372	0.116647	0.135457	0.861137	0.389161
3:190163727	rs518325	3q28	P3H2-AS1;CLDN16	intergenic	no	A	G	0.155321	0.039789	0.006869	5.79255	7.13e-09		A	G	0.164709	0.868695	-0.140763	0.117041	1.20268	0.22908
15:43581607	rs763505182	15q15.3	PPIP5K1	intronic	no	T	C	0.0523	0.097556	0.016843	5.79208	7.14e-09		NA	NA	NA	#VALUE!	NA	NA	NA	NA
7:73628284	rs7786376	7q11.23	MLXIPL;VPS37D	intergenic	no	A	G	0.288039	0.031821	0.005494	5.79195	7.14e-09		A	G	0.25839	1.08595	0.082451	0.099114	0.83188	0.405475
3:193746810	rs749417168	3q29	OPA1;LINC02038	intergenic	no	G	A	0.00444	0.326651	0.056401	5.79158	7.16e-09		NA	NA	NA	#VALUE!	NA	NA	NA	NA
3:136247046	rs523118	3q22.3	MSL2;PCCB	intergenic	no	T	G	0.767952	-0.034122	0.005892	5.79124	7.18e-09		T	G	0.726044	0.992687	-0.00734	0.100072	0.0733472	0.941508
3:191059208	rs6444493	3q28	SNAR-I;OSTN	intergenic	no	C	T	0.434933	0.029069	0.00502	5.79064	7.21e-09		C	T	0.454627	1.09191	0.08793	0.086786	1.01318	0.310955
3:190659269	rs533755588	3q28	IL1RAP	UTR3	no	A	G	0.004598	-0.228509	0.039463	5.79046	7.21e-09		A	G	0.015528	0.504342	-0.684501	0.970618	0.705222	0.480686
3:189787150	rs2138247	3q28	TP63	intronic	no	C	T	0.309198	0.03125	0.005397	5.79025	7.21e-09		C	T	0.291131	1.03945	0.03869	0.092583	0.417895	0.676043
19:18084368	rs845376	19p13.11	IL12RB1	intronic	no	G	A	0.202552	-0.035857	0.006193	5.78992	7.23e-09		G	A	0.215674	0.973547	-0.026809	0.112022	0.239319	0.810854
23:110440911	.	.	NONE;NONE	intergenic	no	G	C	0.408792	-0.044788	0.007737	5.78881	7.29e-09		NA	NA	NA	#VALUE!	NA	NA	NA	NA
3:190766665	rs116333330	3q28	IL1RAP;GMNC	intergenic	no	T	C	0.006391	-0.194412	0.033585	5.78866	7.28e-09		NA	NA	NA	#VALUE!	NA	NA	NA	NA
23:110492978	.	.	NONE;NONE	intergenic	no	T	C	0.366365	-0.04569	0.007895	5.78721	7.34e-09		NA	NA	NA	#VALUE!	NA	NA	NA	NA
3:190335644	rs11708506	3q28	CLDN16	intronic	no	G	A	0.307032	-0.03121	0.005393	5.78713	7.33e-09		G	A	0.307577	1.01192	0.011845	0.092358	0.128251	0.897933
6:30173573	rs62407497	6p22.1	TRIM15	downstream	no	G	A	0.058166	-0.061478	0.010624	5.78671	7.38e-09		G	A	0.066573	0.873819	-0.134882	0.193277	0.697869	0.485273
3:191130963	rs61174036	3q28	SNAR-I;OSTN	intergenic	no	A	G	0.28144	0.032034	0.005536	5.78649	7.37e-09		A	G	0.29408	0.828072	-0.188655	0.099071	1.90424	0.056893
3:187224472	rs1029099641	3q27.3	MASP1	intronic	no	A	G	0.00087	0.735916	0.127186	5.78614	7.39e-09		NA	NA	NA	#VALUE!	NA	NA	NA	NA
15:43668445	.	15q15.3	PPIP5K1P1-CATSPER2	ncRNA_intronic	no	CCCCCCACAGACT	CCCCCCACAGACT	0.00064	-0.8579	0.148272	5.78599	7.4e-09		NA	NA	NA	#VALUE!	NA	NA	NA	NA
3:192992179	.	3q29	MB21D2;PLAAT1	intergenic	no	CTGACTT	CTGACTT	0.00256	0.429358	0.074207	5.78595	7.4e-09		NA	NA	NA	#VALUE!	NA	NA	NA	NA
3:191618781	rs185123981	3q28	LINCR-0002;FGF12	intergenic	no	C	T	0.02655	0.08968	0.015501	5.78543	7.43e-09		C	T	0.032127	0.883197	-0.124207	0.261399	0.475162	0.634694
19:18188361	rs62120366	19p13.11	IFI30;MPV17L2	intergenic	no	C	A	0.341178	-0.03039	0.005253	5.78527	7.42e-09		C	A	0.356238	0.957062	-0.043887	0.09602	0.457061	0.647651
5:133031189	rs28433681	5q31.1	ZCCHC10;HSPA4	intergenic	no	C	G	0.24654	-0.033389	0.005772	5.78465	7.47e-09		C	G	0.233339	1.03182	0.031329	0.103557	0.302529	0.762254
3:191155241	rs1598245	3q28	SNAR-I;OSTN	intergenic	no	C	T	0.400842	0.029362	0.005076	5.78448	7.46e-09		C	T	0.408622	1.13687	0.128276	0.087324	1.46897	0.141832
19:4499838	rs35632432	19p13.3	HDGFL2	intronic	no	G	A	0.310331	-0.041548	0.007184	5.78341	7.51e-09		G	A	0.292257	0.891861	-0.114445	0.10598	1.07987	0.280181
3:190344148	rs7628189	3q28	CLDN16	intronic	no	C	T	0.306187	-0.031206	0.005396	5.78317	7.55e-09		C	T	0.300451	1.01066	0.0106	0.092941	0.114051	0.90918
3:190301772	rs78242461	3q28	CLDN16	intronic	no	A	G	0.025996	0.090323	0.015622	5.78178	7.58e-09		A	G	0.033444	0.943386	-0.05828	0.231765	0.251462	0.801454
3:136258198	rs632016	3q22.3	PCCB	intronic	no	G	A	0.753136	-0.033346	0.005769	5.7802	7.66e-09		G	A	0.71258	0.99064	-0.009404	0.098144	0.0958184	0.923644
7:73497702	rs143117501	7q11.23	BAZ1B	intronic	no	AAAAAAG	A	0.113656	0.048639	0.008415	5.78004	7.66e-09		AAAAAAG	A	0.107564	1.15015	0.139894	0.133067	1.0513	0.293101
3:190338068	rs113501379	3q28	CLDN16	intronic	no	G	C	0.024196	-0.093503	0.016179	5.77928	7.7e-09		G	C	0.036966	0.852138	-0.160007	0.290597	0.550615	0.581921
6:30168525	rs34823152	6p22.1	TRIM15	exonic	no	C	G	0.059082	-0.060938	0.010547	5.77776	7.78e-09		C	G	0.072097	0.854584	-0.15714	0.183081	0.858309	0.39072
3:193175342	rs536437248	3q29	MB21D2;PLAAT1	intergenic	no	G	C	0.002742	0.294671	0.051002	5.77764	7.78e-09		NA	NA	NA	#VALUE!	NA	NA	NA	NA
3:184446428	rs540066909	3q27.1	LINC02054;LINC01840	intergenic	no	G	A	0.00125	0.613033	0.106127	5.77641	7.83e-09		NA	NA	NA	#VALUE!	NA	NA	NA	NA
3:190342127	rs12631958	3q28	CLDN16	intronic	no	C	G	0.30611	-0.031174	0.005397	5.77617	7.84e-09		C	G	0.303644	1.01626	0.016126	0.092469	0.174394	0.861544
3:192980367	rs770694431	3q29	MB21D2;PLAAT1	intergenic	no	G	A	0.00105	0.668703	0.115783	5.77549	7.88e-09		NA	NA	NA	#VALUE!	NA	NA	NA	NA
3:192980374	.	3q29	MB21D2;PLAAT1	intergenic	no	TAC	AG	0.00105	0.668703	0.115783	5.77549	7.88e-09		NA	NA	NA	#VALUE!	NA	NA	NA	NA
3:191619218	rs9816261	3q28	LINCR-0002;FGF12	intergenic	no	A	T	0.125883	-0.0433	0.007498	5.77487	7.91e-09		A	T	0.14338	0.926627	-0.076204	0.131361	0.580111	0.561861
3:192439792	rs192142405	3q28	FGF12	intronic	no	T	C	0.026321	0.089858	0.015561	5.77456	7.92e-09		T	C	0.023589	1.21289	0.193008	0.337235	0.572325	0.567124
3:190217738	rs77937220	3q28	P3H2-AS1;CLDN16	intergenic	no	G	A	0.026012	0.090179	0.015617	5.77441	7.93e-09		G	A	0.029611	1.00614	0.006122	0.2321	0.0263766	0.978946
3:189784130	rs73197835	3q28	TP63	intronic	no	A	G	0.309807	0.031142	0.005394	5.77345	7.97e-09		A	G	0.291075	1.04428	0.043328	0.09304	0.465692	0.641453
3:190455094	rs78456905	3q28	TMEM207;IL1RAP	intergenic	no	C	A	0.005651	-0.205305	0.035561	5.77332	7.98e-09		NA	NA	NA	#VALUE!	NA	NA	NA	NA
3:190171095	rs507287	3q28	P3H2-AS1;CLDN16	intergenic	no	G	A	0.155202	0.039668	0.006871	5.77325	8e-09		G	A	0.164462	0.870163	-0.139075	0.118211	1.1765	0.239375
15:43789159	.	15q15.3	SERF2	intronic	no	AAAAAGAAAAGT	AAAAAGAAAAGT	0.00412	-0.337968	0.058541	5.77318	7.98e-09		NA	NA	NA	#VALUE!	NA	NA	NA	NA
19:18111161	rs273508	19p13.11	MAST3	intronic	no	A	G	0.442275	-0.028912	0.005008	5.77316	8e-09		A	G	0.428899	1.01538	0.015265	0.089993	0.169624	0.865291
3:189670191	rs756220284	3q28	TP63	intronic	no	C	A	0.00239	0.443326	0.076795	5.77285	8e-09		NA	NA	NA	#VALUE!	NA	NA	NA	NA
3:190174489	rs512335	3q28	P3H2-AS1;CLDN16	intergenic	no	T	A	0.154981	0.039686	0.006875	5.77251	8.03e-09		T	A	0.164766	0.875944	-0.132453	0.120689	1.09747	0.272417
3:193222829	rs771184469	3q29	MB21D2;PLAAT1	intergenic	no	T	G	0.00998	-0.217761	0.037724	5.77248	8.02e-09		NA	NA	NA	#VALUE!	NA	NA	NA	NA
3:190169952	rs710600	3q28	P3H2-AS1;CLDN16	intergenic	no	A	G	0.155238	0.039661	0.006871	5.77223	8.02e-09		A	G	0.164462	0.870165	-0.139072	0.11821	1.17648	0.239381
15:43531615	rs572837	15q15.3	MAP1A	downstream	no	A	G	0.288314	0.031695	0.005491	5.77217	8.04e-09		A	G	0.300646	1.12492	0.117709	0.092579	1.27144	0.203554
3:191156195	rs2363970	3q28	SNAR-I;OSTN	intergenic	no	T	C	0.400877	0.029299	0.005076	5.77206	8.03e-09		T	C	0.412546	1.13534	0.126934	0.086516	1.46717	0.142315
3:191058479	rs12634227	3q28	SNAR-I;OSTN	intergenic	no	A	G	0.435056	0.028973	0.00502	5.77151	8.07e-09		A	G	0.454627	1.09191	0.087933	0.08678	1.01329	0.310913
3:191897874	rs143623765	3q28	LINCR-0002;FGF12	intergenic	no	A	G	0.01793	-0.163091	0.028258	5.7715	8.07e-09		A	G	0.040373	0.775773	-0.253895	0.608909	0.416967	0.676721
3:189520729	.	3q28	TPRG1;TP63	intergenic	no	G	A	0.00039	1.09605	0.189916	5.77124	8.08e-09		NA	NA	NA	#VALUE!	NA	NA	NA	NA
3:191897757	rs145475603	3q28	LINCR-0002;FGF12	intergenic	no	T	C	0.01794	-0.163041	0.028251	5.77116	8.08e-09		T	C	0.040373	0.775156	-0.254691	0.609038	0.418186	0.67583
3:189467797	rs745487626	3q28	TPRG1;TP63	intergenic	no	A	G	0.00275	-0.413225	0.071605	5.7709	8.09e-09		NA	NA	NA	#VALUE!	NA	NA	NA	NA
3:190232468	rs16865190	3q28	P3H2-AS1;CLDN16	intergenic	no	C	T	0.026	0.090143	0.015621	5.77063	8.1e-09		C	T	0.030276	1.02723	0.026867	0.225106	0.119353	0.904974
3:191058399	rs12628993	3q28	SNAR-I;OSTN	intergenic	no	C	A	0.434763	0.028967	0.00502	5.77032	8.14e-09		C	A	0.451017	1.08434	0.08097	0.087145	0.929141	0.352808
3:191648723	rs1916637	3q28	LINCR-0002;FGF12	intergenic	no	G	A	0.138609	-0.041527	0.007198	5.76924	8.17e-09		G	A	0.155009	0.903862	-0.101079	0.125392	0.806104	0.420188
3:192111939	rs144029939	3q28	LINCR-0002;FGF12	intergenic	no	C	G	0.016693	-0.12007	0.020813	5.76899	8.19e-09		C	G	0.011784	0.590673	-0.526492	0.910961	0.577952	0.563319
3:189526192	rs114480247	3q28	TPRG1;TP63	intergenic	no	A	G	0.010252	0.142401	0.024688	5.76802	8.23e-09		A	G	0.012543	1.96967	0.677867	0.448054	1.51291	0.130292
3:196357900	rs774679217	3q29	UBXN7	intronic	no	G	A	0.00077	0.779715	0.135186	5.76772	8.25e-09		NA	NA	NA	#VALUE!	NA	NA	NA	NA
3:196024908	rs751875786	3q29	SDHAP1;TFRC	intergenic	no	C	A	0.00078	0.774564	0.134317	5.76669	8.3e-09		NA	NA	NA	#VALUE!	NA	NA	NA	NA
3:195966082	rs960708666	3q29	SDHAP1	ncRNA_intronic	no	G	A	0.00078	0.774525	0.134317	5.7664	8.31e-09		NA	NA	NA	#VALUE!	NA	NA	NA	NA
3:195975512	.	3q29	SDHAP1	ncRNA_intronic	no	T	C	0.00078	0.774518	0.134317	5.76634	8.32e-09		NA	NA	NA	#VALUE!	NA	NA	NA	NA
5:133059033	rs200932531	5q31.1	HSPA4	intronic	no	CAGG	C	0.243712	-0.035875	0.006222	5.76583	8.34e-09		CAGG	C	0.216173	1.04008	0.039299	0.111216	0.353357	0.723836
3:190438298	.	3q28	TMEM207	intronic	no	TC	TC	0.14525	0.061356	0.010642	5.76546	8.36e-09		NA	NA	NA	#VALUE!	NA	NA	NA	NA
3:196123220	rs144927513	3q29	TFRC;LINC00885	intergenic	no	G	A	0.00078	0.774363	0.134317	5.76519	8.37e-09		NA	NA	NA	#VALUE!	NA	NA	NA	NA
3:190170101	rs710601	3q28	P3H2-AS1;CLDN16	intergenic	no	G	A	0.154993	0.039629	0.006875	5.76422	8.42e-09		G	A	0.162651	0.870643	-0.138523	0.118521	1.16876	0.242477
3:188961679	rs745358834	3q28	TPRG1-AS1;TPRG1	intergenic	no	G	T	0.0041	0.338252	0.058683	5.76405	8.43e-09		NA	NA	NA	#VALUE!	NA	NA	NA	NA
3:192425213	rs61170074	3q28	FGF12	intronic	no	C	T	0.002381	0.316315	0.05488	5.76376	8.45e-09		NA	NA	NA	#VALUE!	NA	NA	NA	NA
3:190142804	rs188273576	3q28	P3H2-AS1	ncRNA_intronic	no	G	A	0.00323	0.38087	0.066086	5.76325	8.47e-09		NA	NA	NA	#VALUE!	NA	NA	NA	NA
3:190150175	rs776778390	3q28	P3H2-AS1;CLDN16	intergenic	no	G	A	0.00144	0.569895	0.098888	5.76303	8.48e-09		NA	NA	NA	#VALUE!	NA	NA	NA	NA
3:191269555	rs9856076	3q28	UTS2B	intronic	no	T	C	0.562655	-0.028921	0.005019	5.7623	8.54e-09		T	C	0.563605	0.872529	-0.136359	0.085394	1.59682	0.1103
3:190624997	rs191836639	3q28	IL1RAP	intronic	no	C	T	0.00621	-0.274998	0.047733	5.76117	8.57e-09		NA	NA	NA	#VALUE!	NA	NA	NA	NA
3:190162510	rs563360	3q28	P3H2-AS1;CLDN16	intergenic	no	G	A	0.155072	0.039602	0.006874	5.76113	8.56e-09		G	A	0.162469	0.866749	-0.143006	0.11743	1.2178	0.22328
7:92779056	rs445	7q21.2	CDK6	intronic	no	C	T	0.093796	0.049156	0.008533	5.76069	8.6e-09		C	T	0.107244	1.11324	0.107274	0.13049	0.822086	0.41103
3:190340122	rs28377068	3q28	CLDN16	intronic	no	G	C	0.306147	-0.031084	0.005397	5.7595	8.64e-09		G	C	0.303584	1.01611	0.015982	0.092484	0.172808	0.862785
3:136269570	rs4678428	3q22.3	PCCB	intronic	no	G	A	0.753322	-0.033231	0.00577	5.75927	8.7e-09		G	A	0.713125	0.990319	-0.009728	0.098236	0.0990268	0.921098
3:191617118	rs6777621	3q28	LINCR-0002;FGF12	intergenic	no	A	G	0.126405	-0.043104	0.007485	5.75872	8.7e-09		A	G	0.144182	0.927018	-0.075782	0.131342	0.576982	0.563971
3:188785858	rs775838209	3q28	LPP	intronic	no	C	T	0.00027	1.31418	0.228237	5.75794	8.74e-09		NA	NA	NA	#VALUE!	NA	NA	NA	NA
3:136286950	rs7653249	3q22.3	PCCB	intronic	no	C	G	0.753744	-0.033243	0.005774	5.75736	8.75e-09		C	G	0.712658	0.987281	-0.012801	0.098049	0.130557	0.896106
3:191644827	rs7651123	3q28	LINCR-0002;FGF12	intergenic	no	T	A	0.138642	-0.041417	0.007197	5.75476	8.92e-09		T	A	0.155101	0.905151	-0.099653	0.125625	0.793258	0.427634
3:191099999	rs6791648	3q28	SNAR-I;OSTN	intergenic	no	A	G	0.248803	0.033147	0.00576	5.75469	8.91e-09		A	G	0.256352	0.892004	-0.114285	0.101172	1.12961	0.258619
4:99083075	rs7683704	4q23	ADH5	intronic	no	C	T	0.109619	-0.045812	0.007961	5.75455	8.9e-09		C	T	0.124635	0.999225	-0.000775	0.137553	0.00563419	0.995504
3:190344639	rs4687133	3q28	CLDN16	intronic	no	A	T	0.306115	-0.031056	0.005397	5.75431	8.92e-09		A	T	0.300892	1.01057	0.010515	0.092965	0.113107	0.909925
3:192781066	rs6792179	3q29	FGF12;MB21D2	intergenic	no	G	A	0.031187	0.08244	0.014329	5.75337	8.99e-09		G	A	0.034838	0.976177	-0.024111	0.235455	0.102402	0.918418
3:191258500	rs7645892	3q28	OSTN	intronic	no	A	G	0.51989	-0.02864	0.004979	5.75216	9.07e-09		A	G	0.513931	0.988223	-0.011847	0.090293	0.131206	0.895594
3:190338344	rs6804398	3q28	CLDN16	intronic	no	A	G	0.306081	-0.031037	0.005397	5.75079	9.11e-09		A	G	0.303635	1.01615	0.016025	0.092454	0.173329	0.862379
12:120999311	rs55834942	12q24.31	HNF1A	exonic	no	G	A	0.230974	0.034075	0.005926	5.75008	9.16e-09		G	A	0.180016	1.0203	0.020092	0.111992	0.179406	0.857601
3:190297094	rs77279232	3q28	CLDN16	intronic	no	T	A	0.025989	0.089839	0.015624	5.75006	9.15e-09		T	A	0.032496	0.962631	-0.038085	0.232477	0.163823	0.869853
3:191309792	rs12489742	3q28	UTS2B	intronic	no	C	T	0.018527	-0.106061	0.018447	5.7495	9.18e-09		C	T	0.023121	0.482107	-0.729589	0.374572	1.94779	0.051455
3:190341701	rs28883895	3q28	CLDN16	intronic	no	C	A	0.306179	-0.03103	0.005397	5.74949	9.16e-09		C	A	0.303677	1.01635	0.016217	0.092455	0.175404	0.860744
3:190173071	rs480129	3q28	P3H2-AS1;CLDN16	intergenic	no	G	C	0.156268	0.039398	0.006853	5.74902	9.2e-09		G	C	0.164492	0.880756	-0.126975	0.117982	1.07622	0.281809
3:190461462	rs79046881	3q28	TMEM207;IL1RAP	intergenic	no	T	A	0.005651	-0.20444	0.035561	5.74899	9.21e-09		NA	NA	NA	#VALUE!	NA	NA	NA	NA
19:18078949	rs369378	19p13.11	IL12RB1	intronic	no	G	A	0.198974	-0.03585	0.006236	5.74888	9.24e-09		G	A	0.209961	1.01385	0.013758	0.108578	0.126711	0.899146
3:192781698	rs6792775	3q29	FGF12;MB21D2	intergenic	no	G	A	0.029158	0.085073	0.014799	5.74856	9.24e-09		G	A	0.03185	0.970107	-0.030349	0.239007	0.12698	0.898937
3:190259701	rs141041258	3q28	P3H2-AS1;CLDN16	intergenic	no	G	A	0.007566	0.177092	0.030808	5.74825	9.25e-09		G	A	0.018817	1.76389	0.567521	0.386576	1.46807	0.142072
3:190478612	rs6778696	3q28	TMEM207;IL1RAP	intergenic	no	G	A	0.005649	-0.204442	0.035568	5.74792	9.27e-09		NA	NA	NA	#VALUE!	NA	NA	NA	NA
3:191991535	rs141317407	3q28	LINCR-0002;FGF12	intergenic	no	G	A	0.001714	0.370734	0.064501	5.74772	9.28e-09		NA	NA	NA	#VALUE!	NA	NA	NA	NA
19:18079534	rs8109496	19p13.11	IL12RB1	intronic	no	C	G	0.198984	-0.035841	0.006236	5.74743	9.31e-09		C	G	0.210048	1.01369	0.013595	0.108586	0.1252	0.900342
3:191655545	rs13061555	3q28	LINCR-0002;FGF12	intergenic	no	G	A	0.138607	-0.041365	0.007198	5.74674	9.34e-09		G	A	0.151436	0.906661	-0.097987	0.126049	0.777372	0.436944
3:189781071	rs73197834	3q28	TP63	intronic	no	A	G	0.309395	0.031009	0.005396	5.74666	9.36e-09		A	G	0.291849	1.04505	0.044064	0.093165	0.472967	0.636256
22:43929636	rs12485100	22q13.31	PNPLA3	intronic	no	G	T	0.162671	-0.03872	0.006739	5.74566	9.39e-09		G	T	0.180031	1.13738	0.128726	0.130408	0.987102	0.323579
15:43554939	rs2254927	15q15.3	PPIP5K1	intronic	no	A	G	0.2882	0.031555	0.005492	5.74563	9.38e-09		A	G	0.29437	1.1353	0.126898	0.094495	1.34291	0.179283
3:191058743	rs7649076	3q28	SNAR-I;OSTN	intergenic	no	G	A	0.434896	0.028839	0.00502	5.74482	9.46e-09		G	A	0.452943	1.08574	0.082259	0.086882	0.94679	0.343739
3:190171461	rs522120	3q28	P3H2-AS1;CLDN16	intergenic	no	C	T	0.156199	0.039375	0.006854	5.74482	9.44e-09		C	T	0.164475	0.870131	-0.139111	0.118209	1.17682	0.239245
3:191653312	rs6768840	3q28	LINCR-0002;FGF12	intergenic	no	T	A	0.138665	-0.041343	0.007197	5.74448	9.45e-09		T	A	0.154951	0.902507	-0.102579	0.124999	0.820639	0.411853
3:191627566	rs1523479	3q28	LINCR-0002;FGF12	intergenic	no	G	A	0.221749	0.0345	0.006006	5.74426	9.47e-09		G	A	0.237891	1.01159	0.011521	0.101406	0.113613	0.90952
3:136270450	rs576771	3q22.3	PCCB	intronic	no	C	T	0.753284	-0.033144	0.00577	5.74419	9.49e-09		C	T	0.713586	0.993111	-0.006913	0.098193	0.0704022	0.943851
22:43929685	rs12484801	22q13.31	PNPLA3	intronic	no	C	T	0.162663	-0.038707	0.006739	5.74373	9.5e-09		C	T	0.178652	1.14323	0.133858	0.130556	1.02529	0.305212
3:190172155	rs559249	3q28	P3H2-AS1;CLDN16	intergenic	no	T	C	0.156296	0.039356	0.006852	5.74372	9.52e-09		T	C	0.164492	0.870243	-0.138983	0.118198	1.17585	0.239636
3:190444767	rs57184494	3q28	TMEM207	intronic	no	C	A	0.147357	-0.040337	0.007023	5.74356	9.53e-09		C	A	0.165553	1.09734	0.092889	0.118455	0.784171	0.432944
3:189508165	rs895448172	3q28	TPRG1;TP63	intergenic	no	G	C	0.00134	0.588634	0.102506	5.74243	9.58e-09		NA	NA	NA	#VALUE!	NA	NA	NA	NA
3:189491869	rs994823816	3q28	TPRG1;TP63	intergenic	no	C	G	0.00133	0.590803	0.10289	5.74208	9.6e-09		NA	NA	NA	#VALUE!	NA	NA	NA	NA
3:189462738	rs185962537	3q28	TPRG1;TP63	intergenic	no	A	G	0.00134	0.588581	0.102506	5.74192	9.61e-09		NA	NA	NA	#VALUE!	NA	NA	NA	NA
3:189500343	rs908872349	3q28	TPRG1;TP63	intergenic	no	C	T	0.00133	0.590753	0.10289	5.7416	9.62e-09		NA	NA	NA	#VALUE!	NA	NA	NA	NA
3:191627134	rs1568710	3q28	LINCR-0002;FGF12	intergenic	no	C	T	0.221756	0.034482	0.006006	5.74126	9.63e-09		C	T	0.238718	1.01029	0.010237	0.101183	0.101173	0.919395
22:43929751	rs12484809	22q13.31	PNPLA3	intronic	no	C	T	0.16266	-0.03869	0.006739	5.74121	9.65e-09		C	T	0.178812	1.14271	0.133403	0.130465	1.02252	0.30652
3:191059837	rs7637953	3q28	SNAR-I;OSTN	intergenic	no	G	C	0.434891	0.02882	0.00502	5.74104	9.67e-09		G	C	0.45294	1.08574	0.082265	0.086883	0.946848	0.343708
3:136267245	rs606725	3q22.3	PCCB	intronic	no	A	G	0.753523	-0.033133	0.005772	5.7403	9.7e-09		A	G	0.713876	0.990968	-0.009073	0.097992	0.0925892	0.926211
3:191273595	rs9857697	3q28	UTS2B	intronic	no	G	A	0.562912	-0.028816	0.00502	5.74024	9.7e-09		G	A	0.557604	0.874312	-0.134318	0.089306	1.50402	0.132564
3:187700675	rs750397000	3q27.3	RTP2	intronic	no	C	A	0.00088	0.725883	0.126462	5.73993	9.72e-09		NA	NA	NA	#VALUE!	NA	NA	NA	NA
3:190174509	rs556567	3q28	P3H2-AS1;CLDN16	intergenic	no	C	G	0.154993	0.039461	0.006875	5.73978	9.74e-09		C	G	0.165553	0.875869	-0.132539	0.120702	1.09807	0.272159
22:43930116	rs12483959	22q13.31	PNPLA3	intronic	no	G	A	0.162604	-0.038684	0.00674	5.73947	9.74e-09		G	A	0.178572	1.14436	0.134847	0.13056	1.03284	0.301665
3:190245173	rs180683414	3q28	P3H2-AS1;CLDN16	intergenic	no	C	A	0.001649	0.376768	0.065646	5.73939	9.75e-09		NA	NA	NA	#VALUE!	NA	NA	NA	NA
19:18103221	rs11086089	19p13.11	MAST3	intronic	no	C	T	0.405604	-0.029075	0.005066	5.73924	9.73e-09		C	T	0.400979	0.991192	-0.008847	0.091494	0.0966949	0.922945
19:4466608	rs542528867	19p13.3	UBXN6;HDGFL2	intergenic	no	C	CAA	0.386641	-0.031494	0.005488	5.7387	9.81e-09		C	CAA	0.315304	0.944963	-0.05661	0.135434	0.41799	0.675974
15:43690866	.	15q15.3	PPIP5K1P1-CATSPER2	upstream	no	C	A	0.07437	0.082014	0.014292	5.73846	9.8e-09		NA	NA	NA	#VALUE!	NA	NA	NA	NA
15:43690868	.	15q15.3	PPIP5K1P1-CATSPER2	upstream	no	G	A	0.07437	0.082014	0.014292	5.73846	9.8e-09		NA	NA	NA	#VALUE!	NA	NA	NA	NA
15:43690870	.	15q15.3	PPIP5K1P1-CATSPER2	upstream	no	G	A	0.07437	0.082014	0.014292	5.73846	9.8e-09		NA	NA	NA	#VALUE!	NA	NA	NA	NA
3:191627696	rs955442	3q28	LINCR-0002;FGF12	intergenic	no	G	A	0.221844	0.034459	0.006005	5.73838	9.8e-09		G	A	0.240737	1.00846	0.008428	0.101406	0.0831115	0.933739
3:190294679	rs138869098	3q28	CLDN16	intronic	no	A	G	0.025987	0.089655	0.015624	5.73829	9.82e-09		A	G	0.032496	0.962647	-0.038069	0.232476	0.163755	0.869907
6:30163808	rs17194467	6p22.1	TRIM15	exonic	no	G	A	0.058186	-0.06094	0.010623	5.73661	9.9e-09		G	A	0.069073	0.856258	-0.155184	0.190067	0.81647	0.414234
3:136427188	rs6789488	3q22.3	STAG1	intronic	no	T	C	0.752873	-0.033083	0.005767	5.7366	9.89e-09		T	C	0.709296	1.00472	0.004712	0.097929	0.0481165	0.961608
17:7108935	rs146261845	17p13.1	ASGR2	intronic	no	C	T	0.005677	0.204198	0.035603	5.73542	9.98e-09		NA	NA	NA	#VALUE!	NA	NA	NA	NA
15:43538899	rs2255410	15q15.3	PPIP5K1	intronic	no	G	A	0.288046	0.031504	0.005493	5.7353	9.97e-09		G	A	0.298095	1.12881	0.121167	0.093346	1.29804	0.194254
3:190668743	rs574882195	3q28	IL1RAP;GMNC	intergenic	no	C	T	0.00395	-0.342856	0.059782	5.7351	1e-08		NA	NA	NA	#VALUE!	NA	NA	NA	NA
3:190560700	rs3773987	3q28	IL1RAP	intronic	no	G	T	0.025964	-0.089673	0.015636	5.73503	9.99e-09		G	T	0.024874	0.784765	-0.242371	0.267921	0.904636	0.365652
3:191168906	rs180863277	3q28	SNAR-I;OSTN	intergenic	no	C	T	0.008922	0.151809	0.026471	5.73492	1e-08		C	T	0.010336	0.359901	-1.02192	1.09578	0.932599	0.351019
15:43553838	rs2439843	15q15.3	PPIP5K1	intronic	no	A	G	0.288189	0.031496	0.005492	5.73489	1e-08		A	G	0.29437	1.13524	0.126845	0.094499	1.34229	0.179486
3:190202907	rs35264612	3q28	P3H2-AS1;CLDN16	intergenic	no	C	T	0.02595	0.089659	0.015635	5.73451	1e-08		C	T	0.029767	1.00242	0.002415	0.232543	0.0103852	0.991708
4:99153884	rs200041090	4q23	LOC100507053	ncRNA_intronic	no	T	TTTA	0.164151	-0.041373	0.007215	5.7343	1e-08		T	TTTA	0.20275	1.1208	0.114047	0.115783	0.985006	0.324607
3:191450005	rs12497197	3q28	LINCR-0002	ncRNA_intronic	no	T	C	0.122865	-0.043454	0.007578	5.73423	1.01e-08		T	C	0.124148	0.732763	-0.310933	0.144184	2.1565	0.031066
19:18068862	rs17885551	19p13.11	IL12RB1	intronic	no	T	C	0.199492	-0.035727	0.006231	5.73375	1.01e-08		T	C	0.209734	0.992029	-0.008003	0.110699	0.0722951	0.942345
3:136276174	rs665200	3q22.3	PCCB	intronic	no	T	C	0.753999	-0.033115	0.005776	5.73321	1.01e-08		T	C	0.714812	0.992782	-0.007244	0.098129	0.0738212	0.941135
4:99078697	rs13125919	4q23	ADH5	intronic	no	C	T	0.109159	-0.045721	0.007975	5.73304	1.01e-08		C	T	0.122942	0.997287	-0.002717	0.13841	0.0196301	0.984329
3:191113541	rs769443033	3q28	SNAR-I;OSTN	intergenic	no	A	G	0.00031	1.22115	0.213008	5.73288	1.01e-08		NA	NA	NA	#VALUE!	NA	NA	NA	NA
3:191271677	rs9809263	3q28	UTS2B	intronic	no	A	G	0.562706	-0.028777	0.00502	5.73247	1.01e-08		A	G	0.557709	0.870967	-0.138151	0.086342	1.60004	0.109584
7:73589224	rs573252567	7q11.23	TBL2;MLXIPL	intergenic	no	T	TTTA	0.110852	0.048764	0.008507	5.73222	1.02e-08		T	TTTA	0.095341	1.09686	0.092453	0.153833	0.600996	0.547864
3:191128116	rs12497814	3q28	SNAR-I;OSTN	intergenic	no	C	T	0.627137	0.029483	0.005144	5.73153	1.02e-08		C	T	0.589437	0.785084	-0.241964	0.086331	2.80275	0.005081
4:98958576	rs34116542	4q23	EIF4E;METAP1	intergenic	no	T	G	0.276033	-0.031888	0.005564	5.73113	1.02e-08		T	G	0.292079	1.01672	0.016586	0.098716	0.168017	0.866553
12:121025232	rs61953352	12q24.31	OASL	intronic	no	T	A	0.228956	0.034062	0.005944	5.73048	1.03e-08		T	A	0.178182	1.04529	0.044295	0.108812	0.407078	0.683968
5:133076607	rs11747001	5q31.1	HSPA4	intronic	no	A	G	0.27337	0.032129	0.005607	5.73016	1.03e-08		A	G	0.212189	0.979178	-0.021042	0.102465	0.205358	0.837283
3:191061671	rs191622128	3q28	SNAR-I;OSTN	intergenic	no	T	G	0.001307	0.426485	0.074436	5.72955	1.03e-08		NA	NA	NA	#VALUE!	NA	NA	NA	NA
23:110438829	.	.	NONE;NONE	intergenic	no	T	C	0.401303	-0.044457	0.00776	5.72899	1.04e-08		NA	NA	NA	#VALUE!	NA	NA	NA	NA
3:191627783	rs955441	3q28	LINCR-0002;FGF12	intergenic	no	C	A	0.221836	0.0344	0.006005	5.72856	1.04e-08		C	A	0.240755	1.00844	0.008403	0.10141	0.0828617	0.933937
5:133055730	rs62375203	5q31.1	HSPA4	intronic	no	A	G	0.273324	0.032116	0.005607	5.72784	1.04e-08		A	G	0.209059	0.979358	-0.020858	0.104249	0.200079	0.841404
5:133053267	rs72801445	5q31.1	HSPA4	intronic	no	C	T	0.272993	0.032126	0.005609	5.72758	1.05e-08		C	T	0.209944	0.978326	-0.021912	0.104801	0.209082	0.834371
15:43531832	rs570933	15q15.3	MAP1A	downstream	no	A	G	0.288214	0.031449	0.005492	5.72633	1.05e-08		A	G	0.300017	1.12591	0.118595	0.092508	1.282	0.199824
3:190590657	rs766455321	3q28	IL1RAP	intronic	no	A	G	0.00063	0.855746	0.149443	5.72624	1.05e-08		NA	NA	NA	#VALUE!	NA	NA	NA	NA
3:190195582	rs149366424	3q28	P3H2-AS1;CLDN16	intergenic	no	C	T	0.00064	0.848892	0.148272	5.72523	1.06e-08		NA	NA	NA	#VALUE!	NA	NA	NA	NA
3:190355017	rs762837145	3q28	CLDN16	intronic	no	G	GT	0.00064	0.848892	0.148272	5.72523	1.06e-08		NA	NA	NA	#VALUE!	NA	NA	NA	NA
3:192506949	rs770674870	3q28	FGF12	intronic	no	T	C	0.00111	0.644716	0.112613	5.72506	1.06e-08		NA	NA	NA	#VALUE!	NA	NA	NA	NA
3:191630277	rs4274791	3q28	LINCR-0002;FGF12	intergenic	no	C	T	0.221884	0.034376	0.006005	5.72456	1.06e-08		C	T	0.239043	1.01027	0.010215	0.10119	0.100949	0.919568
3:189847663	rs16864837	3q28	TP63	intronic	no	A	G	0.01281	-0.12656	0.02211	5.72411	1.07e-08		A	G	0.022993	1.50722	0.410266	0.330294	1.24212	0.21417
3:188523025	rs760037031	3q28	LPP	intronic	no	A	T	0.00096	0.693067	0.121083	5.7239	1.07e-08		NA	NA	NA	#VALUE!	NA	NA	NA	NA
3:191270102	rs4515105	3q28	UTS2B	intronic	no	G	A	0.562655	-0.028728	0.005019	5.72385	1.07e-08		G	A	0.557683	0.871336	-0.137728	0.086331	1.59535	0.110628
3:190498360	rs767182823	3q28	TMEM207;IL1RAP	intergenic	no	G	A	0.00064	0.848671	0.148272	5.72374	1.07e-08		NA	NA	NA	#VALUE!	NA	NA	NA	NA
3:190212775	rs2378564	3q28	P3H2-AS1;CLDN16	intergenic	no	T	G	0.026027	0.089355	0.015613	5.72312	1.07e-08		T	G	0.030693	0.970359	-0.030089	0.235585	0.12772	0.89835
5:132996324	rs10688197	5q31.1	ZCCHC10	downstream	no	A	ATAT	0.260727	-0.034848	0.006089	5.72311	1.07e-08		A	ATAT	0.261472	1.02957	0.029138	0.099411	0.293106	0.769444
3:191271734	rs9847242	3q28	UTS2B	intronic	no	G	A	0.562562	-0.028722	0.005019	5.72265	1.08e-08		G	A	0.557615	0.871241	-0.137837	0.086321	1.5968	0.110307
15:43477296	.	15q15.3	TP53BP1	intronic	no	TCTCAAAAAAAAAAAAAAG	TCTCAAAAAAAAAAAAAAG	0.01067	-0.208846	0.036497	5.72228	1.08e-08		NA	NA	NA	#VALUE!	NA	NA	NA	NA
4:99072718	rs17595424	4q23	ADH5	intronic	no	G	T	0.109138	-0.045636	0.007976	5.72166	1.08e-08		G	T	0.123027	0.99891	-0.001091	0.138586	0.00787237	0.993716
3:191166595	rs780146319	3q28	SNAR-I;OSTN	intergenic	no	A	G	0.00024	1.38505	0.242079	5.72148	1.08e-08		NA	NA	NA	#VALUE!	NA	NA	NA	NA
3:190172586	rs563042	3q28	P3H2-AS1;CLDN16	intergenic	no	A	T	0.156265	0.039209	0.006853	5.72144	1.08e-08		A	T	0.164492	0.870162	-0.139076	0.118205	1.17657	0.239348
22:43933198	rs2076211	22q13.31	PNPLA3	intronic	no	C	T	0.162975	-0.038526	0.006734	5.72112	1.08e-08		C	T	0.178341	1.15509	0.144181	0.123455	1.16788	0.242833
3:191272786	rs13065190	3q28	UTS2B	intronic	no	A	G	0.563008	-0.028719	0.00502	5.72092	1.09e-08		A	G	0.557677	0.873896	-0.134794	0.089333	1.50889	0.131316
3:191269173	rs9835434	3q28	UTS2B	intronic	no	C	T	0.562552	-0.028712	0.005019	5.72066	1.09e-08		C	T	0.557565	0.871291	-0.137779	0.08631	1.59633	0.110411
22:43932850	rs4823173	22q13.31	PNPLA3	intronic	no	G	A	0.162908	-0.038528	0.006735	5.72056	1.09e-08		G	A	0.178138	1.15373	0.142998	0.12339	1.15891	0.246472
15:43525208	rs480108	15q15.3	MAP1A	exonic	no	T	C	0.287994	0.031422	0.005493	5.72037	1.09e-08		T	C	0.300635	1.12327	0.116243	0.092578	1.25562	0.209231
3:190767388	rs138061058	3q28	IL1RAP;GMNC	intergenic	no	G	A	0.001724	-0.524401	0.091682	5.71978	1.09e-08		NA	NA	NA	#VALUE!	NA	NA	NA	NA
5:133057648	rs3935119	5q31.1	HSPA4	intronic	no	A	G	0.27349	0.032065	0.005606	5.71976	1.09e-08		A	G	0.211127	0.977146	-0.023119	0.10353	0.223307	0.823289
3:189784575	rs73197837	3q28	TP63	intronic	no	A	T	0.309347	0.030863	0.005396	5.71961	1.1e-08		A	T	0.290893	1.04398	0.043038	0.093098	0.462287	0.643899
4:99066096	rs34766933	4q23	METAP1;ADH5	intergenic	no	A	G	0.109155	-0.045616	0.007976	5.71916	1.1e-08		A	G	0.122667	0.998146	-0.001856	0.138989	0.0133536	0.989339
3:192161485	rs78643899	3q28	FGF12	intronic	no	A	C	0.012202	0.129543	0.022651	5.71909	1.1e-08		NA	NA	NA	#VALUE!	NA	NA	NA	NA
22:43930392	rs9625962	22q13.31	PNPLA3	intronic	no	T	C	0.162936	-0.038512	0.006734	5.71904	1.1e-08		T	C	0.175788	1.14711	0.137249	0.128479	1.06826	0.285386
4:99127831	.	4q23	LOC100507053	ncRNA_intronic	no	CA	CA	0.26818	0.048405	0.008464	5.71893	1.1e-08		C	CA	0.321771	1.0668	0.064667	0.103881	0.62251	0.533626
4:99076028	rs4699699	4q23	ADH5	intronic	no	C	G	0.109139	-0.045611	0.007976	5.71853	1.1e-08		C	G	0.122768	0.999136	-0.000864	0.138566	0.0062353	0.995023
15:43406014	rs2444037	15q15.3	TP53BP1;TUBGCP4	UTR3	no	C	T	0.322428	0.030417	0.005321	5.71641	1.12e-08		C	T	0.314477	1.16661	0.154099	0.095027	1.62163	0.104877
5:133069043	rs56104944	5q31.1	HSPA4	intronic	no	C	T	0.273454	0.032045	0.005606	5.7162	1.12e-08		C	T	0.212668	0.978637	-0.021594	0.102342	0.210998	0.832877
3:189956427	rs17456243	3q28	P3H2	downstream	no	G	A	0.033007	0.079544	0.013916	5.71601	1.12e-08		G	A	0.036174	1.24685	0.220622	0.236736	0.931933	0.351363
3:191246009	rs9869041	3q28	OSTN	intronic	no	G	A	0.41133	-0.028894	0.005055	5.71592	1.12e-08		G	A	0.430168	0.939754	-0.062137	0.086203	0.720822	0.471029
3:191270213	rs6444531	3q28	UTS2B	intronic	no	C	T	0.562622	-0.028686	0.005019	5.71548	1.13e-08		C	T	0.557632	0.871342	-0.137721	0.086317	1.59553	0.11059
3:191270174	rs2168154	3q28	UTS2B	intronic	no	G	C	0.562621	-0.028685	0.005019	5.71528	1.13e-08		G	C	0.557632	0.871348	-0.137714	0.086316	1.59546	0.110603
5:133063575	rs62375208	5q31.1	HSPA4	intronic	no	C	T	0.273304	0.032045	0.005607	5.71518	1.12e-08		C	T	0.212712	0.97697	-0.023299	0.102554	0.227188	0.820273
19:18092159	rs404068	19p13.11	IL12RB1	intronic	no	A	G	0.193887	-0.035979	0.006296	5.71458	1.13e-08		A	G	0.197286	0.972724	-0.027655	0.117413	0.235536	0.813788
19:18103346	rs7249862	19p13.11	MAST3	intronic	no	A	T	0.405539	-0.02895	0.005066	5.71457	1.13e-08		A	T	0.400984	0.991154	-0.008885	0.091491	0.0971134	0.922614
3:191270290	rs7624377	3q28	UTS2B	intronic	no	T	G	0.562634	-0.028679	0.005019	5.71409	1.14e-08		T	G	0.557632	0.871348	-0.137714	0.086316	1.59546	0.110603
3:191270328	rs7624389	3q28	UTS2B	intronic	no	T	C	0.562659	-0.028676	0.005019	5.71349	1.14e-08		T	C	0.557632	0.871346	-0.137716	0.086316	1.59549	0.110598
3:190175125	rs529972	3q28	P3H2-AS1;CLDN16	intergenic	no	T	C	0.156234	0.039152	0.006853	5.71312	1.14e-08		T	C	0.167423	0.87647	-0.131853	0.120818	1.09134	0.275106
19:18091302	rs425648	19p13.11	IL12RB1	intronic	no	G	T	0.19399	-0.035962	0.006295	5.71279	1.14e-08		G	T	0.197233	0.972722	-0.027657	0.117404	0.235571	0.81376
3:190246946	rs113209693	3q28	P3H2-AS1;CLDN16	intergenic	no	C	T	0.009943	-0.153388	0.026851	5.71256	1.14e-08		NA	NA	NA	#VALUE!	NA	NA	NA	NA
5:133057697	rs62375205	5q31.1	HSPA4	intronic	no	A	G	0.27345	0.032024	0.005606	5.71245	1.14e-08		A	G	0.210717	0.976517	-0.023763	0.103639	0.229286	0.818637
5:133042618	rs61195511	5q31.1	ZCCHC10;HSPA4	intergenic	no	C	T	0.273996	0.031996	0.005602	5.71153	1.15e-08		C	T	0.212433	0.966767	-0.033798	0.105851	0.319298	0.749509
3:191270513	rs9878833	3q28	UTS2B	intronic	no	A	T	0.562301	-0.028665	0.005019	5.7113	1.15e-08		A	T	0.557556	0.871225	-0.137855	0.086327	1.59689	0.110286
5:133013962	rs4705986	5q31.1	ZCCHC10	intronic	no	T	G	0.094009	0.048917	0.008565	5.71127	1.15e-08		T	G	0.034163	1.18879	0.172937	0.267941	0.645429	0.518666
19:18105107	rs56971820	19p13.11	MAST3	intronic	no	C	G	0.405493	-0.028931	0.005066	5.71082	1.15e-08		C	G	0.400895	0.991113	-0.008927	0.0915	0.0975628	0.922258
5:133054891	rs62375202	5q31.1	HSPA4	intronic	no	T	C	0.273382	0.032013	0.005606	5.71049	1.16e-08		T	C	0.211127	0.976985	-0.023284	0.103535	0.22489	0.822057
3:191630187	rs4524328	3q28	LINCR-0002;FGF12	intergenic	no	T	C	0.221819	0.034288	0.006005	5.70991	1.16e-08		T	C	0.238717	1.01024	0.010183	0.101185	0.100637	0.919819
3:191271184	rs9846203	3q28	UTS2B	intronic	no	C	T	0.562617	-0.028657	0.005019	5.7097	1.16e-08		C	T	0.557609	0.871093	-0.138006	0.086321	1.59875	0.10987
3:192618217	rs562193542	3q29	FGF12	intronic	no	A	ATTC	0.00203	0.475679	0.083311	5.70968	1.16e-08		NA	NA	NA	#VALUE!	NA	NA	NA	NA
19:18105903	rs58049250	19p13.11	MAST3	intronic	no	A	G	0.405486	-0.028925	0.005066	5.70963	1.16e-08		A	G	0.400899	0.99122	-0.008819	0.091492	0.0963909	0.923186
4:99070491	rs7662987	4q23	ADH5	downstream	no	T	C	0.109139	-0.04554	0.007976	5.70963	1.16e-08		T	C	0.122789	0.997897	-0.002105	0.138967	0.0151475	0.987907
3:191047533	rs6785753	3q28	SNAR-I;OSTN	intergenic	no	G	T	0.425038	0.028742	0.005034	5.70957	1.16e-08		G	T	0.43724	1.05553	0.054041	0.089166	0.606072	0.54449
5:133066675	rs60693159	5q31.1	HSPA4	intronic	no	AT	A	0.291893	0.033635	0.005891	5.70956	1.16e-08		AT	A	0.227872	0.889147	-0.117493	0.115025	1.02146	0.307022
22:43931299	rs16991158	22q13.31	PNPLA3	intronic	no	G	A	0.162953	-0.038448	0.006734	5.70953	1.16e-08		G	A	0.175295	1.14365	0.134222	0.128458	1.04487	0.296066
19:18105291	rs62121158	19p13.11	MAST3	intronic	no	C	T	0.405493	-0.028923	0.005066	5.70924	1.16e-08		C	T	0.400894	0.991223	-0.008816	0.091491	0.0963592	0.923213
3:190869700	rs61533940	3q28	GMNC;SNAR-I	intergenic	no	G	T	0.043449	-0.093065	0.016302	5.70881	1.17e-08		G	T	0.059934	0.787063	-0.239447	0.299482	0.799537	0.423984
19:18105763	rs11665905	19p13.11	MAST3	intronic	no	C	G	0.405496	-0.028919	0.005066	5.70845	1.17e-08		C	G	0.400899	0.991215	-0.008824	0.091489	0.0964488	0.923142
5:133108237	rs72801473	5q31.1	HSPA4;FSTL4	intergenic	no	T	C	0.272974	0.032018	0.005609	5.70833	1.17e-08		T	C	0.207667	0.961473	-0.039289	0.104035	0.377652	0.705706
5:133082388	rs4128344	5q31.1	HSPA4	intronic	no	C	G	0.273457	0.031999	0.005606	5.70799	1.17e-08		C	G	0.212193	0.980723	-0.019465	0.102208	0.190445	0.84895
5:133067046	rs62375211	5q31.1	HSPA4	intronic	no	T	C	0.273471	0.031994	0.005606	5.7071	1.18e-08		T	C	0.212668	0.978626	-0.021606	0.102341	0.211118	0.832784
3:190458365	rs76754778	3q28	TMEM207;IL1RAP	intergenic	no	T	G	0.005649	-0.202991	0.035569	5.70696	1.18e-08		NA	NA	NA	#VALUE!	NA	NA	NA	NA
3:190466738	rs2161059	3q28	TMEM207;IL1RAP	intergenic	no	T	C	0.005626	-0.203363	0.03564	5.70603	1.19e-08		NA	NA	NA	#VALUE!	NA	NA	NA	NA
5:133053587	rs6867581	5q31.1	HSPA4	intronic	no	C	T	0.273396	0.031986	0.005606	5.70567	1.19e-08		C	T	0.211127	0.976962	-0.023308	0.103537	0.225118	0.821875
3:191073856	rs1397536	3q28	SNAR-I;OSTN	intergenic	no	C	G	0.435937	0.028634	0.005019	5.70512	1.19e-08		C	G	0.454711	1.08061	0.077528	0.086748	0.893715	0.37147
3:191160866	rs6783220	3q28	SNAR-I;OSTN	intergenic	no	T	C	0.415543	0.028793	0.005047	5.70497	1.19e-08		T	C	0.419659	1.12664	0.119242	0.087303	1.36584	0.171971
15:43821584	.	15q15.3	MFAP1	intronic	no	G	T	0.274215	0.042501	0.00745	5.70483	1.19e-08		T	G	0.687788	0.859068	-0.151907	0.100343	1.51388	0.130048
3:189731121	rs9849184	3q28	TP63	intronic	no	C	T	0.331606	-0.030153	0.005286	5.70431	1.2e-08		C	T	0.375601	1.02333	0.02306	0.093106	0.247675	0.804382
3:190543468	rs115221073	3q28	IL1RAP	intronic	no	T	A	0.0372	-0.075082	0.013163	5.70402	1.2e-08		T	A	0.039022	0.545693	-0.605699	0.26743	2.26489	0.023541
3:190785064	rs73190078	3q28	IL1RAP;GMNC	intergenic	no	A	T	0.007828	-0.172546	0.03025	5.704	1.2e-08		A	T	0.013099	0.586609	-0.533396	0.614373	0.868196	0.385285
3:190456240	rs16865463	3q28	TMEM207;IL1RAP	intergenic	no	C	G	0.005645	-0.202937	0.03558	5.70368	1.2e-08		NA	NA	NA	#VALUE!	NA	NA	NA	NA
3:185502481	rs759143313	3q27.2	TMEM41A;LIPH	intergenic	no	C	T	0.00059	0.880771	0.154423	5.70363	1.2e-08		NA	NA	NA	#VALUE!	NA	NA	NA	NA
22:43930820	rs11090617	22q13.31	PNPLA3	intronic	no	C	T	0.162964	-0.038405	0.006734	5.70315	1.21e-08		C	T	0.175179	1.14178	0.132589	0.128468	1.03208	0.302022
3:191097620	rs62288460	3q28	SNAR-I;OSTN	intergenic	no	T	C	0.251047	0.032741	0.005741	5.70301	1.21e-08		T	C	0.256499	0.895488	-0.110386	0.100711	1.09607	0.273031
5:133053995	rs12173082	5q31.1	HSPA4	intronic	no	C	G	0.273347	0.031976	0.005607	5.70287	1.21e-08		C	G	0.210717	0.977289	-0.022973	0.1036	0.221747	0.824498
3:188229532	rs757208421	3q28	LPP	intronic	no	A	G	0.00085	0.733747	0.128672	5.70246	1.21e-08		NA	NA	NA	#VALUE!	NA	NA	NA	NA
5:133071366	rs6596100	5q31.1	HSPA4	intronic	no	C	T	0.273681	0.031956	0.005604	5.70236	1.21e-08		C	T	0.21446	0.976229	-0.024058	0.102557	0.234582	0.814527
5:133064067	rs72801450	5q31.1	HSPA4	intronic	no	A	G	0.273406	0.031967	0.005606	5.70228	1.21e-08		A	G	0.212327	0.977428	-0.022831	0.102633	0.222453	0.823954
3:190239580	rs57866025	3q28	P3H2-AS1;CLDN16	intergenic	no	C	T	0.270769	0.031912	0.005597	5.70163	1.22e-08		C	T	0.217127	0.971751	-0.028656	0.110833	0.258551	0.795983
3:193850772	rs114057606	3q29	LINC02038;LINC02026	intergenic	no	G	A	0.00236	0.312483	0.054806	5.70162	1.22e-08		NA	NA	NA	#VALUE!	NA	NA	NA	NA
5:133077156	rs56265094	5q31.1	HSPA4	intronic	no	C	T	0.273426	0.031963	0.005606	5.70157	1.22e-08		C	T	0.212479	0.979064	-0.021158	0.102373	0.206676	0.836253
4:99066070	rs1230166	4q23	METAP1;ADH5	intergenic	no	G	A	0.821292	0.03702	0.006493	5.70152	1.22e-08		G	A	0.801259	1.06797	0.065757	0.116467	0.564598	0.572371
22:43931393	rs12484700	22q13.31	PNPLA3	intronic	no	A	G	0.163963	-0.038297	0.006717	5.7015	1.22e-08		A	G	0.175747	1.1416	0.132434	0.128455	1.03098	0.302536
4:99077585	rs13118409	4q23	ADH5	intronic	no	C	G	0.109099	-0.045477	0.007977	5.70102	1.22e-08		C	G	0.122768	0.999132	-0.000868	0.138566	0.00626416	0.994999
4:99077715	rs13145727	4q23	ADH5	intronic	no	T	A	0.109099	-0.045477	0.007977	5.70102	1.22e-08		T	A	0.122648	0.999265	-0.000735	0.138561	0.00530452	0.995765
5:133050992	rs7730930	5q31.1	ZCCHC10;HSPA4	intergenic	no	G	T	0.273922	0.031942	0.005603	5.70087	1.22e-08		G	T	0.212413	0.967948	-0.032577	0.104759	0.310971	0.755827
15:43116130	rs62019360	15q15.2	UBR1;TMEM62	intergenic	no	C	T	0.15081	0.039621	0.00695	5.70086	1.22e-08		C	T	0.115832	0.928997	-0.07365	0.163165	0.451384	0.651732
3:190267474	rs2196526	3q28	P3H2-AS1;CLDN16	intergenic	no	A	G	0.025951	0.089119	0.015635	5.69997	1.23e-08		A	G	0.031218	0.989198	-0.010861	0.23121	0.0469746	0.962517
22:43931312	rs36055245	22q13.31	PNPLA3	intronic	no	A	G	0.162953	-0.038379	0.006734	5.69929	1.24e-08		A	G	0.175185	1.14216	0.132919	0.128451	1.03478	0.300751
5:133130848	rs72801480	5q31.1	HSPA4;FSTL4	intergenic	no	T	C	0.086247	0.050702	0.008897	5.69877	1.24e-08		T	C	0.034571	1.24758	0.221204	0.257907	0.857689	0.391063
3:189780999	rs11708052	3q28	TP63	intronic	no	G	T	0.309234	0.030756	0.005397	5.69872	1.24e-08		G	T	0.291047	1.04463	0.04366	0.093449	0.467207	0.640376
3:191247452	rs9850668	3q28	OSTN	intronic	no	G	A	0.411496	-0.028801	0.005054	5.69865	1.24e-08		G	A	0.430714	0.933521	-0.068792	0.086158	0.79844	0.424619
3:191625994	rs2365851	3q28	LINCR-0002;FGF12	intergenic	no	T	C	0.222055	0.034207	0.006003	5.69832	1.24e-08		T	C	0.240743	1.00841	0.008373	0.101408	0.0825675	0.934172
3:193279158	rs558914960	3q29	ATP13A5	intronic	no	A	T	0.01061	-0.208541	0.036599	5.698	1.24e-08		NA	NA	NA	#VALUE!	NA	NA	NA	NA
3:190451852	rs60316987	3q28	TMEM207;IL1RAP	intergenic	no	G	T	0.005637	-0.202879	0.035606	5.69789	1.24e-08		NA	NA	NA	#VALUE!	NA	NA	NA	NA
3:191233683	rs67001014	3q28	OSTN-AS1	ncRNA_intronic	no	C	A	0.6848	-0.030505	0.005354	5.69761	1.24e-08		C	A	0.666614	0.991783	-0.008251	0.091866	0.0898156	0.928416
3:136287734	rs1279840	3q22.3	PCCB	intronic	no	T	C	0.753772	-0.032895	0.005774	5.69709	1.25e-08		T	C	0.713783	0.988039	-0.012033	0.098251	0.122472	0.902504
3:191626658	rs34232165	3q28	LINCR-0002;FGF12	intergenic	no	T	A	0.221921	0.034205	0.006004	5.69704	1.25e-08		T	A	0.240766	1.00846	0.008424	0.101409	0.0830696	0.933775
5:133074307	rs72801456	5q31.1	HSPA4	intronic	no	T	G	0.273395	0.031935	0.005606	5.69658	1.26e-08		T	G	0.212189	0.979219	-0.021	0.102463	0.204952	0.837597
3:189731429	rs10937410	3q28	TP63	intronic	no	C	T	0.331644	-0.030112	0.005286	5.69656	1.25e-08		C	T	0.371191	1.03659	0.035933	0.094864	0.378784	0.704861
3:190960856	rs755906341	3q28	SNAR-I;OSTN	intergenic	no	C	T	0.00239	-0.437451	0.076795	5.69635	1.26e-08		NA	NA	NA	#VALUE!	NA	NA	NA	NA
3:187856719	rs763532712	3q27.3	BCL6;LINC01991	intergenic	no	G	T	0.0003	1.23339	0.216528	5.69621	1.26e-08		NA	NA	NA	#VALUE!	NA	NA	NA	NA
3:188118693	rs747240886	3q27.3	LINC01991;LPP-AS2	intergenic	no	T	G	0.0003	1.23336	0.216528	5.69607	1.26e-08		NA	NA	NA	#VALUE!	NA	NA	NA	NA
7:73611821	.	7q11.23	MLXIPL	intronic	no	T	A	0.87386	-0.057022	0.010011	5.69593	1.26e-08		A	T	0.110869	1.13673	0.128159	0.127857	1.00236	0.316156
4:99071702	rs1061187	4q23	ADH5	UTR3	no	G	A	0.109101	-0.045436	0.007977	5.69588	1.26e-08		G	A	0.122644	0.998205	-0.001797	0.138958	0.012932	0.989677
3:190774263	rs9871954	3q28	IL1RAP;GMNC	intergenic	no	A	G	0.025156	0.090425	0.015876	5.6957	1.26e-08		A	G	0.018539	1.06503	0.063007	0.405768	0.155278	0.876584
19:18068892	rs17886399	19p13.11	IL12RB1	intronic	no	G	A	0.199428	-0.035489	0.006231	5.69555	1.26e-08		G	A	0.209727	0.99206	-0.007972	0.110698	0.0720158	0.94257
4:99070525	rs7684986	4q23	ADH5	downstream	no	C	T	0.109108	-0.045431	0.007977	5.69525	1.26e-08		C	T	0.122644	0.998205	-0.001797	0.138958	0.012932	0.989677
3:188315006	.	3q28	LPP	intronic	no	C	A	0.0003	1.23315	0.216528	5.69511	1.26e-08		NA	NA	NA	#VALUE!	NA	NA	NA	NA
3:191749556	rs528757396	3q28	LINCR-0002;FGF12	intergenic	no	G	A	0.006865	-0.183887	0.032289	5.69504	1.26e-08		NA	NA	NA	#VALUE!	NA	NA	NA	NA
3:190521816	rs549782242	3q28	IL1RAP	intronic	no	A	G	0.006128	-0.195158	0.03427	5.69472	1.27e-08		NA	NA	NA	#VALUE!	NA	NA	NA	NA
12:120939853	rs7969196	12q24.31	XLOC_009911;HNF1A-AS1	intergenic	no	G	T	0.375723	-0.02931	0.005147	5.69458	1.26e-08		G	T	0.394883	0.990164	-0.009885	0.085446	0.115687	0.907879
5:133082880	rs56143603	5q31.1	HSPA4	intronic	no	A	G	0.273459	0.031922	0.005606	5.69426	1.27e-08		A	G	0.212193	0.980715	-0.019473	0.102209	0.190521	0.84889
3:191269462	rs9835883	3q28	UTS2B	intronic	no	C	T	0.562551	-0.028579	0.005019	5.69416	1.27e-08		C	T	0.557645	0.871329	-0.137736	0.086313	1.59577	0.110533
3:190785071	rs73190079	3q28	IL1RAP;GMNC	intergenic	no	G	A	0.007826	-0.172254	0.030253	5.69378	1.28e-08		G	A	0.013099	0.586575	-0.533454	0.61441	0.868238	0.385262
4:99078009	rs13146416	4q23	ADH5	intronic	no	T	C	0.10911	-0.045419	0.007977	5.69374	1.28e-08		T	C	0.123032	0.998556	-0.001445	0.138536	0.0104305	0.991673
5:133074175	rs62375235	5q31.1	HSPA4	intronic	no	T	G	0.273368	0.031923	0.005607	5.69342	1.27e-08		T	G	0.212189	0.979253	-0.020965	0.102461	0.204614	0.837864
3:191425522	rs746511172	3q28	LINCR-0002	upstream	no	C	G	0.004	-0.338218	0.059409	5.69304	1.28e-08		NA	NA	NA	#VALUE!	NA	NA	NA	NA
4:99349450	rs283415	4q23	ADH1C	intronic	no	C	T	0.528988	-0.028448	0.004997	5.69302	1.28e-08		C	T	0.555129	0.988191	-0.011879	0.091291	0.130122	0.89645
3:191280831	rs79722097	3q28	UTS2B	intronic	no	A	G	0.017184	-0.108998	0.019146	5.69299	1.28e-08		A	G	0.024743	0.477434	-0.739329	0.350558	2.10901	0.034964
15:43392741	rs2584701	15q15.3	TUBGCP4	intronic	no	T	C	0.322814	0.030286	0.00532	5.69286	1.28e-08		T	C	0.311731	1.17301	0.159573	0.094945	1.68069	0.092825
4:99119979	.	4q23	LOC100507053	ncRNA_intronic	no	G	C	0.17998	-0.049242	0.008651	5.69206	1.29e-08		C	G	0.800274	0.94994	-0.051356	0.111406	0.460981	0.644833
3:191123581	rs10937457	3q28	SNAR-I;OSTN	intergenic	no	C	T	0.682617	0.030418	0.005344	5.69199	1.29e-08		C	T	0.646649	0.763231	-0.270195	0.089207	3.02885	0.002464
5:133061659	rs55747751	5q31.1	HSPA4	intronic	no	G	A	0.114873	0.044641	0.007843	5.69183	1.29e-08		G	A	0.052241	1.08228	0.079074	0.209861	0.376792	0.706343
3:191624649	rs62289092	3q28	LINCR-0002;FGF12	intergenic	no	A	G	0.016815	-0.118047	0.02074	5.69176	1.29e-08		NA	NA	NA	#VALUE!	NA	NA	NA	NA
3:190159732	rs564305	3q28	P3H2-AS1;CLDN16	intergenic	no	C	T	0.149549	0.039714	0.006978	5.69132	1.29e-08		C	T	0.157996	0.872541	-0.136346	0.118435	1.15123	0.249617
4:98896972	rs34073334	4q23	EIF4E	intronic	no	C	T	0.197046	-0.035587	0.006253	5.69119	1.29e-08		C	T	0.221166	1.07308	0.070535	0.106093	0.664841	0.50617
15:43691592	.	15q15.3	PPIP5K1P1-CATSPER2;CKMT1A	intergenic	no	A	G	0.07705	0.080021	0.014062	5.69058	1.3e-08		NA	NA	NA	#VALUE!	NA	NA	NA	NA
3:189665052	rs776465370	3q28	TP63	intronic	no	C	T	0.00364	0.354315	0.062266	5.69034	1.3e-08		NA	NA	NA	#VALUE!	NA	NA	NA	NA
5:133077646	rs60893392	5q31.1	HSPA4	intronic	no	CT	C	0.2919	0.033515	0.00589	5.69015	1.3e-08		CT	C	0.228183	0.954245	-0.046835	0.101706	0.460494	0.645182
4:99077296	rs4699701	4q23	ADH5	intronic	no	G	A	0.109107	-0.045388	0.007977	5.68986	1.3e-08		G	A	0.123032	0.998556	-0.001445	0.138536	0.0104305	0.991673
3:191549888	rs759127703	3q28	LINCR-0002	ncRNA_intronic	no	A	G	0.00568	-0.28388	0.049897	5.68932	1.31e-08		NA	NA	NA	#VALUE!	NA	NA	NA	NA
4:99055092	rs3100628	4q23	METAP1	intronic	no	T	A	0.720761	0.042145	0.007408	5.68912	1.31e-08		T	A	0.682432	1.01388	0.013784	0.097403	0.141515	0.887441
3:191613716	rs10937504	3q28	LINCR-0002;FGF12	intergenic	no	A	G	0.126487	-0.042559	0.007483	5.68742	1.32e-08		A	G	0.142636	0.9256	-0.077313	0.132234	0.584668	0.558791
3:190459022	rs115761341	3q28	TMEM207;IL1RAP	intergenic	no	A	G	0.005669	-0.201931	0.035507	5.68708	1.33e-08		NA	NA	NA	#VALUE!	NA	NA	NA	NA
5:133044808	rs6874809	5q31.1	ZCCHC10;HSPA4	intergenic	no	A	G	0.27348	0.03188	0.005606	5.68676	1.33e-08		A	G	0.211369	0.974333	-0.026002	0.106091	0.245091	0.806381
3:190455338	rs115480933	3q28	TMEM207;IL1RAP	intergenic	no	C	G	0.00564	-0.202414	0.035596	5.68643	1.33e-08		NA	NA	NA	#VALUE!	NA	NA	NA	NA
3:192290916	rs750151948	3q28	FGF12	intronic	no	G	A	0.00053	0.926446	0.162925	5.68633	1.33e-08		NA	NA	NA	#VALUE!	NA	NA	NA	NA
5:133047721	rs56362059	5q31.1	ZCCHC10;HSPA4	intergenic	no	C	T	0.273487	0.031873	0.005606	5.68552	1.33e-08		C	T	0.211949	0.978184	-0.022057	0.104959	0.210149	0.833538
4:99073987	rs7683802	4q23	ADH5	intronic	no	T	G	0.109119	-0.045344	0.007977	5.68434	1.35e-08		T	G	0.122997	0.998672	-0.001329	0.13853	0.00959359	0.992343
3:191010843	rs13100278	3q28	SNAR-I;OSTN	intergenic	no	C	T	0.56579	0.028523	0.005018	5.68414	1.35e-08		C	T	0.538082	1.14181	0.132616	0.111702	1.18723	0.235118
4:99194073	rs2097122	4q23	LOC100507053	ncRNA_intronic	no	A	G	0.772649	0.03373	0.005935	5.68324	1.36e-08		A	G	0.737934	0.966117	-0.03447	0.099555	0.346241	0.729173
3:194115285	rs765572332	3q29	LINC02028;HES1	intergenic	no	G	A	0.00072	0.794479	0.139798	5.68305	1.36e-08		NA	NA	NA	#VALUE!	NA	NA	NA	NA
3:190644550	rs34531749	3q28	IL1RAP	intronic	no	G	A	0.236404	0.033267	0.005854	5.68278	1.36e-08		G	A	0.237715	1.04006	0.039279	0.098717	0.397895	0.69072
4:99072000	rs1803037	4q23	ADH5	UTR3	no	C	T	0.109202	-0.045313	0.007974	5.68259	1.36e-08		C	T	0.122743	0.997731	-0.002272	0.138966	0.0163493	0.986948
3:190679225	.	3q28	IL1RAP;GMNC	intergenic	no	G	T	0.982763	0.145061	0.025528	5.68243	1.36e-08		T	G	0.01944	1.62393	0.484847	0.308352	1.57238	0.115856
3:189394822	rs141646226	3q28	TPRG1;TP63	intergenic	no	CTCT	C	0.096724	-0.051339	0.009035	5.68224	1.36e-08		CTCT	C	0.091818	0.855979	-0.155509	0.153677	1.01192	0.311561
3:189049043	rs746607085	3q28	TPRG1-AS1;TPRG1	intergenic	no	G	A	0.0013	0.591335	0.104069	5.68214	1.36e-08		NA	NA	NA	#VALUE!	NA	NA	NA	NA
5:133044592	rs6874885	5q31.1	ZCCHC10;HSPA4	intergenic	no	G	A	0.27345	0.031854	0.005606	5.68213	1.36e-08		G	A	0.211369	0.974635	-0.025692	0.106073	0.242211	0.808609
3:189723081	rs781507980	3q28	TP63	intronic	no	A	G	0.00362	0.354764	0.062437	5.68195	1.37e-08		NA	NA	NA	#VALUE!	NA	NA	NA	NA
3:183710215	rs762616390	3q27.1	YEATS2	intronic	no	T	C	0.00032	1.19124	0.209655	5.6819	1.37e-08		NA	NA	NA	#VALUE!	NA	NA	NA	NA
3:191236397	rs2124076	3q28	OSTN	intronic	no	A	G	0.687957	-0.030499	0.005368	5.68163	1.37e-08		A	G	0.668878	0.985447	-0.01466	0.091617	0.160014	0.872854
3:191015848	rs9872132	3q28	SNAR-I;OSTN	intergenic	no	C	T	0.563594	0.02849	0.005015	5.68096	1.38e-08		C	T	0.54908	1.10184	0.09698	0.098404	0.985529	0.324349
3:136279611	rs7628146	3q22.3	PCCB	intronic	no	T	G	0.753796	-0.0328	0.005774	5.68064	1.38e-08		T	G	0.71228	0.990286	-0.009761	0.098023	0.0995787	0.920657
3:189597851	rs758316320	3q28	TP63	intronic	no	C	T	0.00201	0.475592	0.083724	5.68047	1.38e-08		NA	NA	NA	#VALUE!	NA	NA	NA	NA
5:133070906	rs11285757	5q31.1	HSPA4	intronic	no	GA	G	0.291083	0.033492	0.005896	5.68046	1.38e-08		GA	G	0.225478	0.967799	-0.032731	0.102184	0.320314	0.748734
3:190922040	rs544776492	3q28	SNAR-I;OSTN	intergenic	no	C	T	0.024214	-0.121518	0.021393	5.68027	1.38e-08		C	T	0.025422	1.02441	0.024112	0.333742	0.0722474	0.942386
3:190197941	rs16865158	3q28	P3H2-AS1;CLDN16	intergenic	no	A	T	0.025987	0.088734	0.015624	5.67934	1.39e-08		A	T	0.029666	1.00368	0.00367	0.232557	0.0157811	0.987403
19:18104351	rs62121155	19p13.11	MAST3	intronic	no	A	G	0.405508	-0.028769	0.005066	5.67884	1.39e-08		A	G	0.400914	0.991253	-0.008785	0.091489	0.0960225	0.923482
3:190030037	rs57381859	3q28	P3H2	intronic	no	T	C	0.129556	0.04206	0.007407	5.67841	1.4e-08		T	C	0.125952	0.846186	-0.167016	0.142945	1.16839	0.242628
7:73618505	rs7785479	7q11.23	MLXIPL	intronic	no	T	C	0.293612	0.031013	0.005462	5.67796	1.4e-08		T	C	0.270047	1.07505	0.072363	0.098177	0.737067	0.461091
4:99169371	rs10470964	4q23	LOC100507053	ncRNA_intronic	no	C	T	0.772647	0.033696	0.005935	5.67751	1.4e-08		C	T	0.734713	0.938135	-0.063861	0.098506	0.648296	0.516817
5:133048997	rs4574536	5q31.1	ZCCHC10;HSPA4	intergenic	no	T	C	0.273971	0.031803	0.005602	5.67708	1.41e-08		T	C	0.213666	0.966193	-0.034392	0.104865	0.327965	0.742942
3:184226088	rs751792884	3q27.1	ABCF3;VWA5B2	intergenic	no	G	C	0.00029	1.25015	0.220229	5.6766	1.41e-08		NA	NA	NA	#VALUE!	NA	NA	NA	NA
4:99072902	rs28730640	4q23	ADH5	intronic	no	C	T	0.109189	-0.045253	0.007974	5.67507	1.42e-08		C	T	0.123013	0.998651	-0.00135	0.138544	0.0097442	0.992218
3:190439994	rs41410844	3q28	TMEM207	intronic	no	C	G	0.005652	-0.201794	0.035558	5.67507	1.42e-08		NA	NA	NA	#VALUE!	NA	NA	NA	NA
5:133048367	rs10434745	5q31.1	ZCCHC10;HSPA4	intergenic	no	A	G	0.273502	0.031814	0.005606	5.67499	1.42e-08		A	G	0.21143	0.975246	-0.025066	0.104941	0.238858	0.81121
5:133050531	rs7730125	5q31.1	ZCCHC10;HSPA4	intergenic	no	G	A	0.273303	0.031818	0.005607	5.67469	1.43e-08		G	A	0.211415	0.975792	-0.024506	0.104981	0.233433	0.815415
3:193937031	rs756260213	3q29	LINC02038;LINC02026	intergenic	no	G	T	0.00575	0.281385	0.049594	5.67377	1.43e-08		NA	NA	NA	#VALUE!	NA	NA	NA	NA
3:193940325	rs754028464	3q29	LINC02038;LINC02026	intergenic	no	A	G	0.00575	0.28138	0.049594	5.67367	1.43e-08		NA	NA	NA	#VALUE!	NA	NA	NA	NA
15:43536810	rs2255663	15q15.3	PPIP5K1	intronic	no	C	T	0.288025	0.031164	0.005493	5.6734	1.43e-08		C	T	0.300626	1.12444	0.117284	0.09262	1.26629	0.205389
3:136207780	rs645040	3q22.3	MSL2;PCCB	intergenic	no	G	T	0.772692	-0.033671	0.005935	5.67329	1.44e-08		G	T	0.748978	1.04362	0.042693	0.099348	0.429732	0.667407
3:190023096	rs762067614	3q28	P3H2	intronic	no	G	C	0.00307	-0.384481	0.067781	5.6724	1.44e-08		NA	NA	NA	#VALUE!	NA	NA	NA	NA
3:192788335	rs2367017	3q29	FGF12;MB21D2	intergenic	no	C	A	0.02937	0.08365	0.014748	5.67196	1.45e-08		C	A	0.031683	1.00893	0.008887	0.247823	0.0358603	0.971381
5:133096838	rs7711865	5q31.1	HSPA4	intronic	no	C	T	0.273504	0.031795	0.005606	5.6716	1.45e-08		C	T	0.212071	0.979949	-0.020255	0.102178	0.198232	0.842851
3:190610833	rs751561007	3q28	IL1RAP	intronic	no	G	C	0.00063	0.847489	0.149443	5.67098	1.46e-08		NA	NA	NA	#VALUE!	NA	NA	NA	NA
3:191169283	rs575043665	3q28	SNAR-I;OSTN	intergenic	no	C	T	0.008874	0.150502	0.026541	5.67055	1.46e-08		C	T	0.010336	0.359901	-1.02192	1.09578	0.932599	0.351019
4:99065196	rs13120000	4q23	METAP1;ADH5	intergenic	no	A	G	0.110256	-0.045029	0.007941	5.67044	1.46e-08		A	G	0.126994	0.982928	-0.017219	0.138973	0.123902	0.901375
3:190251583	rs9852867	3q28	P3H2-AS1;CLDN16	intergenic	no	G	T	0.412488	0.028656	0.005054	5.66996	1.46e-08		G	T	0.383797	0.930624	-0.0719	0.097899	0.73443	0.462698
5:133099796	rs4301229	5q31.1	HSPA4	intronic	no	C	T	0.273523	0.031778	0.005605	5.66958	1.47e-08		C	T	0.212208	0.980543	-0.019649	0.102036	0.192569	0.847283
7:73615773	rs2074768	7q11.23	MLXIPL	intronic	no	A	C	0.293636	0.03096	0.005462	5.66825	1.48e-08		A	C	0.269607	1.07731	0.07447	0.098204	0.758319	0.448272
3:191934528	rs142348561	3q28	LINCR-0002;FGF12	intergenic	no	C	T	0.004055	0.237874	0.04197	5.66772	1.48e-08		NA	NA	NA	#VALUE!	NA	NA	NA	NA
3:189812945	rs16864811	3q28	TP63	intronic	no	A	G	0.120799	-0.043247	0.007631	5.66728	1.49e-08		A	G	0.101862	0.965947	-0.034646	0.168301	0.205857	0.836893
5:133108035	rs62375251	5q31.1	HSPA4;FSTL4	intergenic	no	C	T	0.272319	0.03181	0.005613	5.6672	1.49e-08		C	T	0.207667	0.961481	-0.03928	0.104041	0.377543	0.70578
5:133090406	rs62375240	5q31.1	HSPA4	intronic	no	A	C	0.273526	0.031763	0.005605	5.6669	1.49e-08		A	C	0.212178	0.980906	-0.019279	0.102205	0.188631	0.850368
3:190253696	rs774997037	3q28	P3H2-AS1;CLDN16	intergenic	no	T	A	0.0032	-0.376226	0.066394	5.66657	1.49e-08		NA	NA	NA	#VALUE!	NA	NA	NA	NA
15:43534359	rs689797	15q15.3	PPIP5K1	UTR3	no	C	T	0.288266	0.031115	0.005491	5.66655	1.5e-08		C	T	0.300681	1.12461	0.117434	0.092571	1.26858	0.204569
5:133105610	rs13718	5q31.1	HSPA4	UTR3	no	A	G	0.273488	0.031766	0.005606	5.66643	1.49e-08		A	G	0.216462	0.983724	-0.01641	0.099737	0.164533	0.869293
12:121045850	rs1179998	12q24.31	OASL;P2RX7	intergenic	no	G	A	0.304406	-0.030634	0.005407	5.66562	1.5e-08		G	A	0.329946	0.986752	-0.013337	0.089834	0.148463	0.881958
4:99071642	rs11547772	4q23	ADH5	UTR3	no	A	C	0.109202	-0.045172	0.007974	5.66491	1.51e-08		A	C	0.123067	0.997303	-0.002701	0.138929	0.0194416	0.984478
3:190337820	rs4687132	3q28	CLDN16	intronic	no	A	G	0.305316	-0.030596	0.005401	5.66488	1.51e-08		A	G	0.302512	1.01646	0.016328	0.092448	0.176618	0.859788
5:133094833	rs55650161	5q31.1	HSPA4	intronic	no	T	C	0.273449	0.031757	0.005606	5.66482	1.51e-08		T	C	0.211754	0.98011	-0.02009	0.102277	0.196427	0.844263
4:99176546	rs6845578	4q23	LOC100507053	ncRNA_intronic	no	C	T	0.772768	0.033624	0.005936	5.66442	1.52e-08		C	T	0.737933	0.966089	-0.034499	0.099558	0.346522	0.728963
3:193788482	rs759018281	3q29	OPA1;LINC02038	intergenic	no	T	C	0.0023	0.443382	0.078279	5.66412	1.52e-08		NA	NA	NA	#VALUE!	NA	NA	NA	NA
3:191068948	rs2048411	3q28	SNAR-I;OSTN	intergenic	no	T	C	0.464345	0.028269	0.004991	5.664	1.52e-08		T	C	0.493094	1.07554	0.07282	0.087322	0.833925	0.404328
3:191738803	rs554089816	3q28	LINCR-0002;FGF12	intergenic	no	T	C	0.00196	-0.480207	0.084783	5.66395	1.52e-08		NA	NA	NA	#VALUE!	NA	NA	NA	NA
3:191749257	rs776517913	3q28	LINCR-0002;FGF12	intergenic	no	G	A	0.00195	-0.481415	0.085	5.66371	1.52e-08		NA	NA	NA	#VALUE!	NA	NA	NA	NA
19:18088827	rs845329	19p13.11	IL12RB1	intronic	no	T	C	0.244921	-0.032762	0.005785	5.66327	1.52e-08		T	C	0.250216	1.01748	0.01733	0.104778	0.165397	0.868612
3:136333974	rs610860	3q22.3	PCCB;STAG1	intergenic	no	A	G	0.800979	-0.035287	0.006231	5.66314	1.52e-08		A	G	0.762566	0.969109	-0.031378	0.104507	0.300248	0.763992
7:73621527	rs7800944	7q11.23	MLXIPL	intronic	no	T	C	0.293651	0.030931	0.005462	5.66294	1.53e-08		T	C	0.270573	1.07516	0.072471	0.097908	0.740195	0.459191
3:190473419	rs28523665	3q28	TMEM207;IL1RAP	intergenic	no	C	T	0.005671	-0.201016	0.035499	5.66258	1.53e-08		NA	NA	NA	#VALUE!	NA	NA	NA	NA
3:189728172	.	3q28	TP63	intronic	no	TAAAAAAAAAAAAAA	TAAAAAAAAAAAAAA	0.35466	0.044379	0.007838	5.66203	1.53e-08		TAA	T	0.411759	0.912729	-0.091316	0.10682	0.854859	0.392626
3:194728878	rs558509045	3q29	LINC01968	ncRNA_intronic	no	G	C	0.0014	0.567833	0.100288	5.66202	1.53e-08		NA	NA	NA	#VALUE!	NA	NA	NA	NA
5:133106571	rs56083805	5q31.1	HSPA4	downstream	no	T	C	0.273477	0.031741	0.005606	5.66197	1.53e-08		T	C	0.212005	0.982729	-0.017422	0.10195	0.170888	0.864298
5:133101839	rs1131809	5q31.1	HSPA4	exonic	no	C	T	0.27348	0.03174	0.005606	5.66179	1.53e-08		C	T	0.211961	0.982808	-0.017341	0.101968	0.170063	0.864945
3:191953449	rs775432014	3q28	LINCR-0002;FGF12	intergenic	no	C	T	0.00054	0.913869	0.16141	5.66179	1.54e-08		NA	NA	NA	#VALUE!	NA	NA	NA	NA
3:136206349	rs1154988	3q22.3	MSL2;PCCB	intergenic	no	T	A	0.772842	-0.033604	0.005936	5.66105	1.54e-08		T	A	0.735553	1.04625	0.045209	0.101003	0.447601	0.654461
3:191068852	rs2048412	3q28	SNAR-I;OSTN	intergenic	no	T	C	0.464383	0.028252	0.004991	5.66059	1.55e-08		T	C	0.493145	1.07534	0.072635	0.087312	0.831902	0.405467
17:7097978	rs150983647	17p13.1	CLEC10A;ASGR2	intergenic	no	C	T	0.005711	0.200925	0.035498	5.66018	1.55e-08		NA	NA	NA	#VALUE!	NA	NA	NA	NA
3:187493981	rs187633120	3q27.3	LINC02041;SST	intergenic	no	T	C	0.00222	0.450969	0.079674	5.66018	1.55e-08		NA	NA	NA	#VALUE!	NA	NA	NA	NA
7:73617935	rs7798357	7q11.23	MLXIPL	intronic	no	G	C	0.293624	0.030912	0.005462	5.65947	1.56e-08		G	C	0.270047	1.07508	0.072391	0.098181	0.737322	0.46094
3:191142979	rs62288500	3q28	SNAR-I;OSTN	intergenic	no	G	A	0.184215	0.036299	0.006416	5.65757	1.58e-08		G	A	0.181343	0.762036	-0.271761	0.122633	2.21605	0.026709
3:191612255	rs28588337	3q28	LINCR-0002;FGF12	intergenic	no	A	G	0.125289	-0.042504	0.007514	5.65664	1.58e-08		A	G	0.140428	0.919995	-0.083387	0.133306	0.625531	0.531644
19:18104437	rs273504	19p13.11	MAST3	intronic	no	A	G	0.418371	-0.02852	0.005042	5.65649	1.59e-08		A	G	0.41448	1.02286	0.022599	0.09123	0.247715	0.804348
3:189497211	rs373456429	3q28	TPRG1;TP63	intergenic	no	G	T	0.006787	-0.183689	0.032475	5.65632	1.59e-08		NA	NA	NA	#VALUE!	NA	NA	NA	NA
3:191084570	rs757676909	3q28	SNAR-I;OSTN	intergenic	no	CAT	C	0.007002	-0.18057	0.031924	5.65625	1.59e-08		NA	NA	NA	#VALUE!	NA	NA	NA	NA
15:43491304	rs184684547	15q15.3	TP53BP1	intronic	no	C	T	0.00938	0.220025	0.038901	5.65602	1.59e-08		NA	NA	NA	#VALUE!	NA	NA	NA	NA
15:43725203	rs4924719	15q15.3	STRCP1;CATSPER2P1	intergenic	no	C	T	0.722395	-0.041979	0.007422	5.65602	1.59e-08		C	T	0.655955	0.871446	-0.137601	0.11446	1.20218	0.229275
3:190439413	rs12106750	3q28	TMEM207	intronic	no	G	C	0.005641	-0.201317	0.035594	5.65593	1.59e-08		NA	NA	NA	#VALUE!	NA	NA	NA	NA
19:18291332	rs10406080	19p13.11	MIR3188;LSM4	intergenic	no	C	G	0.630956	0.029173	0.005158	5.65587	1.59e-08		C	G	0.601226	1.06579	0.063716	0.098277	0.648331	0.516791
15:44275603	rs191333644	15q15.3	FRMD5;GOLM2	intergenic	no	G	A	0.005245	0.208566	0.036876	5.65587	1.59e-08		NA	NA	NA	#VALUE!	NA	NA	NA	NA
19:18102550	rs273503	19p13.11	MAST3	intronic	no	T	C	0.41892	-0.028509	0.005041	5.65543	1.6e-08		T	C	0.418326	1.03292	0.032394	0.090689	0.357199	0.720959
3:189763775	rs6797860	3q28	TP63	intronic	no	G	A	0.270258	0.031743	0.005613	5.65526	1.59e-08		G	A	0.274621	0.969252	-0.031231	0.11755	0.265683	0.790484
3:191144442	rs1985190	3q28	SNAR-I;OSTN	intergenic	no	A	G	0.184275	0.036273	0.006415	5.6544	1.61e-08		A	G	0.180947	0.762193	-0.271555	0.122609	2.2148	0.026795
3:191623533	rs144343558	3q28	LINCR-0002;FGF12	intergenic	no	G	A	0.221971	0.033946	0.006004	5.6539	1.61e-08		G	A	0.238626	1.01007	0.010017	0.101236	0.098947	0.921159
3:191227914	rs116023893	3q28	OSTN-AS1	ncRNA_intronic	no	C	T	0.008953	0.1494	0.026427	5.65331	1.61e-08		C	T	0.010678	0.33101	-1.10561	1.12067	0.986556	0.323848
5:133002729	rs35533997	5q31.1	ZCCHC10	intronic	no	C	CT	0.259201	-0.03448	0.0061	5.65246	1.62e-08		C	CT	0.259739	1.0354	0.034792	0.098394	0.353599	0.723655
3:189042116	rs762733462	3q28	TPRG1-AS1;TPRG1	intergenic	no	G	T	0.00067	0.819113	0.144917	5.65229	1.62e-08		NA	NA	NA	#VALUE!	NA	NA	NA	NA
3:187990215	rs748610593	3q27.3	LINC01991;LPP-AS2	intergenic	no	T	TAATAA	0.00495	0.214287	0.037912	5.65222	1.62e-08		NA	NA	NA	#VALUE!	NA	NA	NA	NA
3:185496646	rs557535634	3q27.2	TMEM41A	intronic	no	T	C	0.003425	0.257741	0.045601	5.65209	1.63e-08		NA	NA	NA	#VALUE!	NA	NA	NA	NA
3:192613501	rs2708304	3q29	FGF12	intronic	no	T	C	0.225315	-0.03364	0.005953	5.65093	1.64e-08		T	C	0.221277	0.986025	-0.014074	0.10836	0.129882	0.896638
19:18083733	rs1099561	19p13.11	IL12RB1	intronic	no	C	T	0.194016	-0.035561	0.006294	5.64998	1.65e-08		C	T	0.20282	0.983	-0.017146	0.111513	0.153758	0.877783
3:192782582	rs6796028	3q29	FGF12;MB21D2	intergenic	no	C	T	0.029571	0.083054	0.0147	5.64993	1.65e-08		C	T	0.032151	0.972279	-0.028112	0.236602	0.118816	0.9054
5:133107174	rs60306856	5q31.1	HSPA4	downstream	no	T	A	0.273481	0.031672	0.005606	5.64966	1.64e-08		T	A	0.212213	0.983201	-0.016942	0.101865	0.166318	0.867891
12:120956638	rs9669493	12q24.31	XLOC_009911;HNF1A-AS1	intergenic	no	C	T	0.318605	0.040303	0.007134	5.64943	1.65e-08		C	T	0.294931	0.947183	-0.054263	0.094361	0.575057	0.565274
3:189712456	rs55876846	3q28	TP63	intronic	no	A	T	0.307626	-0.03046	0.005392	5.64911	1.65e-08		A	T	0.334359	1.03184	0.031345	0.106602	0.294038	0.768731
3:193725725	rs537818032	3q29	OPA1;LINC02038	intergenic	no	G	A	0.00045	0.998766	0.176808	5.64887	1.66e-08		NA	NA	NA	#VALUE!	NA	NA	NA	NA
4:99160997	rs1540053	4q23	PCNAP1	ncRNA_exonic	no	C	T	0.773008	0.033543	0.005939	5.64792	1.66e-08		C	T	0.734703	0.938082	-0.063918	0.098478	0.649059	0.516317
3:190441958	rs7642714	3q28	TMEM207	intronic	no	A	G	0.005632	-0.201158	0.03562	5.64733	1.67e-08		NA	NA	NA	#VALUE!	NA	NA	NA	NA
3:191554205	rs560462428	3q28	LINCR-0002	ncRNA_intronic	no	T	C	0.00025	1.3392	0.237189	5.64612	1.68e-08		NA	NA	NA	#VALUE!	NA	NA	NA	NA
3:191235149	rs9842642	3q28	OSTN	intronic	no	G	A	0.686718	-0.030274	0.005362	5.64603	1.69e-08		G	A	0.667259	0.985151	-0.01496	0.091677	0.163182	0.870355
3:191364601	.	3q28	CCDC50	intronic	no	TAA	TAA	0.07271	-0.081533	0.014441	5.64594	1.68e-08		T	A	0.099338	1.47395	0.387947	0.127769	3.03632	0.002404
5:133108817	rs11742248	5q31.1	HSPA4;FSTL4	intergenic	no	C	T	0.273476	0.03165	0.005606	5.64574	1.68e-08		C	T	0.212361	0.984053	-0.016076	0.101786	0.157939	0.874483
3:191828625	rs62289140	3q28	LINCR-0002;FGF12	intergenic	no	G	A	0.019595	-0.101271	0.017938	5.64561	1.69e-08		G	A	0.012422	0.0139903	-4.26939	4.32131	0.987986	0.323147
3:190122562	rs973234	3q28	P3H2-AS1	ncRNA_intronic	no	G	C	0.065567	0.056721	0.010047	5.64557	1.69e-08		G	C	0.049815	0.971461	-0.028954	0.186551	0.155207	0.876641
22:43949891	rs13054885	22q13.31	PNPLA3;SAMM50	intergenic	no	G	A	0.172215	-0.037191	0.006588	5.64526	1.69e-08		G	A	0.179546	1.16948	0.156558	0.117586	1.33143	0.183029
3:190361991	.	3q28	CLDN16	intronic	no	C	T	0.207016	-0.046301	0.008203	5.6444	1.7e-08		T	C	0.783562	1.00513	0.005118	0.105676	0.0484311	0.961359
3:191082006	rs4687188	3q28	SNAR-I;OSTN	intergenic	no	G	A	0.436124	0.028321	0.005018	5.64388	1.71e-08		G	A	0.455877	1.08101	0.0779	0.086341	0.902236	0.366926
3:187229021	rs922160393	3q27.3	MASP1	intronic	no	G	A	0.00091	0.701828	0.124362	5.64343	1.71e-08		NA	NA	NA	#VALUE!	NA	NA	NA	NA
3:191248510	rs9818024	3q28	OSTN	intronic	no	A	C	0.419037	-0.028446	0.005041	5.64293	1.71e-08		A	C	0.440356	0.995966	-0.004042	0.085333	0.0473674	0.962209
4:99073414	rs7658279	4q23	ADH5	intronic	no	G	A	0.10925	-0.044985	0.007972	5.64288	1.72e-08		G	A	0.123013	0.998644	-0.001357	0.138543	0.00979479	0.992182
3:191276486	rs77925048	3q28	UTS2B	intronic	no	C	T	0.014055	-0.119255	0.02114	5.6412	1.73e-08		C	T	0.023863	0.480533	-0.73286	0.355933	2.05898	0.039515
3:191259676	rs28836770	3q28	OSTN	intronic	no	C	T	0.317976	-0.03015	0.005345	5.64079	1.73e-08		C	T	0.3175	0.836629	-0.178374	0.093047	1.91703	0.055249
3:191149757	rs2666356	3q28	SNAR-I;OSTN	intergenic	no	G	A	0.585256	-0.028473	0.005048	5.64045	1.74e-08		G	A	0.565104	0.898536	-0.106989	0.089655	1.19334	0.232719
4:99367622	rs148554860	4q23	ADH1C;ADH7	intergenic	no	AGAAT	A	0.461287	0.030319	0.005376	5.63969	1.75e-08		AGAAT	A	0.419828	1.02492	0.024614	0.092884	0.264997	0.791007
3:191619094	rs13067314	3q28	LINCR-0002;FGF12	intergenic	no	G	A	0.222163	0.033849	0.006002	5.63962	1.75e-08		G	A	0.24089	1.00808	0.008044	0.101369	0.0793536	0.93673
3:192117777	rs189539206	3q28	LINCR-0002;FGF12	intergenic	no	C	A	0.00955	-0.217434	0.038556	5.63943	1.75e-08		NA	NA	NA	#VALUE!	NA	NA	NA	NA
3:191236225	rs62288508	3q28	OSTN	intronic	no	C	T	0.069559	0.05514	0.009778	5.63919	1.75e-08		C	T	0.0589	0.884789	-0.122406	0.209463	0.58438	0.558987
3:192781303	rs6792239	3q29	FGF12;MB21D2	intergenic	no	C	G	0.029529	0.08295	0.01471	5.63902	1.75e-08		C	G	0.03187	0.969507	-0.030968	0.239034	0.129555	0.896899
3:191243056	rs749311457	3q28	OSTN	intronic	no	C	T	0.00216	0.455468	0.080771	5.639	1.75e-08		NA	NA	NA	#VALUE!	NA	NA	NA	NA
12:120948906	rs11065361	12q24.31	XLOC_009911;HNF1A-AS1	intergenic	no	T	A	0.316469	0.040295	0.007146	5.63882	1.76e-08		T	A	0.292446	0.953842	-0.047257	0.094553	0.499794	0.617241
3:190315629	rs9867287	3q28	CLDN1;CLDN16	intronic	no	T	C	0.293595	-0.030797	0.005462	5.63841	1.76e-08		T	C	0.29211	1.0297	0.029268	0.109239	0.267926	0.788753
3:136536327	rs833752	3q22.3	STAG1	intronic	no	A	G	0.745103	-0.032184	0.005708	5.6384	1.76e-08		A	G	0.71971	0.983014	-0.017132	0.093582	0.183069	0.854732
3:190758973	rs757545894	3q28	IL1RAP;GMNC	intergenic	no	C	G	0.0004	1.05735	0.187528	5.63835	1.76e-08		NA	NA	NA	#VALUE!	NA	NA	NA	NA
3:184170445	.	3q27.1	DVL3	exonic	no	GGG	GGG	0.00032	-1.1821	0.209655	5.63833	1.76e-08		NA	NA	NA	#VALUE!	NA	NA	NA	NA
3:190147158	rs372017693	3q28	P3H2-AS1;CLDN16	intergenic	no	A	G	0.161732	0.038095	0.006757	5.63786	1.76e-08		A	G	0.166098	0.750418	-0.287125	0.133158	2.15627	0.031084
3:193197740	rs188370464	3q29	MB21D2;PLAAT1	intergenic	no	T	C	0.01062	-0.206223	0.036582	5.63728	1.77e-08		NA	NA	NA	#VALUE!	NA	NA	NA	NA
3:190619856	rs116828914	3q28	IL1RAP	intronic	no	A	T	0.000801	-0.53237	0.094446	5.63677	1.78e-08		NA	NA	NA	#VALUE!	NA	NA	NA	NA
15:43743165	.	15q15.3	CATSPER2P1	ncRNA_intronic	no	C	A	0.270915	0.042151	0.007478	5.63667	1.78e-08		A	C	0.671012	0.869487	-0.139852	0.101857	1.37302	0.169726
12:120972365	rs67075643	12q24.31	HNF1A-AS1	upstream	no	T	C	0.224607	0.033722	0.005983	5.6363	1.78e-08		T	C	0.175472	0.957434	-0.043499	0.112708	0.385944	0.699553
15:43524719	rs1060939	15q15.3	MAP1A	exonic	no	G	A	0.288143	0.030952	0.005492	5.63583	1.79e-08		G	A	0.304154	1.12121	0.114409	0.091243	1.25389	0.209863
7:73602070	.	7q11.23	MLXIPL	intronic	no	G	A	0.801782	-0.046984	0.008338	5.63492	1.79e-08		NA	NA	NA	#VALUE!	NA	NA	NA	NA
3:191463090	.	3q28	LINCR-0002	ncRNA_intronic	no	T	TCTCCCTCC	0.74037	0.048193	0.008553	5.63463	1.8e-08		T	C	0.048389	0.79265	-0.232373	0.339548	0.68436	0.493763
15:42511108	rs185533186	15q15.2	SNAP23	intronic	no	G	A	0.00924	0.220824	0.039191	5.63456	1.8e-08		NA	NA	NA	#VALUE!	NA	NA	NA	NA
3:195951337	.	3q29	TNK2-AS1;SDHAP1	intergenic	no	T	C	0.00176	0.504068	0.089462	5.63444	1.8e-08		NA	NA	NA	#VALUE!	NA	NA	NA	NA
3:191078540	rs1606052	3q28	SNAR-I;OSTN	intergenic	no	A	T	0.436222	0.02827	0.005018	5.63372	1.81e-08		A	T	0.455145	1.0806	0.077516	0.086662	0.894464	0.371072
4:99354472	rs35478916	4q23	ADH1C;ADH7	intergenic	no	G	GAGAT	0.459964	0.030296	0.005378	5.63332	1.82e-08		G	GAGAT	0.425854	1.02247	0.022223	0.100988	0.220056	0.825818
2:88036471	rs146866782	2p11.2	KRCC1	intronic	no	C	CA	0.232591	-0.035607	0.006321	5.63313	1.81e-08		C	CA	0.209667	0.822056	-0.195947	0.134444	1.45746	0.144977
3:190216195	rs115451822	3q28	P3H2-AS1;CLDN16	intergenic	no	A	G	0.039389	-0.072016	0.012786	5.63241	1.82e-08		A	G	0.041371	0.924806	-0.078171	0.250265	0.312353	0.754777
3:192781512	rs6792412	3q29	FGF12;MB21D2	intergenic	no	C	T	0.029525	0.082857	0.014711	5.63232	1.82e-08		C	T	0.031857	0.970076	-0.030381	0.238976	0.12713	0.898818
5:133107787	rs62375249	5q31.1	HSPA4;FSTL4	intergenic	no	C	T	0.273467	0.031569	0.005606	5.63129	1.83e-08		C	T	0.211842	0.983334	-0.016806	0.101982	0.164794	0.869086
3:190564891	rs79108891	3q28	IL1RAP	intronic	no	C	T	0.025969	-0.088032	0.015634	5.6308	1.84e-08		C	T	0.025717	0.767784	-0.264247	0.267226	0.988852	0.322724
4:99080781	rs6852848	4q23	ADH5	intronic	no	T	A	0.109026	-0.044933	0.00798	5.6307	1.84e-08		T	A	0.122821	1.00071	0.000708	0.13829	0.00511968	0.995914
3:191141688	rs62288499	3q28	SNAR-I;OSTN	intergenic	no	G	A	0.184184	0.03613	0.006417	5.63036	1.84e-08		G	A	0.182097	0.763709	-0.269569	0.121546	2.21784	0.026587
15:43402885	rs2244746	15q15.3	TUBGCP4	intronic	no	T	A	0.324437	0.029913	0.005313	5.63015	1.84e-08		T	A	0.312593	1.14565	0.135974	0.095095	1.42988	0.15274
22:43965962	rs2294921	22q13.31	SAMM50	intronic	no	C	T	0.160877	-0.038108	0.006769	5.62978	1.85e-08		C	T	0.176506	1.17416	0.160554	0.118094	1.35954	0.173957
3:136213517	rs687339	3q22.3	MSL2;PCCB	intergenic	no	C	T	0.771929	-0.033373	0.005928	5.62972	1.85e-08		C	T	0.734526	1.0539	0.052499	0.101483	0.517318	0.604957
3:192815183	rs772276354	3q29	MB21D2	intronic	no	A	G	0.00033	1.16222	0.206455	5.62943	1.85e-08		NA	NA	NA	#VALUE!	NA	NA	NA	NA
3:191077935	rs1828442	3q28	SNAR-I;OSTN	intergenic	no	T	C	0.4362	0.028248	0.005018	5.62933	1.86e-08		T	C	0.455076	1.08064	0.077549	0.086671	0.894751	0.370915
3:190454605	rs78516098	3q28	TMEM207;IL1RAP	intergenic	no	G	A	0.175177	-0.036863	0.006549	5.6288	1.86e-08		G	A	0.14715	1.16939	0.156483	0.113359	1.38042	0.16744
15:43398367	rs2012467	15q15.3	TUBGCP4	intronic	no	A	G	0.323598	0.029918	0.005316	5.62792	1.87e-08		A	G	0.311701	1.17264	0.159261	0.095331	1.67061	0.094797
3:190451020	rs6787311	3q28	TMEM207;IL1RAP	intergenic	no	G	A	0.175141	-0.036856	0.006549	5.62773	1.88e-08		G	A	0.147855	1.16833	0.155578	0.112784	1.37943	0.167742
4:99080096	rs1154412	4q23	ADH5	intronic	no	T	C	0.821323	0.036546	0.006494	5.62766	1.87e-08		T	C	0.801216	1.06977	0.067445	0.116104	0.580902	0.561332
22:43951371	rs2092501	22q13.31	PNPLA3;SAMM50	intergenic	no	G	A	0.158065	-0.038367	0.006818	5.62731	1.87e-08		G	A	0.175826	1.18053	0.165963	0.118453	1.40109	0.161172
3:189864552	.	3q28	TP63	intronic	no	TTTTTTTTTTTTTTG	TTTTTTTTTTTTTTG	0.02003	-0.150584	0.026765	5.62615	1.89e-08		NA	NA	NA	#VALUE!	NA	NA	NA	NA
3:190453214	rs17505919	3q28	TMEM207;IL1RAP	intergenic	no	A	G	0.175165	-0.036843	0.006549	5.62574	1.89e-08		A	G	0.14715	1.16937	0.156467	0.113358	1.38029	0.167479
3:191852637	rs551006288	3q28	LINCR-0002;FGF12	intergenic	no	G	A	0.00432	-0.321554	0.057175	5.62403	1.91e-08		NA	NA	NA	#VALUE!	NA	NA	NA	NA
7:92752382	rs147341073	7q21.2	CDK6	intronic	no	A	G	0.029252	0.082976	0.014755	5.62359	1.92e-08		A	G	0.022135	0.933018	-0.069331	0.30235	0.229307	0.818623
3:190791426	rs182348822	3q28	IL1RAP;GMNC	intergenic	no	A	T	0.019315	-0.101608	0.018069	5.62333	1.92e-08		A	T	0.010682	1.90404	0.643976	0.476846	1.35049	0.176841
3:191081708	rs4687187	3q28	SNAR-I;OSTN	intergenic	no	C	T	0.436202	0.028216	0.005018	5.62296	1.93e-08		C	T	0.455877	1.081	0.07789	0.086341	0.902121	0.366987
12:120915285	rs2701184	12q24.31	XLOC_009911;HNF1A-AS1	intergenic	no	T	G	0.379294	-0.028885	0.005137	5.62293	1.92e-08		T	G	0.398595	1.01707	0.016924	0.0844	0.200521	0.841061
19:18106337	rs273505	19p13.11	MAST3	intronic	no	T	C	0.41816	-0.028354	0.005043	5.62245	1.92e-08		T	C	0.415973	1.03414	0.033573	0.090382	0.371457	0.710308
3:190639929	.	3q28	IL1RAP	intronic	no	CAAC	AAA	0.24496	0.049013	0.008719	5.6214	1.94e-08		C	A	0.23908	1.01988	0.019688	0.11119	0.177066	0.859444
3:190527678	.	3q28	IL1RAP	intronic	no	GTTTACATTTTTTTTTTTTTTTTTTTG	GTTTACATTTTTTTTTTTTTTTTTTTG	0.03243	-0.118993	0.021169	5.6211	1.94e-08		NA	NA	NA	#VALUE!	NA	NA	NA	NA
4:98941143	rs7688461	4q23	EIF4E;METAP1	intergenic	no	C	T	0.299189	-0.030531	0.005432	5.62058	1.95e-08		C	T	0.321096	1.05613	0.054615	0.093666	0.583082	0.559859
3:191000607	rs1355363	3q28	SNAR-I;OSTN	intergenic	no	A	C	0.167835	-0.037421	0.006658	5.62046	1.95e-08		A	C	0.151859	0.95774	-0.043179	0.130744	0.330256	0.741215
7:73607881	rs77048596	7q11.23	MLXIPL	intronic	no	G	A	0.290724	0.030779	0.005478	5.61866	1.97e-08		G	A	0.273798	1.01053	0.010477	0.10742	0.097533	0.922285
12:121047533	rs1185889	12q24.31	OASL;P2RX7	intergenic	no	G	A	0.304407	-0.030376	0.005407	5.6179	1.98e-08		G	A	0.331671	0.987025	-0.01306	0.089926	0.145231	0.884506
22:43936613	rs2281137	22q13.31	PNPLA3	intronic	no	T	C	0.174147	-0.036847	0.006559	5.61778	1.98e-08		T	C	0.180316	1.17627	0.162351	0.120072	1.35211	0.176321
3:190808270	rs780540979	3q28	IL1RAP;GMNC	intergenic	no	A	G	0.00069	0.802185	0.142802	5.61746	1.99e-08		NA	NA	NA	#VALUE!	NA	NA	NA	NA
4:99080389	rs28730605	4q23	ADH5	intronic	no	C	T	0.109043	-0.044821	0.007979	5.61737	1.99e-08		C	T	0.123087	1.00017	0.00017	0.138252	0.00122964	0.999016
3:190933296	rs562751808	3q28	SNAR-I;OSTN	intergenic	no	C	T	0.00063	0.839464	0.149443	5.61729	1.99e-08		NA	NA	NA	#VALUE!	NA	NA	NA	NA
3:190498890	rs539729615	3q28	TMEM207;IL1RAP	intergenic	no	G	A	0.005122	-0.209581	0.037314	5.61669	1.99e-08		NA	NA	NA	#VALUE!	NA	NA	NA	NA
3:192317168	rs149355470	3q28	FGF12	intronic	no	TAGG	T	0.108723	-0.048177	0.008579	5.61569	2.01e-08		TAGG	T	0.089565	0.866746	-0.143009	0.169307	0.844673	0.398296
22:43938088	rs2896020	22q13.31	PNPLA3	intronic	no	T	C	0.173147	-0.036914	0.006574	5.61515	2.02e-08		T	C	0.181483	1.15431	0.143506	0.117418	1.22218	0.221617
3:189811447	rs4687096	3q28	TP63	intronic	no	C	A	0.561603	0.028155	0.005016	5.61304	2.04e-08		C	A	0.545482	1.14364	0.134219	0.090284	1.48663	0.137101
22:43947271	rs1810508	22q13.31	PNPLA3	UTR3	no	A	G	0.172271	-0.036968	0.006587	5.61227	2.05e-08		A	G	0.180073	1.16122	0.149474	0.11768	1.27017	0.204004
12:120924527	rs61946385	12q24.31	XLOC_009911;HNF1A-AS1	intergenic	no	G	A	0.379038	-0.028835	0.005138	5.61211	2.04e-08		G	A	0.397664	1.01435	0.014247	0.084515	0.168574	0.866116
4:99344669	rs34551784	4q23	ADH1C	intronic	no	T	TAACTC	0.458858	0.030193	0.00538	5.61208	2.05e-08		T	TAACTC	0.41829	1.02101	0.020789	0.092609	0.224481	0.822376
19:18086825	rs436857	19p13.11	IL12RB1	exonic	no	G	A	0.194013	-0.035322	0.006294	5.61201	2.05e-08		G	A	0.202334	0.978184	-0.022057	0.112228	0.196537	0.844175
3:190621276	rs147305055	3q28	IL1RAP	intronic	no	A	C	0.000795	-0.531939	0.094801	5.61111	2.06e-08		NA	NA	NA	#VALUE!	NA	NA	NA	NA
3:136396103	rs1964675	3q22.3	STAG1	intronic	no	C	T	0.706841	-0.030657	0.005464	5.61072	2.07e-08		C	T	0.684346	1.00107	0.001072	0.095574	0.0112164	0.991049
3:191248128	rs9855235	3q28	OSTN	intronic	no	C	T	0.411288	-0.028362	0.005055	5.61068	2.06e-08		C	T	0.430932	0.933203	-0.069132	0.086136	0.802591	0.42221
3:191383361	rs752961070	3q28	CCDC50	intronic	no	G	A	0.00191	-0.481852	0.085883	5.61056	2.07e-08		NA	NA	NA	#VALUE!	NA	NA	NA	NA
22:43947089	rs2008451	22q13.31	PNPLA3	UTR3	no	T	C	0.172244	-0.036956	0.006587	5.61044	2.07e-08		T	C	0.180073	1.1612	0.149452	0.11768	1.26999	0.204069
3:190613745	rs146345031	3q28	IL1RAP	intronic	no	A	G	0.000796	-0.531517	0.094746	5.60991	2.07e-08		NA	NA	NA	#VALUE!	NA	NA	NA	NA
3:136249986	rs3755636	3q22.3	PCCB	upstream	no	G	C	0.770475	-0.033181	0.005915	5.60964	2.07e-08		G	C	0.724505	0.993011	-0.007014	0.099623	0.0704054	0.943852
3:188863636	rs4525856	3q28	LPP	intronic	no	C	A	0.166386	-0.037466	0.006679	5.60952	2.08e-08		C	A	0.158383	0.915847	-0.087906	0.11751	0.748073	0.454425
15:43519645	rs523156	15q15.3	MAP1A	intronic	no	C	G	0.280545	0.031057	0.005537	5.60899	2.08e-08		C	G	0.292442	1.1223	0.115377	0.094241	1.22428	0.220829
3:190791208	.	3q28	IL1RAP;GMNC	intergenic	no	A	G	0.00047	0.97032	0.173007	5.60856	2.09e-08		NA	NA	NA	#VALUE!	NA	NA	NA	NA
3:136554721	rs6439646	3q22.3	STAG1	intronic	no	T	C	0.743384	-0.031939	0.005695	5.60825	2.1e-08		T	C	0.702053	0.982742	-0.017409	0.095539	0.182219	0.855398
3:136475901	rs9854084	3q22.3	STAG1	intronic	no	A	T	0.743131	-0.031926	0.005693	5.60794	2.1e-08		A	T	0.704292	0.981925	-0.01824	0.096153	0.189698	0.84953
4:98949866	rs35885444	4q23	EIF4E;METAP1	intergenic	no	T	C	0.299284	-0.030453	0.005431	5.60725	2.11e-08		T	C	0.32099	1.04976	0.048562	0.095034	0.510996	0.60938
3:190920934	rs138586692	3q28	SNAR-I;OSTN	intergenic	no	G	A	0.020315	-0.098835	0.017628	5.60671	2.11e-08		G	A	0.012989	0.920424	-0.082921	0.543409	0.152594	0.878699
22:43936597	rs2281138	22q13.31	PNPLA3	intronic	no	T	C	0.174116	-0.036773	0.006559	5.60649	2.12e-08		T	C	0.180316	1.17627	0.162351	0.120072	1.35211	0.176321
3:191066452	rs1510906	3q28	SNAR-I;OSTN	intergenic	no	G	A	0.435528	0.028137	0.005019	5.6061	2.12e-08		G	A	0.451764	1.07833	0.075409	0.087133	0.865447	0.386794
22:43944206	rs36069781	22q13.31	PNPLA3	intronic	no	C	T	0.17212	-0.036937	0.006589	5.60586	2.13e-08		C	T	0.180132	1.16157	0.149774	0.117728	1.2722	0.203282
22:43945792	rs13055874	22q13.31	PNPLA3	intronic	no	T	C	0.172226	-0.036928	0.006588	5.60534	2.13e-08		T	C	0.180072	1.16141	0.149635	0.117673	1.27162	0.20349
3:191248183	rs9855647	3q28	OSTN	intronic	no	G	A	0.411341	-0.028334	0.005055	5.60514	2.13e-08		G	A	0.430852	0.933314	-0.069014	0.086124	0.801333	0.422939
3:191615742	rs2091083	3q28	LINCR-0002;FGF12	intergenic	no	T	C	0.222149	0.033642	0.006002	5.60513	2.13e-08		T	C	0.238847	1.00999	0.009942	0.101138	0.0983013	0.921675
2:88015450	rs111241156	2p11.2	RGPD1;KRCC1	intergenic	no	C	G	0.23153	-0.033051	0.005897	5.60471	2.13e-08		C	G	0.20595	0.820079	-0.198355	0.135854	1.46006	0.144258
3:192615325	rs2654707	3q29	FGF12	intronic	no	T	C	0.224745	-0.03339	0.005958	5.60423	2.15e-08		T	C	0.221983	0.990783	-0.00926	0.107658	0.0860131	0.931439
3:192781998	rs1032877	3q29	FGF12;MB21D2	intergenic	no	G	A	0.029563	0.082391	0.014702	5.60407	2.15e-08		G	A	0.031857	0.970076	-0.030381	0.238976	0.12713	0.898818
12:120968771	rs1134464	12q24.31	XLOC_009911;HNF1A-AS1	intergenic	no	C	A	0.316077	0.040062	0.007149	5.60386	2.15e-08		C	A	0.292355	0.952474	-0.048692	0.093825	0.518966	0.60381
22:43937490	rs2076207	22q13.31	PNPLA3	intronic	no	A	G	0.174159	-0.03675	0.006559	5.60299	2.16e-08		A	G	0.181698	1.14503	0.135433	0.117651	1.15114	0.249653
15:43965756	rs2957582	15q15.3	FRMD5	intronic	no	C	T	0.27458	0.031223	0.005573	5.60255	2.16e-08		C	T	0.268751	1.20511	0.186574	0.115723	1.61225	0.106903
22:43945042	rs2294916	22q13.31	PNPLA3	intronic	no	T	G	0.172169	-0.036913	0.006589	5.60222	2.16e-08		T	G	0.180073	1.16144	0.149658	0.117671	1.27183	0.203413
3:189741253	rs527633034	3q28	TP63	intronic	no	G	C	0.00344	0.35878	0.064044	5.60209	2.17e-08		NA	NA	NA	#VALUE!	NA	NA	NA	NA
22:43945786	rs13055900	22q13.31	PNPLA3	intronic	no	A	G	0.172237	-0.036905	0.006588	5.60185	2.17e-08		A	G	0.180072	1.16141	0.149635	0.117673	1.27162	0.20349
4:99155730	rs2032345	4q23	LOC100507053	ncRNA_exonic	no	G	A	0.773393	0.033279	0.005942	5.60064	2.19e-08		G	A	0.734687	0.937967	-0.06404	0.098479	0.650291	0.515524
3:192789821	rs9756037	3q29	FGF12;MB21D2	intergenic	no	G	A	0.029291	0.082704	0.014767	5.6006	2.19e-08		G	A	0.031415	1.01316	0.013073	0.248506	0.0526064	0.95803
3:190661364	rs193136414	3q28	IL1RAP;GMNC	intergenic	no	TGAGAC	TGAGAT	0.01011	0.209916	0.037484	5.60015	2.19e-08		NA	NA	NA	#VALUE!	NA	NA	NA	NA
3:191064734	rs2048417	3q28	SNAR-I;OSTN	intergenic	no	C	T	0.436355	0.028097	0.005018	5.59924	2.21e-08		C	T	0.457016	1.08647	0.082931	0.086694	0.956594	0.338759
3:136553404	rs7621025	3q22.3	STAG1	intronic	no	T	C	0.743395	-0.031887	0.005695	5.59912	2.21e-08		T	C	0.702473	0.982106	-0.018056	0.095661	0.18875	0.850271
3:191072475	rs2363133	3q28	SNAR-I;OSTN	intergenic	no	G	A	0.435572	0.028096	0.005019	5.59793	2.23e-08		G	A	0.45471	1.08062	0.077534	0.086748	0.893784	0.371436
3:191163712	rs184518882	3q28	SNAR-I;OSTN	intergenic	no	G	A	0.013193	-0.130778	0.023363	5.59765	2.23e-08		G	A	0.015528	0.802895	-0.219531	0.688603	0.318806	0.74988
22:43945726	rs4823181	22q13.31	PNPLA3	intronic	no	T	C	0.172239	-0.036875	0.006588	5.5973	2.22e-08		T	C	0.180073	1.16144	0.149658	0.117671	1.27183	0.203413
5:133040792	rs113348204	5q31.1	ZCCHC10;HSPA4	intergenic	no	GAT	G	0.279744	0.033441	0.005975	5.59682	2.24e-08		GAT	G	0.213045	0.873158	-0.135639	0.119444	1.13559	0.256109
22:43945418	rs4823180	22q13.31	PNPLA3	intronic	no	G	A	0.172234	-0.03687	0.006588	5.59654	2.24e-08		G	A	0.179464	1.17033	0.157285	0.117513	1.33845	0.180733
3:191413715	rs778041279	3q28	CCDC50;LINCR-0002	intergenic	no	G	A	0.0036	-0.350346	0.06261	5.59569	2.25e-08		NA	NA	NA	#VALUE!	NA	NA	NA	NA
3:191622257	rs67669938	3q28	LINCR-0002;FGF12	intergenic	no	T	C	0.22211	0.033584	0.006002	5.59547	2.26e-08		T	C	0.240753	1.00839	0.008357	0.101411	0.0824072	0.934301
3:188215959	rs761204387	3q28	LPP	intronic	no	AT	A	0.00157	0.529898	0.094711	5.59489	2.26e-08		NA	NA	NA	#VALUE!	NA	NA	NA	NA
3:191641021	rs533124340	3q28	LINCR-0002;FGF12	intergenic	no	T	C	0.001745	-0.35725	0.063855	5.59471	2.26e-08		NA	NA	NA	#VALUE!	NA	NA	NA	NA
3:192779246	rs1505439	3q29	FGF12;MB21D2	intergenic	no	G	A	0.029582	0.082216	0.014697	5.59407	2.27e-08		G	A	0.032162	0.972076	-0.028321	0.236616	0.119692	0.904706
3:191067323	rs17460778	3q28	SNAR-I;OSTN	intergenic	no	A	G	0.435452	0.028073	0.005019	5.59335	2.29e-08		A	G	0.451015	1.0809	0.077793	0.087291	0.891192	0.372824
3:189627776	rs182082339	3q28	TP63	intronic	no	G	A	0.00227	0.440679	0.078794	5.5928	2.29e-08		NA	NA	NA	#VALUE!	NA	NA	NA	NA
3:189692691	rs192684639	3q28	TP63	intronic	no	G	A	0.00226	0.441636	0.078967	5.59267	2.29e-08		NA	NA	NA	#VALUE!	NA	NA	NA	NA
22:43972242	rs3761472	22q13.31	SAMM50	exonic	no	A	G	0.161114	-0.037834	0.006765	5.59261	2.29e-08		A	G	0.177419	1.17212	0.158813	0.117048	1.35682	0.174822
3:189717835	rs182391320	3q28	TP63	intronic	no	C	A	0.00226	0.441613	0.078967	5.59237	2.3e-08		NA	NA	NA	#VALUE!	NA	NA	NA	NA
3:190761602	.	3q28	IL1RAP;GMNC	intergenic	no	I	D	0.9447	0.167182	0.029897	5.59193	2.3e-08		NA	NA	NA	#VALUE!	NA	NA	NA	NA
3:191067569	rs1877117	3q28	SNAR-I;OSTN	intergenic	no	A	G	0.435587	0.028065	0.005019	5.59175	2.3e-08		A	G	0.452985	1.08186	0.078684	0.087026	0.904144	0.365915
3:189408903	rs541726983	3q28	TPRG1;TP63	intergenic	no	T	G	0.00227	0.440556	0.078794	5.59124	2.31e-08		NA	NA	NA	#VALUE!	NA	NA	NA	NA
2:88002182	rs72847742	2p11.2	RGPD1;KRCC1	intergenic	no	T	C	0.231529	-0.032971	0.005897	5.59115	2.31e-08		T	C	0.206666	0.818242	-0.200597	0.134942	1.48654	0.137123
4:99111382	rs571238227	4q23	LOC100507053	ncRNA_intronic	no	G	T	0.547604	0.037332	0.006677	5.59113	2.32e-08		G	T	0.498199	0.932047	-0.070372	0.124499	0.565241	0.571933
4:99019346	.	4q23	METAP1	intronic	no	C	A	0.278594	-0.041447	0.007413	5.59112	2.32e-08		A	C	0.68387	1.01407	0.013971	0.097517	0.143267	0.886061
3:188865488	rs6444334	3q28	LPP	intronic	no	C	G	0.166352	-0.03734	0.006679	5.59066	2.32e-08		C	G	0.157252	0.91304	-0.090976	0.118772	0.765972	0.4437
4:98954706	rs7688221	4q23	EIF4E;METAP1	intergenic	no	T	G	0.299252	-0.030359	0.005431	5.58995	2.33e-08		T	G	0.319841	1.04449	0.043531	0.095636	0.455174	0.649004
3:190196541	rs16865153	3q28	P3H2-AS1;CLDN16	intergenic	no	C	T	0.026094	0.08715	0.015593	5.58905	2.34e-08		C	T	0.030764	1.01405	0.013951	0.230565	0.0605079	0.951735
22:43945313	rs4823179	22q13.31	PNPLA3	intronic	no	T	C	0.172241	-0.036808	0.006587	5.58798	2.36e-08		T	C	0.180683	1.1741	0.160499	0.117667	1.36401	0.172548
3:191063284	rs28537808	3q28	SNAR-I;OSTN	intergenic	no	G	T	0.465087	0.027889	0.004991	5.58786	2.35e-08		G	T	0.495413	1.07347	0.070893	0.08717	0.813273	0.416064
3:188897086	rs770299163	3q28	LPP;TPRG1-AS1	intergenic	no	A	C	0.0032	-0.370922	0.066394	5.58668	2.37e-08		NA	NA	NA	#VALUE!	NA	NA	NA	NA
22:43960588	rs56373884	22q13.31	SAMM50	intronic	no	G	A	0.158483	-0.038045	0.00681	5.58664	2.37e-08		G	A	0.175135	1.1865	0.171006	0.118392	1.44441	0.148613
5:133054054	rs398093756	5q31.1	HSPA4	intronic	no	C	CA	0.27923	0.033398	0.005979	5.58588	2.39e-08		C	CA	0.209059	0.979199	-0.02102	0.104262	0.201607	0.84021
3:192238860	rs765070746	3q28	FGF12-AS1	ncRNA_intronic	no	A	G	0.00305	-0.37984	0.068002	5.58572	2.38e-08		NA	NA	NA	#VALUE!	NA	NA	NA	NA
3:191001162	rs955594	3q28	SNAR-I;OSTN	intergenic	no	T	G	0.16759	-0.037205	0.006661	5.5855	2.39e-08		T	G	0.151229	0.958995	-0.041869	0.132419	0.316186	0.751869
15:43618242	rs2729509	15q15.3	STRC	exonic	no	A	G	0.27311	0.033475	0.005994	5.58475	2.39e-08		A	G	0.27161	1.11595	0.109705	0.1101	0.996412	0.319039
3:191072161	rs4342142	3q28	SNAR-I;OSTN	intergenic	no	T	A	0.435674	0.028025	0.005019	5.58378	2.41e-08		T	A	0.45471	1.08062	0.077539	0.086749	0.893832	0.371407
19:18077598	rs11575926	19p13.11	IL12RB1	exonic	no	C	T	0.172875	-0.036758	0.006583	5.58378	2.41e-08		C	T	0.18261	1.03722	0.036546	0.114344	0.319614	0.74927
3:192137167	rs531160754	3q28	LINCR-0002;FGF12	intergenic	no	T	C	0.00093	0.68683	0.123019	5.58312	2.42e-08		NA	NA	NA	#VALUE!	NA	NA	NA	NA
3:191064125	rs2363148	3q28	SNAR-I;OSTN	intergenic	no	C	A	0.436433	0.028016	0.005018	5.5831	2.42e-08		C	A	0.457243	1.08659	0.08304	0.086715	0.95762	0.338246
3:191912618	rs4263238	3q28	LINCR-0002;FGF12	intergenic	no	A	T	0.36336	0.028875	0.005172	5.58295	2.42e-08		A	T	0.334007	0.996582	-0.003424	0.094748	0.036138	0.971158
3:190904397	rs142631784	3q28	SNAR-I;OSTN	intergenic	no	C	T	0.012543	-0.124689	0.022335	5.58267	2.43e-08		C	T	0.013229	1.32155	0.278808	0.736124	0.378751	0.704887
2:88003373	rs6724429	2p11.2	RGPD1;KRCC1	intergenic	no	C	T	0.231384	-0.032925	0.005898	5.5824	2.43e-08		C	T	0.20663	0.818154	-0.200705	0.134945	1.48731	0.136924
4:99349851	rs35920708	4q23	ADH1C	intronic	no	TA	T	0.457714	0.03004	0.005382	5.58157	2.44e-08		TA	T	0.423738	1.01756	0.017403	0.100882	0.172508	0.863018
3:191064017	rs2363147	3q28	SNAR-I;OSTN	intergenic	no	G	A	0.436432	0.028008	0.005018	5.58151	2.45e-08		G	A	0.457243	1.0866	0.083051	0.086714	0.957758	0.338173
23:110442249	.	.	NONE;NONE	intergenic	no	G	C	0.466959	-0.042543	0.007624	5.58014	2.47e-08		NA	NA	NA	#VALUE!	NA	NA	NA	NA
7:73613120	rs7808877	7q11.23	MLXIPL	intronic	no	C	G	0.291533	0.030545	0.005474	5.58001	2.46e-08		C	G	0.269607	1.07865	0.075712	0.0982	0.770998	0.440719
4:99082182	rs28730595	4q23	ADH5	intronic	no	A	G	0.109092	-0.044516	0.007978	5.57984	2.46e-08		A	G	0.124085	0.999045	-0.000955	0.137569	0.00694197	0.994456
3:191238203	rs6794026	3q28	OSTN	intronic	no	G	A	0.687011	-0.02993	0.005364	5.57979	2.46e-08		G	A	0.667961	0.98542	-0.014687	0.091727	0.160116	0.87277
2:88027193	rs143585833	2p11.2	KRCC1	downstream	no	CACA	C	0.231624	-0.035318	0.00633	5.57946	2.47e-08		CACA	C	0.209112	0.822428	-0.195494	0.134413	1.45443	0.145814
3:189534006	rs569452214	3q28	TPRG1;TP63	intergenic	no	T	G	0.00027	1.27342	0.228237	5.57938	2.47e-08		NA	NA	NA	#VALUE!	NA	NA	NA	NA
3:136531522	rs1070227	3q22.3	STAG1	intronic	no	G	A	0.74254	-0.031731	0.005689	5.57761	2.5e-08		G	A	0.701046	0.981939	-0.018226	0.095796	0.190258	0.849091
3:188865839	rs1983273	3q28	LPP	intronic	no	C	T	0.166325	-0.037258	0.00668	5.57754	2.5e-08		C	T	0.157074	0.913107	-0.090902	0.118748	0.765503	0.443983
12:121034128	rs7965349	12q24.31	OASL	intronic	no	C	T	0.221761	0.033506	0.006008	5.5769	2.5e-08		C	T	0.177379	1.04535	0.044356	0.108357	0.409351	0.682297
7:73604194	rs34166762	7q11.23	MLXIPL	intronic	no	T	C	0.293772	0.03046	0.005462	5.57671	2.5e-08		T	C	0.26804	1.06747	0.065295	0.098923	0.660059	0.50923
3:191663279	rs34180265	3q28	LINCR-0002;FGF12	intergenic	no	A	G	0.139488	-0.04004	0.00718	5.5766	2.51e-08		A	G	0.154774	0.891493	-0.114858	0.124723	0.920905	0.357093
3:189761857	rs373822787	3q28	TP63	intronic	no	C	T	0.00027	1.27272	0.228237	5.5763	2.52e-08		NA	NA	NA	#VALUE!	NA	NA	NA	NA
3:191668231	rs4687246	3q28	LINCR-0002;FGF12	intergenic	no	G	A	0.139967	-0.039982	0.00717	5.57629	2.51e-08		G	A	0.154805	0.891118	-0.115278	0.124751	0.924065	0.355446
3:191475798	rs576629538	3q28	LINCR-0002	ncRNA_intronic	no	A	G	0.00363	-0.34766	0.062351	5.57585	2.52e-08		NA	NA	NA	#VALUE!	NA	NA	NA	NA
3:136581890	rs12635723	3q22.3	STAG1	intronic	no	A	G	0.743265	-0.031747	0.005694	5.57552	2.53e-08		A	G	0.701604	0.983534	-0.016603	0.095567	0.173732	0.862063
15:43501203	.	15q15.3	TP53BP1	intronic	no	AT	AT	0.10544	-0.068074	0.01221	5.57527	2.53e-08		A	ATT	0.112928	1.10094	0.096163	0.148076	0.649417	0.516087
3:191071523	rs11714258	3q28	SNAR-I;OSTN	intergenic	no	G	A	0.43559	0.02798	0.005019	5.57482	2.54e-08		G	A	0.453543	1.08215	0.078953	0.086916	0.908383	0.363672
3:136582085	rs12630999	3q22.3	STAG1	intronic	no	G	A	0.743288	-0.031742	0.005694	5.57464	2.55e-08		G	A	0.701825	0.983102	-0.017042	0.095736	0.17801	0.8587
3:190204515	rs575644236	3q28	P3H2-AS1;CLDN16	intergenic	no	G	T	0.00321	-0.369543	0.066291	5.57456	2.54e-08		NA	NA	NA	#VALUE!	NA	NA	NA	NA
3:190211252	rs542931676	3q28	P3H2-AS1;CLDN16	intergenic	no	C	T	0.00321	-0.369543	0.066291	5.57456	2.54e-08		NA	NA	NA	#VALUE!	NA	NA	NA	NA
8:18407023	rs67871980	8p22	NAT2;PSD3	intergenic	no	C	G	0.434853	-0.027982	0.00502	5.5741	2.56e-08		C	G	0.409638	1.18932	0.17338	0.08701	1.99264	0.046318
3:190182655	rs370816354	3q28	P3H2-AS1;CLDN16	intergenic	no	T	C	0.00322	-0.368902	0.066189	5.57346	2.56e-08		NA	NA	NA	#VALUE!	NA	NA	NA	NA
3:190183733	.	3q28	P3H2-AS1;CLDN16	intergenic	no	CT	G	0.00322	-0.368902	0.066189	5.57346	2.56e-08		NA	NA	NA	#VALUE!	NA	NA	NA	NA
3:190476132	rs35452654	3q28	TMEM207;IL1RAP	intergenic	no	C	G	0.039143	-0.071457	0.012821	5.57343	2.56e-08		C	G	0.030561	1.14755	0.137631	0.296731	0.463824	0.642796
3:190791941	rs779644236	3q28	IL1RAP;GMNC	intergenic	no	CACA	C	0.00031	1.18717	0.213008	5.57335	2.56e-08		NA	NA	NA	#VALUE!	NA	NA	NA	NA
2:87999664	rs56123396	2p11.2	RGPD1;KRCC1	intergenic	no	G	A	0.231501	-0.032865	0.005897	5.57317	2.56e-08		G	A	0.175044	0.882767	-0.124694	0.170951	0.729414	0.465761
3:189973295	rs768551950	3q28	P3H2	intronic	no	T	C	0.00066	0.81372	0.14601	5.57304	2.56e-08		NA	NA	NA	#VALUE!	NA	NA	NA	NA
3:194715715	rs774371172	3q29	LINC01968	ncRNA_intronic	no	T	C	0.00058	0.867981	0.155748	5.57298	2.57e-08		NA	NA	NA	#VALUE!	NA	NA	NA	NA
3:189370447	rs559486965	3q28	TPRG1;TP63	intergenic	no	C	T	0.00027	1.27174	0.228237	5.57202	2.58e-08		NA	NA	NA	#VALUE!	NA	NA	NA	NA
3:190139311	rs749264445	3q28	P3H2-AS1	ncRNA_intronic	no	G	T	0.00322	-0.368791	0.066189	5.57179	2.58e-08		NA	NA	NA	#VALUE!	NA	NA	NA	NA
4:99068657	rs1230157	4q23	METAP1;ADH5	intergenic	no	C	A	0.821171	0.036166	0.006492	5.57086	2.59e-08		C	A	0.801877	1.06541	0.063364	0.116333	0.544678	0.585995
3:189742758	rs745465826	3q28	TP63	intronic	no	C	G	0.00116	0.61366	0.110162	5.57052	2.6e-08		NA	NA	NA	#VALUE!	NA	NA	NA	NA
19:18107095	rs4808746	19p13.11	MAST3	intronic	no	T	C	0.405201	-0.028218	0.005066	5.57008	2.62e-08		T	C	0.400864	0.996501	-0.003505	0.090939	0.0385423	0.969242
3:191619866	rs74619362	3q28	LINCR-0002;FGF12	intergenic	no	T	A	0.222083	0.033437	0.006003	5.57005	2.6e-08		T	A	0.238717	1.01024	0.010184	0.101184	0.100648	0.91981
3:189753694	rs749956573	3q28	TP63	intronic	no	T	C	0.00116	0.61356	0.110162	5.56962	2.62e-08		NA	NA	NA	#VALUE!	NA	NA	NA	NA
3:189753696	rs759917436	3q28	TP63	intronic	no	C	G	0.00116	0.61356	0.110162	5.56962	2.62e-08		NA	NA	NA	#VALUE!	NA	NA	NA	NA
22:43936063	rs1883349	22q13.31	PNPLA3	intronic	no	G	A	0.17235	-0.036674	0.006586	5.56848	2.63e-08		G	A	0.180272	1.17654	0.162574	0.120052	1.3542	0.175656
3:190682478	rs6771750	3q28	IL1RAP;GMNC	intergenic	no	C	T	0.39833	-0.028293	0.005081	5.56839	2.63e-08		C	T	0.405785	0.973911	-0.026435	0.091825	0.287885	0.773434
3:190024549	.	3q28	P3H2	intronic	no	AA	A	0.00363	-0.34712	0.062351	5.56719	2.65e-08		NA	NA	NA	#VALUE!	NA	NA	NA	NA
8:18406093	rs4540438	8p22	NAT2;PSD3	intergenic	no	A	C	0.435093	-0.027947	0.00502	5.56713	2.65e-08		A	C	0.410867	1.18932	0.173381	0.0864	2.00672	0.044797
2:88017987	rs149840838	2p11.2	RGPD1;KRCC1	intergenic	no	A	T	0.231654	-0.032815	0.005896	5.56564	2.67e-08		A	T	0.208347	0.824602	-0.192854	0.134686	1.43188	0.152165
3:189572235	rs576781138	3q28	TPRG1;TP63	intergenic	no	A	C	0.001373	0.401126	0.072075	5.5654	2.68e-08		NA	NA	NA	#VALUE!	NA	NA	NA	NA
3:191915824	rs4444660	3q28	LINCR-0002;FGF12	intergenic	no	C	T	0.368825	0.028695	0.005156	5.56536	2.68e-08		C	T	0.343252	1.01081	0.010756	0.095064	0.113145	0.909898
3:191063448	rs62286695	3q28	SNAR-I;OSTN	intergenic	no	A	G	0.465162	0.027776	0.004991	5.56522	2.68e-08		A	G	0.495344	1.0732	0.070645	0.087145	0.81066	0.417565
2:87975167	rs532409391	2p11.2	RGPD1	intronic	no	G	A	0.232587	-0.03276	0.005887	5.5648	2.69e-08		G	A	0.174677	0.901762	-0.103405	0.170875	0.60515	0.5451
22:43935898	rs13056638	22q13.31	PNPLA3	intronic	no	C	G	0.173354	-0.036562	0.006571	5.56415	2.69e-08		C	G	0.180299	1.17648	0.162525	0.120083	1.35344	0.175898
22:43939573	rs34376930	22q13.31	PNPLA3	intronic	no	G	T	0.172437	-0.036637	0.006585	5.56371	2.7e-08		G	T	0.181463	1.15384	0.143097	0.117476	1.2181	0.223166
22:43938649	rs4823178	22q13.31	PNPLA3	intronic	no	T	C	0.172448	-0.036631	0.006584	5.56364	2.71e-08		T	C	0.181632	1.15444	0.143617	0.117479	1.22249	0.221501
12:120923156	rs11065332	12q24.31	XLOC_009911;HNF1A-AS1	intergenic	no	G	A	0.378933	-0.028585	0.005138	5.56345	2.7e-08		G	A	0.395275	1.00629	0.006267	0.084569	0.0741052	0.940903
3:189723453	rs11711203	3q28	TP63	intronic	no	C	T	0.301426	-0.030164	0.005422	5.56326	2.72e-08		C	T	0.336411	0.989239	-0.010819	0.102269	0.10579	0.915727
22:43937599	rs2072905	22q13.31	PNPLA3	intronic	no	C	G	0.172429	-0.036634	0.006585	5.56325	2.71e-08		C	G	0.181375	1.15453	0.143692	0.117482	1.2231	0.221273
3:189369241	rs748418373	3q28	TPRG1;TP63	intergenic	no	C	A	0.00028	1.24681	0.224126	5.56299	2.72e-08		NA	NA	NA	#VALUE!	NA	NA	NA	NA
3:191140756	rs6786499	3q28	SNAR-I;OSTN	intergenic	no	C	T	0.184526	0.035669	0.006412	5.56285	2.72e-08		C	T	0.181835	0.762465	-0.271199	0.122187	2.21954	0.026471
22:43939451	rs16991175	22q13.31	PNPLA3	intronic	no	T	C	0.172442	-0.036631	0.006585	5.56279	2.71e-08		T	C	0.181463	1.15395	0.143195	0.11747	1.21899	0.222828
22:43939526	rs35621602	22q13.31	PNPLA3	intronic	no	C	A	0.172437	-0.036631	0.006585	5.56279	2.71e-08		C	A	0.181463	1.15398	0.143218	0.117474	1.21915	0.22277
22:43939536	rs34352134	22q13.31	PNPLA3	intronic	no	C	T	0.172437	-0.036631	0.006585	5.56279	2.71e-08		C	T	0.181463	1.15395	0.143195	0.11747	1.21899	0.222828
3:136588925	rs4452981	3q22.3	STAG1	intronic	no	A	G	0.743387	-0.031679	0.005695	5.5626	2.72e-08		A	G	0.701702	0.983414	-0.016725	0.095589	0.174968	0.861091
3:189326665	rs6793837	3q28	TPRG1;TP63	intergenic	no	C	T	0.00032	1.16621	0.209655	5.56253	2.72e-08		NA	NA	NA	#VALUE!	NA	NA	NA	NA
15:43390508	rs201543896	15q15.3	TUBGCP4	intronic	no	CTTTTTTCTTTTTTTTTTTTTTG	CTTTTTTCTTTTTTTTTTTTTTTG	0.10658	0.067594	0.012152	5.56238	2.73e-08		NA	NA	NA	#VALUE!	NA	NA	NA	NA
22:43937814	rs2896019	22q13.31	PNPLA3	intronic	no	T	G	0.172434	-0.036627	0.006585	5.56219	2.72e-08		T	G	0.186547	1.14835	0.13833	0.113662	1.21703	0.22357
3:136588926	rs4452980	3q22.3	STAG1	intronic	no	A	G	0.743387	-0.031673	0.005695	5.56155	2.74e-08		A	G	0.701702	0.983414	-0.016725	0.095589	0.174968	0.861091
22:43953356	rs1474745	22q13.31	PNPLA3;SAMM50	intergenic	no	T	C	0.160277	-0.037701	0.006779	5.56144	2.75e-08		T	C	0.176494	1.17816	0.16395	0.118426	1.38441	0.166218
22:43938596	rs4823176	22q13.31	PNPLA3	intronic	no	T	C	0.172437	-0.036621	0.006585	5.56128	2.74e-08		T	C	0.181438	1.15451	0.143672	0.117426	1.22351	0.221116
2:87995204	rs11692762	2p11.2	RGPD1;KRCC1	intergenic	no	A	T	0.232152	-0.032758	0.005891	5.56069	2.75e-08		A	T	0.174968	0.882867	-0.124581	0.17088	0.729055	0.465982
3:190348105	.	3q28	CLDN16	intronic	no	T	A	0.73451	0.041853	0.007527	5.56038	2.75e-08		A	T	0.283423	1.03411	0.033539	0.105736	0.317196	0.751106
22:43938065	rs2401512	22q13.31	PNPLA3	intronic	no	C	G	0.172437	-0.036612	0.006585	5.55991	2.76e-08		C	G	0.181438	1.15451	0.143672	0.117426	1.22351	0.221116
22:43938606	rs4823177	22q13.31	PNPLA3	intronic	no	T	C	0.172437	-0.036611	0.006585	5.55976	2.76e-08		T	C	0.181438	1.15451	0.143672	0.117426	1.22351	0.221116
12:120918057	rs7980311	12q24.31	XLOC_009911;HNF1A-AS1	intergenic	no	C	T	0.378973	-0.028565	0.005138	5.55956	2.76e-08		C	T	0.396156	1.00887	0.008829	0.084439	0.104561	0.916704
3:188018391	rs140260438	3q27.3	LINC01991;LPP-AS2	intergenic	no	G	A	0.00075	0.761517	0.136975	5.55953	2.77e-08		NA	NA	NA	#VALUE!	NA	NA	NA	NA
22:43935633	rs1997693	22q13.31	PNPLA3	intronic	no	C	G	0.173348	-0.036531	0.006571	5.55943	2.77e-08		C	G	0.179715	1.17354	0.160024	0.120731	1.32546	0.184998
3:190443894	rs550657268	3q28	TMEM207	intronic	no	GAC	G	0.008813	-0.158453	0.028502	5.55936	2.77e-08		NA	NA	NA	#VALUE!	NA	NA	NA	NA
3:190031464	rs113725760	3q28	P3H2	intronic	no	C	T	0.005016	0.209724	0.037725	5.55928	2.77e-08		NA	NA	NA	#VALUE!	NA	NA	NA	NA
15:43858251	.	15q15.3	WDR76	intronic	no	TTTTTG	TTTTTG	0.00707	-0.248791	0.044755	5.55895	2.78e-08		NA	NA	NA	#VALUE!	NA	NA	NA	NA
22:43937292	rs2072906	22q13.31	PNPLA3	intronic	no	A	G	0.172424	-0.036605	0.006585	5.55885	2.78e-08		A	G	0.181438	1.15451	0.143672	0.117426	1.22351	0.221116
3:190314562	.	3q28	CLDN1;CLDN16	intronic	no	ATT	ATT	0.07339	-0.079923	0.014379	5.55831	2.79e-08		ATT	A	0.077461	0.983289	-0.016852	0.251653	0.0669652	0.946591
3:190423911	.	3q28	CLDN16;TMEM207	intergenic	no	TT	TT	0.01094	0.200338	0.036049	5.55738	2.8e-08		NA	NA	NA	#VALUE!	NA	NA	NA	NA
22:43939864	rs2073081	22q13.31	PNPLA3	intronic	no	T	C	0.17248	-0.036588	0.006584	5.55711	2.81e-08		T	C	0.182072	1.14528	0.135651	0.117621	1.15329	0.24877
22:43941077	rs73176497	22q13.31	PNPLA3	intronic	no	G	A	0.172619	-0.036573	0.006582	5.55652	2.82e-08		G	A	0.189394	1.13745	0.128789	0.11873	1.08472	0.278027
3:191288302	rs80176924	3q28	UTS2B	intronic	no	A	G	0.017233	-0.106229	0.01912	5.55591	2.83e-08		A	G	0.024651	0.471317	-0.752224	0.352172	2.13596	0.032704
3:191667727	rs35496009	3q28	LINCR-0002;FGF12	intergenic	no	A	G	0.222154	0.03334	0.006001	5.55574	2.84e-08		A	G	0.225831	1.04574	0.044723	0.106061	0.421672	0.673286
3:189638063	rs773563107	3q28	TP63	intronic	no	C	T	0.00073	0.771316	0.138838	5.55551	2.84e-08		NA	NA	NA	#VALUE!	NA	NA	NA	NA
3:192128225	rs148633201	3q28	LINCR-0002;FGF12	intergenic	no	C	T	0.008548	-0.16086	0.028956	5.55533	2.84e-08		NA	NA	NA	#VALUE!	NA	NA	NA	NA
22:43935935	rs1883348	22q13.31	PNPLA3	intronic	no	C	G	0.173372	-0.036498	0.00657	5.55525	2.84e-08		C	G	0.180316	1.17628	0.162353	0.120075	1.3521	0.176325
3:136348813	rs696517	3q22.3	STAG1	intronic	no	T	C	0.800063	-0.034547	0.00622	5.55418	2.85e-08		T	C	0.777741	0.978062	-0.022182	0.101826	0.217842	0.827541
3:191013521	rs762666454	3q28	SNAR-I;OSTN	intergenic	no	G	GT	0.00021	1.43735	0.258789	5.55413	2.86e-08		NA	NA	NA	#VALUE!	NA	NA	NA	NA
3:189417538	rs555723286	3q28	TPRG1;TP63	intergenic	no	G	A	0.00028	1.24463	0.224126	5.55326	2.87e-08		NA	NA	NA	#VALUE!	NA	NA	NA	NA
3:189486628	rs550028969	3q28	TPRG1;TP63	intergenic	no	C	A	0.00027	1.26742	0.228237	5.55308	2.88e-08		NA	NA	NA	#VALUE!	NA	NA	NA	NA
3:189380887	rs532474445	3q28	TPRG1;TP63	intergenic	no	A	G	0.00028	1.24452	0.224126	5.55276	2.88e-08		NA	NA	NA	#VALUE!	NA	NA	NA	NA
3:190159368	rs2667706	3q28	P3H2-AS1;CLDN16	intergenic	no	A	G	0.150302	0.038665	0.006964	5.55213	2.89e-08		A	G	0.161749	0.875857	-0.132552	0.117845	1.1248	0.260656
4:98931096	rs13127259	4q23	EIF4E	upstream	no	G	A	0.299374	-0.030151	0.005431	5.55165	2.9e-08		G	A	0.321982	1.06673	0.064599	0.092763	0.696388	0.486202
3:136638851	rs1017881	3q22.3	STAG1	intronic	no	A	G	0.726204	-0.030971	0.005579	5.55135	2.9e-08		A	G	0.677088	0.953079	-0.048058	0.093594	0.513473	0.607643
3:190159076	rs2667707	3q28	P3H2-AS1;CLDN16	intergenic	no	A	T	0.265861	0.031253	0.00563	5.55115	2.9e-08		A	T	0.27009	0.975813	-0.024484	0.098593	0.248334	0.803875
19:18100403	rs11667917	19p13.11	MAST3	intronic	no	G	A	0.403448	-0.028144	0.00507	5.55108	2.91e-08		G	A	0.402096	0.995941	-0.004067	0.091639	0.0443807	0.964587
3:192792740	rs76376701	3q29	FGF12;MB21D2	intergenic	no	A	G	0.026719	0.085685	0.015436	5.55098	2.91e-08		A	G	0.023531	1.07703	0.074211	0.276197	0.268689	0.788169
3:190139258	rs2675419	3q28	P3H2-AS1	ncRNA_intronic	no	T	C	0.147827	0.038907	0.00701	5.55021	2.93e-08		T	C	0.159455	0.885595	-0.121495	0.114648	1.05972	0.289257
3:190408822	.	3q28	CLDN16	intronic	no	ATGTATATATACTATATACATATATATACACAT	ATGTATATATACTATATACATATATATACACAT	0.00013	1.82547	0.328902	5.55019	2.92e-08		NA	NA	NA	#VALUE!	NA	NA	NA	NA
19:4466489	rs12981030	19p13.3	UBXN6;HDGFL2	intergenic	no	T	G	0.432368	-0.027867	0.005021	5.55009	2.92e-08		T	G	0.40104	1.00362	0.003615	0.109717	0.0329484	0.973702
3:136393075	rs1145106	3q22.3	STAG1	intronic	no	G	A	0.728643	-0.031039	0.005593	5.54962	2.94e-08		G	A	0.695802	1.03048	0.030027	0.097424	0.308209	0.757923
3:191130248	rs143081838	3q28	SNAR-I;OSTN	intergenic	no	G	A	0.008889	0.15777	0.028429	5.54961	2.93e-08		G	A	0.015837	0.149133	-1.90292	0.882882	2.15535	0.031156
7:73619700	rs6975495	7q11.23	MLXIPL	intronic	no	A	G	0.291172	0.030384	0.005475	5.54959	2.94e-08		A	G	0.270047	1.07509	0.072409	0.09818	0.737513	0.460824
3:191224835	rs559765352	3q28	OSTN-AS1	ncRNA_intronic	no	G	C	0.003049	0.26912	0.048495	5.54944	2.94e-08		NA	NA	NA	#VALUE!	NA	NA	NA	NA
3:191237221	rs9845015	3q28	OSTN	intronic	no	T	C	0.68684	-0.029761	0.005363	5.54932	2.94e-08		T	C	0.667857	0.985058	-0.015055	0.091737	0.16411	0.869626
22:43938962	rs2281293	22q13.31	PNPLA3	intronic	no	T	C	0.17347	-0.036452	0.006569	5.54909	2.94e-08		T	C	0.181836	1.15477	0.143901	0.11747	1.225	0.220551
3:191233406	rs2363980	3q28	OSTN-AS1	ncRNA_intronic	no	T	C	0.683524	-0.029674	0.005348	5.54862	2.95e-08		T	C	0.663397	0.983195	-0.016948	0.091597	0.185028	0.853196
3:191159784	rs62288501	3q28	SNAR-I;OSTN	intergenic	no	A	T	0.200664	0.03446	0.006211	5.54822	2.95e-08		A	T	0.182442	0.808482	-0.212597	0.121347	1.75198	0.079783
2:88052513	rs112717579	2p11.2	KRCC1	intronic	no	A	G	0.220596	-0.033282	0.005999	5.54792	2.96e-08		A	G	0.205234	0.806927	-0.214522	0.150332	1.42699	0.153569
4:99083190	rs28730587	4q23	ADH5	intronic	no	C	T	0.109007	-0.044268	0.00798	5.54737	2.97e-08		C	T	0.123679	0.99988	-0.00012	0.137596	0.000872118	0.999306
15:42625189	rs62019326	15q15.2	STARD9	intronic	no	G	A	0.091418	0.047874	0.008631	5.54675	2.98e-08		G	A	0.117757	0.880953	-0.126751	0.166339	0.762004	0.446065
2:87997471	rs11676635	2p11.2	RGPD1;KRCC1	intergenic	no	G	A	0.232132	-0.032675	0.005891	5.5466	2.99e-08		G	A	0.175044	0.882741	-0.124723	0.170881	0.729882	0.465474
4:98931244	rs13107892	4q23	EIF4E	upstream	no	T	C	0.29927	-0.030122	0.005431	5.54631	2.99e-08		T	C	0.32436	1.06583	0.063753	0.092053	0.692568	0.488593
3:190933044	rs61067594	3q28	SNAR-I;OSTN	intergenic	no	G	A	0.389879	-0.037792	0.006814	5.54623	3e-08		G	A	0.373219	1.00466	0.004645	0.099273	0.0467902	0.962667
3:191310570	rs12494040	3q28	UTS2B	intronic	no	T	C	0.015314	-0.11229	0.020249	5.54546	3e-08		T	C	0.019845	0.500132	-0.692884	0.416171	1.6649	0.095933
22:43936690	rs2281135	22q13.31	PNPLA3	intronic	no	G	A	0.172397	-0.036515	0.006585	5.54518	3.01e-08		G	A	0.185251	1.15425	0.143455	0.113638	1.26239	0.20679
3:193553459	rs750206384	3q29	ATP13A4-AS1	ncRNA_exonic	no	G	T	0.00044	0.991406	0.178805	5.54462	3.02e-08		NA	NA	NA	#VALUE!	NA	NA	NA	NA
3:190951729	rs9877502	3q28	SNAR-I;OSTN	intergenic	no	G	A	0.382719	-0.037912	0.006838	5.54431	3.02e-08		G	A	0.375857	0.993692	-0.006328	0.08767	0.0721798	0.94244
3:193058372	rs769405596	3q29	MB21D2;PLAAT1	intergenic	no	C	T	0.00043	1.00267	0.180871	5.54356	3.04e-08		NA	NA	NA	#VALUE!	NA	NA	NA	NA
3:190176705	rs472966	3q28	P3H2-AS1;CLDN16	intergenic	no	G	C	0.157904	0.037822	0.006823	5.54331	3.04e-08		G	C	0.166196	0.874026	-0.134645	0.120668	1.11583	0.264474
3:192908564	rs753801907	3q29	MB21D2	intronic	no	C	T	0.00042	1.01449	0.183011	5.54331	3.04e-08		NA	NA	NA	#VALUE!	NA	NA	NA	NA
3:192908576	rs755054081	3q29	MB21D2	intronic	no	G	C	0.00042	1.01449	0.183011	5.54331	3.04e-08		NA	NA	NA	#VALUE!	NA	NA	NA	NA
19:18248868	rs67023024	19p13.11	PDE4C	upstream	no	CA	C	0.75431	0.034429	0.006211	5.54323	3.04e-08		CA	C	0.712302	1.08616	0.082646	0.117861	0.701216	0.483182
4:99242390	rs34600299	4q23	LOC100507053	ncRNA_intronic	no	C	T	0.112405	-0.043645	0.007874	5.54293	3.05e-08		C	T	0.126351	0.877246	-0.130968	0.139079	0.941681	0.346348
3:189185206	rs758654306	3q28	TPRG1	intronic	no	G	T	0.00578	-0.27418	0.049466	5.5428	3.05e-08		NA	NA	NA	#VALUE!	NA	NA	NA	NA
3:193120663	rs763496715	3q29	MB21D2;PLAAT1	intergenic	no	C	T	0.00043	1.00246	0.180871	5.54238	3.06e-08		NA	NA	NA	#VALUE!	NA	NA	NA	NA
8:18416117	rs1018070	8p22	NAT2;PSD3	intergenic	no	T	A	0.0499	0.063353	0.011431	5.54221	3.06e-08		T	A	0.063477	0.788589	-0.23751	0.174216	1.36331	0.172767
3:190952019	rs557925930	3q28	SNAR-I;OSTN	intergenic	no	G	A	0.383499	-0.03788	0.006835	5.54206	3.07e-08		G	A	0.368757	1.00603	0.006013	0.098577	0.060998	0.951343
3:190123129	rs6773019	3q28	P3H2-AS1	ncRNA_intronic	no	A	G	0.06569	0.055621	0.010038	5.54104	3.08e-08		A	G	0.050516	0.966769	-0.033796	0.18504	0.182642	0.855064
22:43941653	rs926633	22q13.31	PNPLA3	intronic	no	G	A	0.172268	-0.036497	0.006587	5.54076	3.09e-08		G	A	0.179885	1.17156	0.158337	0.117525	1.34726	0.177877
3:190325256	rs771121624	3q28	CLDN16	intronic	no	C	T	0.00283	0.391084	0.070588	5.54038	3.09e-08		NA	NA	NA	#VALUE!	NA	NA	NA	NA
22:43940430	rs1010022	22q13.31	PNPLA3	intronic	no	A	G	0.172465	-0.036476	0.006584	5.5401	3.1e-08		A	G	0.182112	1.14545	0.135801	0.117618	1.15459	0.248238
22:43940616	rs8142145	22q13.31	PNPLA3	intronic	no	T	C	0.172466	-0.036474	0.006584	5.53979	3.1e-08		T	C	0.182136	1.14584	0.136136	0.117853	1.15513	0.248014
2:87961263	rs72847738	2p11.2	RGPD1	intronic	no	G	C	0.232549	-0.032616	0.005888	5.5394	3.1e-08		G	C	0.174637	0.903067	-0.101959	0.171251	0.595378	0.551613
19:18195014	rs2271881	19p13.11	MPV17L2	exonic	no	C	T	0.334345	-0.029259	0.005282	5.53938	3.11e-08		C	T	0.359636	0.954522	-0.046545	0.094983	0.490035	0.624135
3:190623302	rs114311484	3q28	IL1RAP	intronic	no	C	G	0.000806	-0.521773	0.094205	5.5387	3.12e-08		NA	NA	NA	#VALUE!	NA	NA	NA	NA
22:43940218	rs1010023	22q13.31	PNPLA3	intronic	no	T	C	0.172465	-0.036461	0.006584	5.53782	3.14e-08		T	C	0.182072	1.14526	0.135633	0.117628	1.15307	0.248861
3:136695634	rs35284821	3q22.3	STAG1	intronic	no	G	GA	0.287845	0.032655	0.005898	5.53662	3.16e-08		G	GA	0.307853	1.00931	0.009265	0.106435	0.0870484	0.930613
22:43936773	rs2072907	22q13.31	PNPLA3	intronic	no	C	G	0.173399	-0.036371	0.00657	5.53592	3.17e-08		C	G	0.180299	1.17647	0.162516	0.12008	1.3534	0.175911
3:188064643	rs748799912	3q27.3	LINC01991;LPP-AS2	intergenic	no	C	A	0.003	0.379531	0.068565	5.53535	3.18e-08		NA	NA	NA	#VALUE!	NA	NA	NA	NA
15:43681442	rs199975152	15q15.3	PPIP5K1P1-CATSPER2	ncRNA_intronic	no	T	C	0.05162	0.093813	0.016948	5.53534	3.18e-08		NA	NA	NA	#VALUE!	NA	NA	NA	NA
12:121046948	.	12q24.31	OASL;P2RX7	intergenic	no	C	T	0.663104	0.038923	0.007032	5.53513	3.18e-08		NA	NA	NA	#VALUE!	NA	NA	NA	NA
3:189670978	rs779788763	3q28	TP63	intronic	no	A	T	0.00123	0.592118	0.106986	5.53454	3.2e-08		NA	NA	NA	#VALUE!	NA	NA	NA	NA
3:191643990	rs1608455	3q28	LINCR-0002;FGF12	intergenic	no	G	C	0.268691	-0.031068	0.005614	5.53402	3.2e-08		G	C	0.264993	0.869664	-0.139648	0.105817	1.31971	0.186914
3:191643675	rs71312433	3q28	LINCR-0002;FGF12	intergenic	no	A	G	0.221268	0.033252	0.006011	5.53186	3.25e-08		A	G	0.231737	1.02393	0.023652	0.104629	0.226056	0.821151
3:191916468	rs13097098	3q28	LINCR-0002;FGF12	intergenic	no	T	C	0.363401	0.02861	0.005172	5.53171	3.24e-08		T	C	0.33383	0.996401	-0.003605	0.094716	0.0380612	0.969628
3:190615226	rs145548942	3q28	IL1RAP	intronic	no	G	C	0.000751	-0.53953	0.097542	5.53126	3.26e-08		NA	NA	NA	#VALUE!	NA	NA	NA	NA
5:133050074	rs148314391	5q31.1	ZCCHC10;HSPA4	intergenic	no	CAAACTG	C	0.279838	0.033049	0.005975	5.53121	3.26e-08		CAAACTG	C	0.21364	0.96602	-0.034571	0.104859	0.32969	0.741642
15:43675618	.	15q15.3	PPIP5K1P1-CATSPER2	ncRNA_intronic	no	C	T	0.06771	0.082513	0.014925	5.52851	3.31e-08		NA	NA	NA	#VALUE!	NA	NA	NA	NA
3:190820523	rs77090201	3q28	IL1RAP;GMNC	intergenic	no	A	C	0.005013	-0.209838	0.037961	5.52773	3.32e-08		NA	NA	NA	#VALUE!	NA	NA	NA	NA
3:191277547	rs75368803	3q28	UTS2B	intronic	no	G	C	0.016636	0.107361	0.019431	5.52524	3.37e-08		G	C	0.016014	1.89208	0.637679	0.40003	1.59408	0.110914
2:87984232	rs147314782	2p11.2	RGPD1	intronic	no	C	T	0.232154	-0.032549	0.005891	5.52521	3.37e-08		C	T	0.177992	0.883475	-0.123892	0.171133	0.723952	0.469108
3:136529245	rs1070232	3q22.3	STAG1	intronic	no	T	G	0.741627	-0.031394	0.005683	5.52419	3.38e-08		T	G	0.701394	0.982067	-0.018096	0.095816	0.188862	0.850183
7:73637660	rs36019311	7q11.23	MLXIPL;VPS37D	intergenic	no	G	GTA	0.124864	0.04464	0.008081	5.52407	3.39e-08		G	GTA	0.10902	1.15995	0.148377	0.128497	1.15471	0.248188
3:190443354	.	3q28	TMEM207	intronic	no	I	D	0.2592	0.08612	0.015594	5.52264	3.42e-08		AT	A	0.260498	0.822592	-0.195295	0.101567	1.92282	0.054518
3:191640686	rs9854929	3q28	LINCR-0002;FGF12	intergenic	no	T	C	0.268563	-0.031004	0.005615	5.52164	3.43e-08		T	C	0.264364	0.872816	-0.13603	0.105836	1.28529	0.198673
3:193354403	rs777371339	3q29	ATP13A5	intronic	no	C	T	0.00043	0.998654	0.180871	5.52136	3.44e-08		NA	NA	NA	#VALUE!	NA	NA	NA	NA
3:191525032	rs763718410	3q28	LINCR-0002	ncRNA_intronic	no	G	A	0.00205	-0.457575	0.082905	5.51927	3.49e-08		NA	NA	NA	#VALUE!	NA	NA	NA	NA
3:193796162	rs768887304	3q29	OPA1;LINC02038	intergenic	no	C	A	0.00043	0.99786	0.180871	5.51697	3.53e-08		NA	NA	NA	#VALUE!	NA	NA	NA	NA
15:43569732	.	15q15.3	PPIP5K1	intronic	no	T	C	0.07378	0.079131	0.014344	5.51666	3.54e-08		NA	NA	NA	#VALUE!	NA	NA	NA	NA
3:190850144	rs9872655	3q28	IL1RAP;GMNC	intergenic	no	C	T	0.068494	-0.054325	0.009849	5.51579	3.55e-08		C	T	0.060119	1.46885	0.384479	0.170128	2.25994	0.023847
3:190952581	.	3q28	SNAR-I;OSTN	intergenic	no	C	T	0.615632	0.03768	0.006832	5.51522	3.57e-08		T	C	0.376537	1.00388	0.003872	0.097	0.0399175	0.968148
3:188787004	rs181215279	3q28	LPP	intronic	no	G	T	0.004403	-0.221763	0.040215	5.51443	3.58e-08		NA	NA	NA	#VALUE!	NA	NA	NA	NA
3:136085708	rs61791721	3q22.3	PPP2R3A	intronic	no	T	A	0.231326	0.032524	0.005898	5.51441	3.59e-08		T	A	0.26007	1.01956	0.019375	0.103672	0.186887	0.851736
15:44435971	rs17586255	15q15.3	CTDSPL2	intronic	no	T	C	0.245655	0.03187	0.00578	5.51384	3.59e-08		T	C	0.183731	1.1754	0.161605	0.134037	1.20567	0.227921
3:191237309	rs9862736	3q28	OSTN	intronic	no	A	G	0.686907	-0.029566	0.005363	5.51296	3.62e-08		A	G	0.667856	0.985065	-0.015048	0.091737	0.164034	0.869691
3:189676804	rs73195971	3q28	TP63	intronic	no	A	G	0.185296	0.035288	0.006401	5.51289	3.62e-08		A	G	0.17296	0.873112	-0.135691	0.116755	1.16219	0.245136
3:190396421	rs760361135	3q28	CLDN16	intronic	no	A	G	0.0003	1.1936	0.216528	5.51244	3.62e-08		NA	NA	NA	#VALUE!	NA	NA	NA	NA
3:190259998	rs758136206	3q28	P3H2-AS1;CLDN16	intergenic	no	T	A	0.00035	1.10501	0.200471	5.51209	3.63e-08		NA	NA	NA	#VALUE!	NA	NA	NA	NA
3:189360689	rs554648770	3q28	TPRG1;TP63	intergenic	no	C	G	0.002257	0.30995	0.056238	5.5114	3.65e-08		NA	NA	NA	#VALUE!	NA	NA	NA	NA
15:44464313	rs751967200	15q15.3	CTDSPL2	intronic	no	G	A	0.00728	0.243099	0.044109	5.51132	3.65e-08		NA	NA	NA	#VALUE!	NA	NA	NA	NA
8:18413304	rs77011029	8p22	NAT2;PSD3	intergenic	no	C	T	0.462251	-0.027505	0.004991	5.51092	3.67e-08		C	T	0.43253	1.19156	0.175264	0.088562	1.979	0.047832
3:136528906	rs1070230	3q22.3	STAG1	intronic	no	T	G	0.741659	-0.031317	0.005683	5.51065	3.66e-08		T	G	0.700901	0.98301	-0.017136	0.095697	0.179065	0.857868
19:18069022	rs17879339	19p13.11	IL12RB1	intronic	no	TTA	T	0.197066	-0.037028	0.006721	5.5093	3.68e-08		TTA	T	0.209631	0.992155	-0.007876	0.110701	0.0711466	0.943263
3:191674362	rs776516496	3q28	LINCR-0002;FGF12	intergenic	no	C	T	0.00317	-0.367502	0.066707	5.5092	3.69e-08		NA	NA	NA	#VALUE!	NA	NA	NA	NA
4:99244114	rs13151581	4q23	LOC100507053	ncRNA_intronic	no	T	A	0.112382	-0.04338	0.007875	5.50857	3.7e-08		T	A	0.126652	0.876548	-0.131764	0.138999	0.947949	0.343146
3:191305788	rs117645439	3q28	UTS2B	intronic	no	T	A	0.01597	-0.109267	0.019836	5.50852	3.7e-08		T	A	0.020206	0.503921	-0.685335	0.407009	1.68383	0.092215
3:191039186	rs549567835	3q28	SNAR-I;OSTN	intergenic	no	AT	A	0.004865	-0.212498	0.038578	5.50827	3.71e-08		NA	NA	NA	#VALUE!	NA	NA	NA	NA
3:190326048	rs550418842	3q28	CLDN16	intronic	no	C	T	0.005157	-0.204731	0.037169	5.50811	3.71e-08		NA	NA	NA	#VALUE!	NA	NA	NA	NA
3:191131788	rs34711532	3q28	SNAR-I;OSTN	intergenic	no	C	CG	0.715251	0.032602	0.005919	5.50803	3.71e-08		C	CG	0.683768	0.786553	-0.240095	0.101054	2.37591	0.017527
3:190953006	rs35327527	3q28	SNAR-I;OSTN	intergenic	no	C	T	0.381779	-0.037677	0.006841	5.50753	3.73e-08		C	T	0.370679	0.991813	-0.008221	0.088963	0.0924092	0.926352
3:191660921	rs9847678	3q28	LINCR-0002;FGF12	intergenic	no	A	T	0.138805	-0.039617	0.007195	5.50618	3.75e-08		A	T	0.156862	0.905676	-0.099074	0.124283	0.797165	0.425363
8:18413311	rs78940627	8p22	NAT2;PSD3	intergenic	no	A	G	0.462289	-0.027481	0.004991	5.50611	3.76e-08		A	G	0.434225	1.1816	0.166871	0.088549	1.8845	0.05951
4:99071451	rs7669660	4q23	ADH5	UTR3	no	T	C	0.151985	-0.038136	0.006928	5.50462	3.79e-08		T	C	0.175597	1.11774	0.111308	0.116637	0.954311	0.339916
3:191647345	rs9843456	3q28	LINCR-0002;FGF12	intergenic	no	C	T	0.268657	-0.030901	0.005614	5.50428	3.79e-08		C	T	0.264666	0.864529	-0.14557	0.10606	1.37252	0.16988
4:99072199	rs12106	4q23	ADH5	UTR3	no	A	G	0.151974	-0.038133	0.006929	5.50339	3.81e-08		A	G	0.174641	1.12163	0.114786	0.116303	0.986956	0.323652
3:190734121	rs182484441	3q28	IL1RAP;GMNC	intergenic	no	T	C	0.00161	-0.368645	0.067004	5.50184	3.85e-08		NA	NA	NA	#VALUE!	NA	NA	NA	NA
6:29934391	rs61180635	6p22.1	HCG4B;HLA-A	intergenic	no	C	T	0.071364	-0.053142	0.009659	5.50181	3.85e-08		C	T	0.073397	1.05394	0.052536	0.201658	0.26052	0.794459
3:190908446	rs931286489	3q28	SNAR-I;OSTN	intergenic	no	T	C	0.00059	0.849521	0.154423	5.50126	3.86e-08		NA	NA	NA	#VALUE!	NA	NA	NA	NA
3:191304898	rs78657175	3q28	UTS2B	intronic	no	C	T	0.015952	-0.109179	0.019847	5.50103	3.87e-08		C	T	0.020206	0.503921	-0.685335	0.407009	1.68383	0.092215
19:4466469	rs12971909	19p13.3	UBXN6;HDGFL2	intergenic	no	G	A	0.403492	-0.027888	0.00507	5.50059	3.87e-08		G	A	0.375887	0.995591	-0.004419	0.109952	0.0401903	0.967927
3:191064196	rs2363149	3q28	SNAR-I;OSTN	intergenic	no	A	G	0.436538	0.027598	0.005018	5.4998	3.9e-08		A	G	0.455593	1.08062	0.077531	0.086798	0.893235	0.371723
3:185580329	rs181929840	3q27.2	LIPH;SENP2	intergenic	no	G	C	0.00352	0.247454	0.044994	5.49971	3.89e-08		NA	NA	NA	#VALUE!	NA	NA	NA	NA
3:186719555	rs777886387	3q27.3	KNG1	intronic	no	A	C	0.003623	0.243372	0.044252	5.49968	3.9e-08		NA	NA	NA	#VALUE!	NA	NA	NA	NA
19:4468135	rs62130996	19p13.3	UBXN6;HDGFL2	intergenic	no	C	T	0.567879	0.027613	0.005021	5.4995	3.91e-08		C	T	0.585489	0.98556	-0.014545	0.100996	0.144016	0.885471
8:18399513	rs1495744	8p22	NAT2	intronic	no	A	G	0.433145	-0.027618	0.005022	5.4994	3.9e-08		A	G	0.41029	1.18858	0.172759	0.086989	1.98599	0.047051
3:192317135	rs1608096	3q28	FGF12	intronic	no	G	C	0.107851	-0.044097	0.008019	5.49906	3.92e-08		G	C	0.089302	0.867725	-0.14188	0.169642	0.836349	0.402959
3:191976020	rs72266165	3q28	LINCR-0002;FGF12	intergenic	no	CCCA	C	0.343484	0.030928	0.005625	5.49831	3.93e-08		CCCA	C	0.306915	0.969729	-0.030739	0.100603	0.305548	0.759953
3:190624913	rs115015179	3q28	IL1RAP	intronic	no	C	T	0.000824	-0.51206	0.093133	5.49816	3.93e-08		NA	NA	NA	#VALUE!	NA	NA	NA	NA
3:191670753	rs11715205	3q28	LINCR-0002;FGF12	intergenic	no	T	G	0.139538	-0.039471	0.007179	5.49812	3.93e-08		T	G	0.154933	0.890814	-0.11562	0.12475	0.926814	0.354018
7:73588973	.	7q11.23	TBL2;MLXIPL	intergenic	no	C	A	0.878484	-0.055931	0.010173	5.49798	3.93e-08		A	C	0.106842	1.09134	0.087402	0.146033	0.598509	0.549523
22:43934248	rs1977081	22q13.31	PNPLA3	intronic	no	T	C	0.164902	-0.036846	0.006702	5.49776	3.94e-08		T	C	0.181414	1.14272	0.133412	0.12351	1.08017	0.280045
3:191928141	.	3q28	LINCR-0002;FGF12	intergenic	no	T	T	0.01445	-0.172736	0.031422	5.49729	3.95e-08		NA	NA	NA	#VALUE!	NA	NA	NA	NA
3:191648679	rs1916636	3q28	LINCR-0002;FGF12	intergenic	no	G	A	0.268535	-0.030861	0.005615	5.49617	3.97e-08		G	A	0.264007	0.865586	-0.144348	0.106106	1.36041	0.173684
7:73609551	rs12531645	7q11.23	MLXIPL	intronic	no	G	A	0.283406	0.040532	0.007375	5.49586	3.98e-08		G	A	0.268902	1.06751	0.065333	0.098633	0.662385	0.50774
3:193485080	rs7372540	3q29	ATP13A4	intronic	no	C	G	0.48337	-0.027365	0.004981	5.49388	4.04e-08		C	G	0.478794	0.990966	-0.009075	0.087045	0.104256	0.91694
3:191912032	rs13087722	3q28	LINCR-0002;FGF12	intergenic	no	C	T	0.363303	0.028409	0.005172	5.49285	4.05e-08		C	T	0.332663	0.992752	-0.007274	0.094562	0.0769231	0.938662
8:18413303	rs77536333	8p22	NAT2;PSD3	intergenic	no	G	A	0.462089	-0.027413	0.004992	5.49139	4.07e-08		G	A	0.432529	1.19155	0.175252	0.088562	1.97886	0.047849
7:73605645	rs61010704	7q11.23	MLXIPL	intronic	no	A	G	0.291351	0.030059	0.005475	5.49023	4.1e-08		A	G	0.269031	1.06622	0.064116	0.098481	0.651049	0.515034
3:190379835	rs145847141	3q28	CLDN16	intronic	no	A	T	0.017144	0.105089	0.019144	5.4894	4.13e-08		A	T	0.018591	0.44953	-0.799553	0.659031	1.21323	0.225023
3:190140904	.	3q28	P3H2-AS1	ncRNA_intronic	no	G	A	0.367101	-0.037847	0.006895	5.48905	4.14e-08		A	G	0.641592	0.867937	-0.141636	0.086946	1.62901	0.10331
3:191665464	rs13089779	3q28	LINCR-0002;FGF12	intergenic	no	G	A	0.13826	-0.039557	0.007207	5.48869	4.14e-08		G	A	0.150536	0.890012	-0.11652	0.125298	0.929943	0.352393
3:190952020	rs577842346	3q28	SNAR-I;OSTN	intergenic	no	G	A	0.383421	-0.037517	0.006836	5.48815	4.15e-08		G	A	0.368757	1.00603	0.006013	0.098577	0.060998	0.951343
3:190952021	.	3q28	SNAR-I;OSTN	intergenic	no	G	C	0.616579	0.037517	0.006836	5.48815	4.15e-08		C	G	0.368757	1.00603	0.006013	0.098577	0.060998	0.951343
3:190952022	rs560857329	3q28	SNAR-I;OSTN	intergenic	no	C	A	0.383421	-0.037517	0.006836	5.48815	4.15e-08		C	A	0.368757	1.00603	0.006013	0.098577	0.060998	0.951343
8:18413295	rs74938449	8p22	NAT2;PSD3	intergenic	no	A	G	0.462024	-0.027392	0.004992	5.48718	4.17e-08		A	G	0.432535	1.19153	0.175239	0.088564	1.97867	0.047869
15:43468661	rs10629746	15q15.3	TP53BP1	intronic	no	G	GTATT	0.299578	0.031988	0.00583	5.48679	4.18e-08		G	GTATT	0.297522	1.14777	0.137821	0.091708	1.50282	0.132875
3:192130430	rs778629558	3q28	LINCR-0002;FGF12	intergenic	no	G	A	0.00191	-0.471171	0.085883	5.4862	4.2e-08		NA	NA	NA	#VALUE!	NA	NA	NA	NA
8:18408027	rs13270462	8p22	NAT2;PSD3	intergenic	no	C	T	0.434705	-0.027545	0.005021	5.48596	4.2e-08		C	T	0.409643	1.18937	0.173423	0.087	1.99337	0.046239
3:190987073	rs7642336	3q28	SNAR-I;OSTN	intergenic	no	T	G	0.515551	0.027308	0.004978	5.48574	4.21e-08		T	G	0.523381	1.08074	0.077645	0.11835	0.656063	0.511803
3:191671952	rs9840419	3q28	LINCR-0002;FGF12	intergenic	no	C	G	0.138096	-0.039547	0.00721	5.48502	4.24e-08		C	G	0.150504	0.890415	-0.116068	0.12536	0.925877	0.354503
3:190140817	.	3q28	P3H2-AS1	ncRNA_intronic	no	G	A	0.367102	-0.037817	0.006895	5.4847	4.24e-08		A	G	0.641586	0.867961	-0.141609	0.086945	1.62872	0.103371
3:192910128	rs556597327	3q29	MB21D2	intronic	no	T	C	0.00113	0.612085	0.111613	5.48399	4.26e-08		NA	NA	NA	#VALUE!	NA	NA	NA	NA
3:190749838	rs767245837	3q28	IL1RAP;GMNC	intergenic	no	C	T	0.00042	1.00358	0.183011	5.48371	4.26e-08		NA	NA	NA	#VALUE!	NA	NA	NA	NA
3:190344706	.	3q28	CLDN16	intronic	no	AAAAAAA	AAAAAAA	0.03317	0.114816	0.020939	5.48336	4.27e-08		A	G	0.035772	0.81068	-0.209882	0.301973	0.695036	0.487048
3:190634289	.	3q28	IL1RAP	intronic	no	TT	TA	0.00042	1.00336	0.183011	5.48251	4.29e-08		NA	NA	NA	#VALUE!	NA	NA	NA	NA
3:192786100	rs56872540	3q29	FGF12;MB21D2	intergenic	no	G	A	0.027056	0.084102	0.015343	5.48146	4.32e-08		G	A	0.024945	1.02664	0.026292	0.264524	0.0993936	0.920803
3:189348764	rs575775449	3q28	TPRG1;TP63	intergenic	no	A	T	0.00202	0.457733	0.083517	5.48072	4.34e-08		NA	NA	NA	#VALUE!	NA	NA	NA	NA
3:191570698	rs759821919	3q28	LINCR-0002	ncRNA_intronic	no	TC	T	0.00048	0.938177	0.171196	5.48013	4.35e-08		NA	NA	NA	#VALUE!	NA	NA	NA	NA
4:99079760	rs35123946	4q23	ADH5	intronic	no	G	C	0.088071	-0.048091	0.008776	5.47983	4.36e-08		G	C	0.102415	0.945954	-0.055561	0.153477	0.362015	0.717353
3:192610703	rs760692788	3q29	FGF12	intronic	no	ACCTGCAAGGC	A	0.00079	0.731328	0.133465	5.47955	4.36e-08		NA	NA	NA	#VALUE!	NA	NA	NA	NA
4:99077184	rs4699700	4q23	ADH5	intronic	no	A	G	0.152375	-0.037917	0.006921	5.47854	4.39e-08		A	G	0.174617	1.12161	0.114766	0.116279	0.986988	0.323637
4:99075101	rs28730627	4q23	ADH5	intronic	no	GAAC	G	0.110084	-0.046729	0.00853	5.47819	4.41e-08		GAAC	G	0.122997	0.998672	-0.001329	0.13853	0.00959359	0.992343
8:18405169	rs4646258	8p22	NAT2;PSD3	intergenic	no	G	C	0.434562	-0.027506	0.005021	5.47819	4.39e-08		G	C	0.409041	1.18939	0.173444	0.087006	1.99347	0.046228
3:136384425	rs655720	3q22.3	STAG1	intronic	no	C	T	0.719299	-0.030318	0.005535	5.47751	4.42e-08		C	T	0.689987	0.999499	-0.000501	0.095548	0.00524344	0.99581
3:192323446	rs749152469	3q28	FGF12	intronic	no	G	A	0.00049	0.928049	0.169441	5.47712	4.42e-08		NA	NA	NA	#VALUE!	NA	NA	NA	NA
3:189125463	rs2884939	3q28	TPRG1-AS1;TPRG1	intergenic	no	T	A	0.0066	-0.253637	0.04631	5.47694	4.43e-08		T	A	0.011296	0.758425	-0.276511	1.24961	0.221277	0.824867
2:88024272	rs17350487	2p11.2	RGPD1;KRCC1	intergenic	no	A	G	0.231812	-0.032279	0.005894	5.47659	4.44e-08		A	G	0.209021	0.822451	-0.195466	0.134404	1.45432	0.145846
8:18407900	rs11776893	8p22	NAT2;PSD3	intergenic	no	T	C	0.434755	-0.027494	0.005021	5.4758	4.44e-08		T	C	0.409582	1.18949	0.173524	0.087011	1.99428	0.046138
3:191442855	rs141271539	3q28	LINCR-0002	ncRNA_intronic	no	A	G	0.001374	0.394714	0.072084	5.47575	4.46e-08		NA	NA	NA	#VALUE!	NA	NA	NA	NA
3:191662051	rs1851684	3q28	LINCR-0002;FGF12	intergenic	no	C	T	0.138902	-0.039381	0.007192	5.47567	4.47e-08		C	T	0.155211	0.89085	-0.115579	0.124383	0.929219	0.352767
3:189897901	rs4687101	3q28	TP63	downstream	no	C	G	0.576669	0.027569	0.005035	5.47547	4.46e-08		C	G	0.5726	1.09892	0.094325	0.086393	1.09181	0.274894
8:18407327	rs1495737	8p22	NAT2;PSD3	intergenic	no	C	T	0.434675	-0.027489	0.005021	5.47481	4.47e-08		C	T	0.410002	1.18884	0.172982	0.087058	1.98697	0.046943
8:18406848	rs67629306	8p22	NAT2;PSD3	intergenic	no	A	C	0.463511	-0.027315	0.00499	5.47395	4.51e-08		A	C	0.438961	1.16959	0.156651	0.088132	1.77746	0.075499
7:73606346	rs6968170	7q11.23	MLXIPL	intronic	no	G	A	0.291306	0.029962	0.005475	5.47251	4.54e-08		G	A	0.268486	1.06159	0.059769	0.098483	0.606897	0.543942
8:18403987	rs1908586	8p22	NAT2;PSD3	intergenic	no	A	G	0.434859	-0.027477	0.005021	5.47242	4.53e-08		A	G	0.409075	1.18918	0.173263	0.087003	1.99146	0.046448
8:18407152	rs34243826	8p22	NAT2;PSD3	intergenic	no	G	A	0.435243	-0.027471	0.00502	5.47231	4.55e-08		G	A	0.409879	1.19152	0.175227	0.087137	2.01094	0.044351
3:136469866	rs9757777	3q22.3	STAG1	intronic	no	C	G	0.726486	-0.030533	0.00558	5.47186	4.55e-08		C	G	0.697726	1.00609	0.006067	0.096941	0.0625845	0.950083
7:73598939	rs35732917	7q11.23	MLXIPL	intronic	no	T	C	0.29367	0.029885	0.005462	5.47144	4.57e-08		T	C	0.27	1.07054	0.068162	0.099022	0.688352	0.491246
8:18424357	rs17126633	8p22	NAT2;PSD3	intergenic	no	T	C	0.466645	-0.027284	0.004987	5.47102	4.59e-08		T	C	0.432955	1.20042	0.182668	0.089344	2.04455	0.040919
3:189506652	rs12152538	3q28	TPRG1;TP63	intergenic	no	G	A	0.780868	-0.032941	0.006021	5.47102	4.57e-08		G	A	0.757848	0.905101	-0.099709	0.105612	0.944107	0.345106
4:98874312	rs62323189	4q23	EIF4E	UTR3	no	T	C	0.277174	-0.030402	0.005557	5.47094	4.57e-08		T	C	0.299651	1.03341	0.032868	0.095553	0.343977	0.730873
1:15486593	rs552439621	1p36.21	CELA2B	intronic	no	G	A	0.002633	-0.406093	0.074231	5.47067	4.59e-08		NA	NA	NA	#VALUE!	NA	NA	NA	NA
8:18406716	rs4398966	8p22	NAT2;PSD3	intergenic	no	G	A	0.434451	-0.027464	0.005021	5.46983	4.61e-08		G	A	0.410868	1.18932	0.173379	0.0864	2.0067	0.0448
15:43881557	.	15q15.3	FRMD5	intronic	no	C	A	0.704632	-0.039844	0.007285	5.46932	4.62e-08		A	C	0.292401	1.21688	0.196291	0.105613	1.85859	0.063097
19:18076752	rs382634	19p13.11	IL12RB1	intronic	no	G	A	0.318081	-0.039023	0.007136	5.46847	4.65e-08		G	A	0.316635	1.11216	0.106302	0.092113	1.15404	0.248463
3:189964361	rs557550295	3q28	P3H2	intronic	no	C	T	0.00038	1.05183	0.192398	5.46694	4.69e-08		NA	NA	NA	#VALUE!	NA	NA	NA	NA
22:43934151	rs1977080	22q13.31	PNPLA3	intronic	no	C	T	0.163854	-0.036732	0.006719	5.46688	4.69e-08		C	T	0.179715	1.13859	0.129793	0.123115	1.05424	0.291756
3:190032501	rs187302534	3q28	P3H2	intronic	no	G	A	0.005356	0.199363	0.036471	5.46634	4.7e-08		NA	NA	NA	#VALUE!	NA	NA	NA	NA
2:88033823	rs72847764	2p11.2	KRCC1	intronic	no	A	G	0.230996	-0.032256	0.005901	5.46619	4.72e-08		A	G	0.209667	0.82216	-0.19582	0.134432	1.45665	0.1452
19:18100323	rs11667112	19p13.11	MAST3	intronic	no	G	A	0.403273	-0.027713	0.00507	5.46607	4.72e-08		G	A	0.402096	0.995883	-0.004125	0.091642	0.0450121	0.964081
3:192319594	.	3q28	FGF12	intronic	no	CAAAT	CAAAT	0.00051	-0.907762	0.166087	5.46558	4.72e-08		NA	NA	NA	#VALUE!	NA	NA	NA	NA
3:191067630	rs755748853	3q28	SNAR-I;OSTN	intergenic	no	A	T	0.00825	-0.226526	0.041455	5.46438	4.76e-08		NA	NA	NA	#VALUE!	NA	NA	NA	NA
3:190159070	rs2675433	3q28	P3H2-AS1;CLDN16	intergenic	no	T	C	0.279117	0.030299	0.005545	5.4642	4.76e-08		T	C	0.279369	0.931714	-0.070729	0.098079	0.721143	0.470834
3:188922529	rs150886825	3q28	LPP;TPRG1-AS1	intergenic	no	A	G	0.037858	-0.071174	0.013026	5.464	4.76e-08		A	G	0.030296	1.11963	0.112999	0.264239	0.427639	0.668932
3:188725428	rs763125046	3q28	LPP	intronic	no	G	A	0.00272	-0.393379	0.071997	5.46382	4.77e-08		NA	NA	NA	#VALUE!	NA	NA	NA	NA
6:30537223	rs62407243	6p21.33	LINC02569;GNL1	intergenic	no	T	C	0.056181	-0.05901	0.010801	5.46338	4.78e-08		T	C	0.046414	0.781628	-0.246376	0.223872	1.10052	0.271085
3:190938421	rs77627171	3q28	SNAR-I;OSTN	intergenic	no	A	C	0.013395	-0.118384	0.021669	5.46329	4.79e-08		A	C	0.015311	2.09279	0.738499	0.377999	1.95371	0.050752
3:190459016	rs75600796	3q28	TMEM207;IL1RAP	intergenic	no	T	A	0.005935	-0.189629	0.034717	5.46214	4.82e-08		NA	NA	NA	#VALUE!	NA	NA	NA	NA
8:18407657	rs1495740	8p22	NAT2;PSD3	intergenic	no	C	T	0.434552	-0.027424	0.005021	5.46186	4.82e-08		C	T	0.409637	1.18936	0.173418	0.087008	1.99313	0.046265
8:18407716	rs11779202	8p22	NAT2;PSD3	intergenic	no	G	C	0.434503	-0.027424	0.005021	5.46186	4.82e-08		G	C	0.409028	1.18937	0.173427	0.087008	1.99323	0.046254
19:18100356	rs11672366	19p13.11	MAST3	intronic	no	T	C	0.403245	-0.02769	0.00507	5.46154	4.84e-08		T	C	0.402099	0.995919	-0.004089	0.091637	0.0446217	0.964392
3:190374107	rs10460899	3q28	CLDN16	intronic	no	T	C	0.04689	-0.064227	0.011761	5.46102	4.85e-08		T	C	0.046137	0.826401	-0.190675	0.245799	0.775735	0.437912
15:43493567	rs34166340	15q15.3	TP53BP1	intronic	no	AG	A	0.299612	0.031831	0.005829	5.4608	4.86e-08		AG	A	0.300153	1.16156	0.149765	0.091363	1.63923	0.101166
3:192009178	rs13072234	3q28	LINCR-0002;FGF12	intergenic	no	C	T	0.336569	0.028751	0.005265	5.46078	4.85e-08		C	T	0.299454	0.96998	-0.03048	0.092535	0.329389	0.741867
3:190161976	rs767175266	3q28	P3H2-AS1;CLDN16	intergenic	no	C	T	0.00103	0.638315	0.1169	5.46035	4.86e-08		NA	NA	NA	#VALUE!	NA	NA	NA	NA
3:191090110	rs572792043	3q28	SNAR-I;OSTN	intergenic	no	G	A	0.00023	1.35008	0.247284	5.45965	4.88e-08		NA	NA	NA	#VALUE!	NA	NA	NA	NA
3:191090118	rs561804038	3q28	SNAR-I;OSTN	intergenic	no	G	A	0.00023	1.35008	0.247284	5.45965	4.88e-08		NA	NA	NA	#VALUE!	NA	NA	NA	NA
2:88051396	rs144613534	2p11.2	KRCC1	intronic	no	CATG	C	0.229715	-0.034657	0.006348	5.45951	4.9e-08		CATG	C	0.208847	0.819094	-0.199556	0.134243	1.48653	0.137127
3:189371430	rs59673459	3q28	TPRG1;TP63	intergenic	no	GAAAGAAAGAAAGAAAGAAAGAAAGAAAGAAAGAAAGAAAGAAAGAAAGAAAGAAAGAAAGAAAGAAAGAAAGGAAGGAGAAAGAAAGAAAGAAAG	GAAAGAAAGAAAGAAAGAAAGAAAGAAAGAAAGAAAGAAAGAAAGAAAGAAAGAAAGAAAGAAAGAAAGAAAGAAAGGAGAAAGAAAGAAAGAAAG	0.08315	0.07411	0.013581	5.45689	4.96e-08		NA	NA	NA	#VALUE!	NA	NA	NA	NA
3:191501482	rs757473243	3q28	LINCR-0002	ncRNA_intronic	no	C	T	0.00361	-0.341166	0.062523	5.45665	4.97e-08		NA	NA	NA	#VALUE!	NA	NA	NA	NA
4:99075911	rs28730624	4q23	ADH5	intronic	no	G	GTTCA	0.110062	-0.04655	0.008531	5.45657	4.97e-08		G	GTTCA	0.123032	0.998564	-0.001437	0.138538	0.0103726	0.991718
3:190114065	rs111316404	3q28	P3H2	intronic	no	G	A	0.059981	0.057141	0.010473	5.45603	4.98e-08		G	A	0.045649	0.901672	-0.103504	0.203467	0.508702	0.610984
3:190624916	rs9824751	3q28	IL1RAP	intronic	no	A	G	0.073156	-0.052103	0.00955	5.45581	4.99e-08		A	G	0.077177	1.16265	0.150705	0.164087	0.918446	0.358381
3:188712356	rs776934508	3q28	LPP	intronic	no	A	G	0.00105	-0.631689	0.115783	5.4558	4.99e-08		NA	NA	NA	#VALUE!	NA	NA	NA	NA
3:193450708	rs566112260	3q29	ATP13A4	intronic	no	C	T	0.00184	0.477371	0.087499	5.45573	4.99e-08		NA	NA	NA	#VALUE!	NA	NA	NA	NA
8:18399770	rs7832071	8p22	NAT2	intronic	no	C	T	0.432525	-0.027404	0.005023	5.4557	4.98e-08		C	T	0.410143	1.18869	0.172853	0.087007	1.98666	0.046978
3:193445483	rs773730820	3q29	ATP13A4	intronic	no	G	A	0.00184	0.477362	0.087499	5.45563	4.99e-08		NA	NA	NA	#VALUE!	NA	NA	NA	NA

### Sheet: ST16
Supplementary Table 16: Linkage disequilibrium between OSTN rs59109356 aznd cis-pQTL instruments for plasma levels of IL-1 R AcP
SNP	rsID	Locus	Location	D’	r2	Effect on RPVO in the Meta-analysis
						NEA	EA	EAF	exp(β)	β	SE(β)	PVAL
3:189699419	rs10513840	TP63	intronic	0.114	0.008	A	C	0.181363	1.00635	0.006326	0.109366	0.953853
3:189744548	rs112866077	TP63	intronic	0.108	0.002	G	A	0.019143	0.785187	-0.241833	0.440185	0.582762
3:190741736	rs113656506	IL1RAP;GMNC	intergenic	0.258	0	C	A	0.017015	1.73767	0.552548	0.365793	0.130893
3:190675025	rs114014946	IL1RAP;GMNC	intergenic	0.783	0.003	T	A	0.036346	1.11252	0.106627	0.261247	0.683184
3:190896977	rs114273770	SNAR-I;OSTN	intergenic	1	0.003	A	C	0.018061	0.252708	-1.37552	0.760352	0.070451
3:190555287	rs115393528	IL1RAP	intronic	0.063	0	G	T	0.037848	0.919452	-0.083977	0.229139	0.714013
3:190680778	rs116587412	IL1RAP;GMNC	intergenic	0.201	0.01	A	G	0.018291	1.35441	0.303364	0.274065	0.268316
3:190580182	rs11716587	IL1RAP	intronic	0.079	0	T	C	0.025664	1.60213	0.471331	0.214929	0.028331
3:190576842	rs139644748	IL1RAP	intronic	0.226	0	G	A	0.019209	1.89135	0.637293	0.302579	0.035207
3:190723482	rs144340277	IL1RAP;GMNC	intergenic	0.024	0	C	T	0.035088	0.531898	-0.631303	0.493914	0.201171
3:189957778	rs145678898	P3H2	UTR3	0.072	0.001	C	T	0.015294	0.995257	-0.004754	0.425048	0.991072
3:191466907	rs145963304	LINCR-0002	ncRNA_intronic	0.014	0	C	T	0.081289	0.865659	-0.144264	0.164153	0.379486
3:190562679	rs28379310	IL1RAP	intronic	0.214	0.001	C	G	0.094154	0.735143	-0.30769	0.186602	0.099164
3:190587207	rs28549264	IL1RAP	intronic	0.001	0	A	C	0.059598	1.0062	0.006183	0.208757	0.976359
3:190628679	rs2885373	IL1RAP	intronic	0.019	0	T	C	0.853526	1.62315	0.484371	0.146922	0.000983
3:190645805	rs34879831	IL1RAP	exonic	0.024	0	G	A	0.16841	1.2696	0.238702	0.111661	0.032559
3:191611213	rs35384219	LINCR-0002;FGF12	intergenic	0.613	0.001	G	T	0.025934	1.24106	0.215963	0.23656	0.361273
3:190573011	rs370211429	IL1RAP	intronic	0.099	0.001	C	T	0.040266	1.04462	0.043654	0.240023	0.855666
3:189730452	rs4234612	TP63	intronic	0.02	0	A	G	0.362286	1.02183	0.021596	0.096627	0.823138
3:191021492	rs4686571	SNAR-I;OSTN	intergenic	0.394	0.026	C	A	0.443979	1.07312	0.07057	0.096991	0.466879
3:191254998	rs4687201	OSTN	intronic	0.613	0.014	G	C	0.724143	0.96711	-0.033443	0.098366	0.733878
3:190329309	rs55809762	CLDN16	intronic	0.088	0.001	C	T	0.027726	0.826219	-0.190896	0.296525	0.519738
3:190505943	rs57199565	TMEM207;IL1RAP	intergenic	0.154	0.001	C	T	0.17842	0.951103	-0.050133	0.174929	0.774426
3:190142908	rs62278565	P3H2-AS1	ncRNA_intronic	0.142	0.003	G	A	0.020519	0.630499	-0.461243	0.366843	0.208614
3:190536426	rs62288174	IL1RAP	intronic	0.076	0.003	C	T	0.164913	0.88135	-0.1263	0.139305	0.364592
3:190593369	rs62288216	IL1RAP	intronic	0.788	0.003	G	C	0.048738	1.02349	0.02322	0.233948	0.920917
3:190836696	rs6444462	IL1RAP;GMNC	intergenic	0.134	0.001	C	T	0.27152	0.760371	-0.273949	0.102937	0.0078
3:190185038	rs6787271	P3H2-AS1;CLDN16	intergenic	0.005	0	G	A	0.216015	0.984095	-0.016033	0.10974	0.883823
3:189869485	rs6790167	TP63	intronic	0.15	0.003	A	G	0.53395	1.01523	0.015118	0.086678	0.861522
3:190584478	rs73060171	IL1RAP	intronic	0.048	0.002	C	T	0.068634	0.85123	-0.161073	0.189599	0.395579
3:190032143	rs73184369	P3H2	intronic	0.016	0	C	T	0.054739	1.01956	0.01937	0.213205	0.92759
3:190897269	rs73192298	SNAR-I;OSTN	intergenic	0.613	0.001	C	T	0.021822	1.31893	0.276819	0.369311	0.453531
3:190594581	rs73200020	IL1RAP	intronic	0.001	0	C	G	0.054841	1.14506	0.135455	0.214647	0.528021
3:190644784	rs74287446	IL1RAP	intronic	1	0.002	G	A	0.029929	0.612699	-0.489881	0.298208	0.100433
3:190277394	rs76033139	P3H2-AS1;CLDN16	intergenic	0.055	0.001	T	A	0.026334	1.76564	0.568513	0.316249	0.072237
3:189804069	rs77866941	TP63	intronic	0.011	0	C	T	0.039142	1.05645	0.054916	0.216221	0.799507
3:190555086	rs78090284	IL1RAP	intronic	0.047	0	G	A	0.013303	1.05084	0.049592	0.413451	0.904504
3:190762615	rs78505652	IL1RAP;GMNC	intergenic	0.364	0	A	G	0.021667	0.216063	-1.53218	0.727234	0.035149
3:190953113	rs9811910	SNAR-I;OSTN	intergenic	0.016	0	G	C	0.077367	0.802528	-0.219988	0.166981	0.187671
3:190377774	rs9849757	CLDN16	intronic	0.032	0	T	C	0.763993	0.959063	-0.041798	0.102747	0.684168
Linkage desequilibrium were estimated using LDlink (doi: 10.1093/bioinformatics/btv402), based on European ancestry population.

### Sheet: ST17
Supplementary Table 17: Joint association analysis of OSTN rs59109356 and IL1RAP polygenic risk score on RPVO
		exp(β) [95% CI], PVAL
		OSTN rs59109356		PRS IL1RAP*
EDITH		2.23 [1.54 – 3.23], p = 3.47x10-5		0.78 [0.64 – 0.97], p = 0.020
PADIS-PE		1.71 [1.20 – 2.43], p = 0.003		0.78 [0.66 – 0.94], p = 0.007
REVERSE-I		1.87 [1.02 – 3.42], p = 0.040		0.74 [0.54 – 1.01], p = 0.060
Meta-analysis**		1.93 [1.52 – 2.44], p = 4.54x10-8		0.78 [0.69 – 0.88], p = 6.71x10-5
*The IL1RAP Polygenic Risk Score was calculated from the 65 pQTL instruments listed in Supplementary Table 14.
**Meta-analysis was peformed using metafor package in R 4.5.

### Sheet: ST18
Supplementary Table 18: Main results of the meta-GWAS analysis on plasma CCN4 levels across deCODE, Fenland and UK Biobank
					GWAS meta-analysis on plasma CCN4 levels (N=81,826)						GWAS meta-analysis on RPVO (N=586)
SNP	avsnp150	cytoBand	Gene.refGene	Func.refGene	NEA	EA	EAF	β	SE(β)	PVAL	NEA	EA	EAF	exp(β)	β	SE(β)	PVAL
8:133120568	rs3779951	8q24.22	TG	intronic	T	C	0.222094	0.481429	0.005984	0	T	C	0.218163	1.24267	0.217263	0.100388	0.030467
8:133186058	rs7843546	8q24.22	TG;CCN4	intergenic	T	C	0.271604	0.577329	0.005592	0	T	C	0.305044	0.890216	-0.116291	0.100359	0.246537
8:133182773	rs117951453	8q24.22	TG;CCN4	intergenic	T	G	0.016529	-0.403397	0.019568	2.32e-94	T	G	0.019683	0.981374	-0.018802	0.330924	0.954675
8:133251811	rs7018287	8q24.22	NDRG1	intronic	T	G	0.139109	-0.141624	0.00719	2.56e-86	T	G	0.134071	1.40981	0.343453	0.120341	0.00433
8:133038433	rs3739266	8q24.22	SLA	UTR3	G	A	0.506795	0.097911	0.004975	3.6e-86	G	A	0.489177	1.08517	0.081733	0.102702	0.426137
8:133055544	rs118012833	8q24.22	PTCSC1	ncRNA_exonic	T	C	0.031453	-0.265608	0.014244	1.51e-77	T	C	0.025841	1.73075	0.548555	0.267255	0.040135
8:133263098	rs2976570	8q24.22	NDRG1	intronic	A	G	0.265135	-0.103194	0.005637	8.55e-75	A	G	0.280112	0.993015	-0.00701	0.093197	0.94002
8:133180719	rs116979383	8q24.22	TG;CCN4	intergenic	A	G	0.02971	0.264916	0.014659	6.07e-73	A	G	0.032913	0.797304	-0.226519	0.305385	0.458251
8:133315129	rs6989828	8q24.22	NDRG1;ST3GAL1	intergenic	C	T	0.208275	0.095159	0.006128	2.45e-54	C	T	0.234898	1.06041	0.058655	0.116838	0.615677
8:133195720	rs16893349	8q24.22	CCN4	intronic	G	A	0.032102	-0.214732	0.014105	2.73e-52	G	A	0.034086	1.09334	0.089236	0.219622	0.684527
8:133112308	rs146958606	8q24.22	TG	intronic	A	G	0.015903	-0.292337	0.019935	1.21e-48	A	G	0.013474	0.613521	-0.48854	0.492463	0.321168
5:88884379	rs114694170	5q14.3	MEF2C-AS1	ncRNA_intronic	C	T	0.0701	0.133833	0.009744	6.98e-43	C	T	0.051984	0.72624	-0.319875	0.212908	0.132981
11:32890191	rs652963	11p13	PRRG4;QSER1	intergenic	T	C	0.839033	0.089937	0.006767	2.93e-40	T	C	0.801769	0.994499	-0.005516	0.148172	0.970293
8:133200085	rs117570068	8q24.22	CCN4	intronic	G	A	0.014894	0.26849	0.020534	4.99e-39	G	A	0.020028	0.722031	-0.325687	0.473593	0.491662
8:132981118	rs72727467	8q24.22	TG	intronic	T	C	0.058473	0.13625	0.010609	1.03e-37	T	C	0.05546	0.787039	-0.239477	0.267824	0.371233
8:133126640	rs79405156	8q24.22	TG	intronic	C	T	0.012028	-0.293566	0.022878	1.19e-37	C	T	0.017701	0.945748	-0.055779	0.353706	0.874677
8:133106896	rs79394355	8q24.22	TG	intronic	T	C	0.039765	-0.155936	0.012726	1.77e-34	T	C	0.026681	0.946083	-0.055425	0.282312	0.844342
3:56815721	rs1354034	3p14.3	ARHGEF3	intronic	C	T	0.609951	-0.061692	0.0051	1.21e-33	C	T	0.597125	0.928105	-0.07461	0.084633	0.378008
8:133317476	rs191956551	8q24.22	NDRG1;ST3GAL1	intergenic	G	A	0.027101	0.182996	0.015379	1.3e-32	G	A	0.031477	1.13554	0.127111	0.329171	0.699398
8:133155155	rs117450090	8q24.22	TG;CCN4	intergenic	T	A	0.013254	-0.245837	0.021749	1.37e-29	T	A	0.011755	0.668505	-0.402711	0.735449	0.584009
8:133144886	rs113272955	8q24.22	TG;CCN4	intergenic	A	G	0.020631	-0.196215	0.017488	3.53e-29	A	G	0.018584	0.345518	-1.06271	0.802232	0.185255
10:63311455	rs10822155	10q21.3	JMJD1C	intronic	A	C	0.423053	0.055933	0.005035	1.24e-28	A	C	0.43304	0.993637	-0.006383	0.083874	0.939313
19:32404725	rs10424665	19q13.11	LOC400684	ncRNA_intronic	C	A	0.163347	0.071429	0.006731	2.82e-26	C	A	0.193766	1.12305	0.116048	0.109382	0.288699
8:133219969	rs147194671	8q24.22	CCN4	intronic	A	G	0.014043	-0.222034	0.02112	8.08e-26	A	G	0.017291	1.28613	0.251635	0.533837	0.637398
8:133346621	rs35703827	8q24.22	NDRG1;ST3GAL1	intergenic	A	C	0.029897	-0.151607	0.01461	3.39e-25	A	C	0.032548	0.794628	-0.229881	0.244945	0.347978
10:102583671	rs7475335	10q24.32	SUFU	intronic	A	C	0.312153	0.055293	0.00538	9.59e-25	A	C	0.32881	0.819108	-0.199539	0.091022	0.028387
1:156489048	rs3790457	1q22	MEF2D	intronic	T	C	0.644894	-0.052972	0.005199	2.37e-24	T	C	0.641456	1.00585	0.005836	0.089004	0.947703
4:105118320	rs6833042	4q24	CXXC4-AS1;TET2	intergenic	C	T	0.789958	0.057452	0.006111	5.76e-21	C	T	0.743656	1.05575	0.054253	0.097338	0.5773
4:120826815	rs1868715	4q27	PRDM5	intronic	T	C	0.33216	-0.04951	0.005281	7.4e-21	T	C	0.383789	1.22317	0.201447	0.089108	0.0238
8:132675322	rs143582722	8q24.22	LRRC6	UTR5	G	T	0.014549	0.193549	0.020777	1.29e-20	G	T	0.016927	1.35782	0.30588	0.346471	0.377317
7:106732457	rs342296	7q22.3	CCDC71L;PIK3CG	intergenic	A	G	0.455733	-0.04637	0.004994	1.72e-20	A	G	0.458869	1.00419	0.004184	0.083644	0.960093
8:133151354	rs75964287	8q24.22	TG;CCN4	intergenic	C	T	0.014003	-0.191854	0.021251	1.85e-19	C	T	0.020864	1.449	0.370873	0.268226	0.166744
3:18209017	rs7618405	3p24.3	LOC339862	ncRNA_intronic	A	C	0.212377	-0.054315	0.006081	4.45e-19	A	C	0.218168	0.696569	-0.361589	0.107813	0.000801
8:132541527	rs143142822	8q24.22	KCNQ3;HPYR1	intergenic	T	C	0.053405	-0.095426	0.011079	7.49e-18	T	C	0.03072	1.80945	0.593025	0.243496	0.014894
10:79139212	rs1769758	10q22.3	ZMIZ1	intronic	T	G	0.486659	0.042888	0.004984	8.02e-18	T	G	0.491333	0.997814	-0.002188	0.091034	0.980813
8:133243978	rs56181365	8q24.22	NDRG1	intronic	G	A	0.024048	0.134766	0.016227	1.05e-16	G	A	0.010338	0.933829	-0.068462	0.681588	0.91997
8:133373738	rs184160519	8q24.22	NDRG1;ST3GAL1	intergenic	T	C	0.019299	-0.148672	0.018064	1.97e-16	T	C	0.020664	0.898665	-0.106845	0.556721	0.847793
9:133005211	rs522392	9q34.13	GFI1B;SNORD141A	intergenic	G	T	0.584377	0.040795	0.005048	6.74e-16	G	T	0.531517	0.998843	-0.001158	0.088342	0.989538
12:123321082	rs11057264	12q24.31	SBNO1	intronic	C	G	0.067888	0.079285	0.009889	1.13e-15	C	G	0.059607	1.34559	0.296835	0.166594	0.074791
8:105578477	rs4541868	8q23.1	ZFPM2	intronic	A	C	0.249722	-0.045374	0.005759	3.48e-15	A	C	0.259233	1.05934	0.057644	0.102451	0.573693
8:133457749	rs13274052	8q24.22	ST3GAL1	UTR3	T	C	0.014878	0.160073	0.020547	6.99e-15	T	C	0.016452	0.819816	-0.198675	0.434305	0.647366
8:132474129	rs55793404	8q24.22	KCNQ3	intronic	T	C	0.020298	0.135749	0.017629	1.42e-14	T	C	0.020587	1.18049	0.165929	0.258961	0.521704
5:89454773	rs76984656	5q14.3	MEF2C-AS1	ncRNA_intronic	T	C	0.021021	0.132746	0.017352	2.1e-14	T	C	0.021029	1.15869	0.147294	0.278497	0.596906
2:224010157	rs13412535	2q36.1	SERPINE2	intronic	A	G	0.215631	-0.04626	0.006056	2.31e-14	A	G	0.26193	1.05348	0.052097	0.096855	0.590675
8:133514751	rs72720249	8q24.22	ST3GAL1	intronic	A	G	0.174169	0.049934	0.006559	2.8e-14	A	G	0.187053	1.00322	0.003218	0.109136	0.976463
9:132986603	rs61469632	9q34.13	GFI1B	intronic	C	T	0.064939	0.076778	0.010093	2.93e-14	C	T	0.048571	0.85564	-0.155905	0.214547	0.46744
8:133497132	rs75247129	8q24.22	ST3GAL1	intronic	A	G	0.027898	0.113292	0.015094	6.38e-14	A	G	0.032375	1.24569	0.219686	0.299768	0.46366
12:54256194	rs79880068	12q13.13	CBX5	intronic	T	C	0.098439	0.060346	0.008352	5.22e-13	T	C	0.096341	0.907624	-0.096925	0.153699	0.528312
4:104884951	rs144317085	4q24	CXXC4-AS1;TET2	intergenic	T	A	0.038448	0.092789	0.012931	7.48e-13	T	A	0.027173	1.60003	0.470021	0.256148	0.066522
11:32813495	rs11032008	11p13	CCDC73;PRRG4	intergenic	A	C	0.034747	0.095942	0.013604	1.83e-12	A	C	0.050937	1.36836	0.313613	0.187363	0.094165
19:55027704	rs892090	19q13.42	GP6	exonic	G	T	0.834881	0.047144	0.006699	2.04e-12	G	T	0.847727	1.05406	0.052651	0.117368	0.653743
8:132343095	rs10102127	8q24.22	KCNQ3	intronic	C	T	0.909955	-0.061112	0.00869	2.11e-12	C	T	0.880997	0.858795	-0.152225	0.177266	0.390486
15:90001254	rs7179486	15q26.1	ZNF710	upstream	G	A	0.046675	-0.081611	0.011788	4.59e-12	G	A	0.023215	0.516874	-0.659956	0.389446	0.090153
4:6889708	rs11734099	4p16.1	KIAA0232;TBC1D14	intergenic	A	G	0.180799	0.044248	0.006463	7.85e-12	A	G	0.167892	0.95054	-0.050725	0.116981	0.664585
12:53430359	rs11170555	12q13.13	AMHR2	intronic	G	A	0.177634	0.044523	0.006509	8.18e-12	G	A	0.16549	1.08346	0.080159	0.113679	0.480741
3:169146762	rs1420476	3q26.2	MECOM	UTR5	A	T	0.957822	-0.084433	0.01238	9.43e-12	A	T	0.942942	0.870948	-0.138173	0.201478	0.492857
8:132518474	rs62513232	8q24.22	KCNQ3;HPYR1	intergenic	T	C	0.251147	0.038878	0.005737	1.28e-11	T	C	0.275129	0.94629	-0.055206	0.094323	0.558376
18:44482415	rs75763843	18q12.3	LINC01478	ncRNA_intronic	C	A	0.131005	0.049154	0.007371	2.68e-11	C	A	0.135458	0.954301	-0.046776	0.126134	0.710765
16:11742652	rs3743588	16p13.13	TXNDC11	exonic	A	G	0.274865	-0.036939	0.005574	3.56e-11	A	G	0.283933	0.977426	-0.022833	0.094788	0.809637
6:135314411	rs6918097	6q23.3	AHI1	intronic	G	A	0.547742	-0.033121	0.004998	3.56e-11	G	A	0.568838	1.03485	0.034257	0.089767	0.702759
11:63891442	rs4143327	11q13.1	MARK2	intronic	C	T	0.560435	0.032672	0.005011	7.29e-11	C	T	0.565043	1.12508	0.117852	0.092712	0.203652
5:66620956	rs10940072	5q12.3	MAST4	intronic	A	G	0.399252	-0.032931	0.005079	9.23e-11	A	G	0.386248	1.0092	0.009154	0.091552	0.92033
8:133376985	rs139670521	8q24.22	NDRG1;ST3GAL1	intergenic	T	C	0.024986	0.102426	0.015961	1.43e-10	T	C	0.024948	1.13771	0.129015	0.345063	0.708501
12:123147729	rs1569068	12q24.31	PITPNM2	intronic	A	G	0.771572	0.038007	0.005929	1.5e-10	A	G	0.807822	1.03972	0.038949	0.110014	0.723326
2:240571486	rs78909033	2q37.3	RNPEPL1	intronic	A	G	0.146115	-0.045129	0.007044	1.53e-10	A	G	0.110385	0.947063	-0.05439	0.147973	0.713212
8:133535078	rs79821615	8q24.22	ST3GAL1	intronic	G	C	0.015598	0.127702	0.020071	2.05e-10	G	C	0.018625	1.16547	0.153125	0.376181	0.683987
8:133531349	rs74640035	8q24.22	ST3GAL1	intronic	A	G	0.082089	-0.057442	0.009062	2.39e-10	A	G	0.053146	1.09069	0.086815	0.218323	0.690907
8:132136447	rs17652451	8q24.22	KCNQ3	intronic	C	T	0.313378	-0.033637	0.005362	3.65e-10	C	T	0.307893	0.919567	-0.083852	0.099094	0.397447
2:159821048	rs62175229	2q24.2	LY75;LY75-CD302	intronic	T	C	0.55821	-0.031319	0.005009	4.16e-10	T	C	0.569263	0.914795	-0.089055	0.085075	0.295183
15:90035310	rs149039920	15q26.1	ZNF710	intronic	A	G	0.017803	-0.117662	0.018823	4.2e-10	A	G	0.015528	0.465899	-0.763787	0.707963	0.280637
6:22903937	rs2480009	6p22.3	LOC105374972;NRSN1	intergenic	C	G	0.6566	0.032603	0.005238	5e-10	C	G	0.676912	1.06224	0.060382	0.095198	0.525919
5:178181541	rs72648830	5q35.3	NHP2;GMCL2	intergenic	T	C	0.106475	-0.050017	0.008067	5.81e-10	T	C	0.117133	0.968032	-0.03249	0.1402	0.816733
8:132543694	rs139664905	8q24.22	KCNQ3;HPYR1	intergenic	A	G	0.016296	0.121626	0.019668	6.44e-10	A	G	0.020515	0.99497	-0.005043	0.467245	0.991383
12:6173263	rs1362214	12p13.31	VWF;CD9	intergenic	G	A	0.490183	-0.03058	0.004977	8.25e-10	G	A	0.432482	0.915385	-0.08841	0.086404	0.306188
9:133094804	rs111425801	9q34.13	CELP;RALGDS	intergenic	A	G	0.03524	0.082225	0.013493	1.13e-09	A	G	0.023985	1.41395	0.346384	0.387522	0.371402
16:81829354	rs62044137	16q23.3	PLCG2	intronic	T	C	0.119164	0.046859	0.007692	1.15e-09	T	C	0.142352	0.908353	-0.096122	0.129943	0.459479
7:44833526	rs12155039	7p13	H2AZ2	UTR3	A	C	0.433412	-0.030448	0.005019	1.35e-09	A	C	0.405401	1.12846	0.12085	0.088682	0.172948
2:60385988	rs243082	2p16.1	MIR4432HG	ncRNA_intronic	T	C	0.298267	-0.032917	0.005437	1.45e-09	T	C	0.274314	0.873236	-0.13555	0.096821	0.161497
4:105271300	rs1498126	4q24	TET2-AS1	ncRNA_intronic	A	C	0.233653	-0.035586	0.005879	1.47e-09	A	C	0.221613	1.01068	0.010621	0.104061	0.918682
6:32375592	rs3117106	6p21.32	TSBP1-AS1	ncRNA_intronic	C	T	0.135747	0.043514	0.007289	2.44e-09	C	T	0.131325	1.05481	0.053365	0.138581	0.700193
8:131108578	rs1576392	8q24.22	ADCY8;EFR3A	intergenic	A	G	0.010216	0.14748	0.024703	2.44e-09	A	G	0.011458	0.961198	-0.039575	0.5812	0.945693
8:133813314	rs28589319	8q24.22	LOC101927798;LOC101927822	intergenic	A	G	0.456795	-0.02918	0.004996	5.34e-09	A	G	0.417534	0.870466	-0.138727	0.086495	0.108739
16:67551630	rs143545140	16q22.1	RIPOR1;LOC107984813	intergenic	C	T	0.02691	0.088774	0.015365	7.77e-09	C	T	0.027852	0.80859	-0.212463	0.272438	0.435481
14:70187041	rs61978213	14q24.2	SLC8A3	intronic	A	G	0.038235	0.074854	0.01298	8.29e-09	A	G	0.036249	0.903827	-0.101117	0.302457	0.738147
20:35083338	rs6120825	20q11.22	TRPC4AP	intronic	C	A	0.192372	0.036176	0.00631	1.01e-08	C	A	0.226931	1.09055	0.086686	0.10267	0.398493
16:28530851	rs231977	16p11.2	IL27;NUPR1	intergenic	C	T	0.549011	0.028265	0.004999	1.61e-08	C	T	0.537673	1.14976	0.139555	0.093616	0.136021
12:122579310	rs7307546	12q24.31	KNTC1	intronic	C	T	0.363844	-0.029169	0.005171	1.73e-08	C	T	0.328573	0.834012	-0.181507	0.106671	0.088842
8:131915440	rs16904549	8q24.22	EFR3A	intronic	C	T	0.207413	0.034554	0.006137	1.84e-08	C	T	0.189715	0.866114	-0.143739	0.110807	0.194539
6:22491466	rs2504818	6p22.3	PRL;HDGFL1	intergenic	A	G	0.851732	0.038954	0.007001	2.7e-08	A	G	0.852683	0.996807	-0.003198	0.120024	0.978733
7:80597569	rs7807607	7q21.11	GNAT3;CD36	intergenic	T	C	0.454365	0.027764	0.005002	2.92e-08	T	C	0.439088	1.18401	0.168905	0.083554	0.043244
10:79185489	rs74142327	10q22.3	ZMIZ1	intronic	G	A	0.027791	-0.083076	0.015146	4.23e-08	G	A	0.043902	1.04974	0.048545	0.232019	0.834258
The Inverse-variance weighted MR- regression coefficient between CCN4 plasma levels and RPVO risk was β = 0.06 ± 0.12, p = 0.63

### Sheet: ST19
Supplementary Table 19: Top independant associations with RPVO at coagulation and fibrinolysis genes
Closest SNPs from GWAS meta-analysis on RPVO									Meta-analysis (N=586)								REVERSE-I (N=115)									EDITH (N=165)									PADISPE-PE (N=306)
SNP	rsID	CytoBand	Targeted candidate gene	Locus	Location	effects	I2		NEA	EA	EAF	exp(β)	β	SE(β)	PVAL		NEA	EA	EAF	RSQ	exp(β)	β	SE(β)	PVAL		NEA	EA	EAF	RSQ	exp(β)	β	SE(β)	PVAL		NEA	EA	EAF	RSQ	exp(β)	β	SE(β)	PVAL
3:186970270	rs62292610	3q27.3	KNG1	ST6GAL1	intronic	+++	0		A	G	0.106021	1.66155	0.507752	0.12481	4.79e-05		A	G	0.118012	0.96409	1.87903	0.630756	0.251962	0.0137838		A	G	0.11348	0.90783	1.72973	0.547964	0.202815	0.00765485		A	G	0.0974924	0.90474	1.47248	0.386951	0.203565	0.0582835
3:186458724	rs58550067	3q27.3	KNG1	LINC02052	ncRNA_intronic	+++	0.103657		G	T	0.387706	1.34638	0.297422	0.085183	0.000483		G	T	0.363354	0.97982	1.31192	0.271495	0.204958	0.188063		G	T	0.403086	0.95578	1.59018	0.463847	0.143148	0.00145767		G	T	0.388565	0.957	1.20002	0.182338	0.123836	0.141965
3:194153187	rs189421841	3q29	GP5	HES1;LINC02036	intergenic	+++	0		G	A	0.018633	2.65223	0.975401	0.271237	0.000325		G	A	0.0248447	0.93142	3.1359	1.14292	0.624983	0.0701763		G	A	0.0209756	0.85734	3.22201	1.17	0.410107	0.00491594		G	A	0.0150359	0.77387	1.94182	0.663624	0.443384	0.135524
12:7123080	rs117827303	12p13.31	C1R/C1S	RBP5	intronic	+++	0		C	T	0.040393	2.13793	0.759836	0.181189	2.78e-05		C	T	0.0372671	0.99116	2.55653	0.938652	0.382163	0.015622		C	T	0.0418328	0.99452	2.17117	0.775266	0.284632	0.00718586		C	T	0.0407905	0.98797	1.88569	0.634296	0.297878	0.0340423
12:7075528	rs75767107	12p13.31	C1R/C1S	C1S;C1R	intergenic	+++	0		C	G	0.033436	2.24321	0.807906	0.219798	0.000239		C	G	0.0341615	0.85765	3.71529	1.31246	0.477303	0.00698406		C	G	0.0330272	0.81313	2.17196	0.775629	0.377167	0.0413937		C	G	0.0333844	0.86833	1.81069	0.593705	0.328263	0.0715172
13:45967538	rs9534264	13q14.13	CPB2	ZC3H13	exonic	+++	0.191869		T	A	0.675611	1.43363	0.360209	0.100426	0.000337		T	A	0.704969	0.95	1.98258	0.684398	0.22931	0.00350567		T	A	0.666829	0.85342	1.32028	0.277848	0.169716	0.103606		T	A	0.669314	0.84782	1.33299	0.287422	0.148383	0.0536869
17:4446213	rs56005249	17p13.2	GP1BA	SPNS3	intronic	+++	0.109965		G	A	0.160545	1.61931	0.482003	0.107041	6.8e-06		G	A	0.161491	0.90862	1.46736	0.383467	0.253189	0.132781		G	A	0.161021	0.77652	1.32034	0.277888	0.196512	0.159313		G	A	0.159933	0.72798	1.87955	0.63103	0.147793	2.63453e-05

### Sheet: ST20
Supplementary Table 20: Haplotypes association analysis with RPVO of lead SNPs at the KNG1 and C1R/C1S loci (identified from Supplementary Table 18)
KNG1			Combined datasets						REVERSE-I						EDITH						PADIS-PE
rs58550067	rs62292610		Freq.haplo	exp(β)	IC95	PVAL	Wald Test's p-value *		Frequency	exp(β)	IC95	PVAL	Wald Test's p-value *		Frequency	exp(β)	IC95	PVAL	Wald Test's p-value *		Frequency	exp(β)	IC95	PVAL	Wald Test's p-value *
G	A		0.55068	-		-	2.5e-07		0.54604	-		-	0.05		0.53917	-		-	9.3e-05		0.55841	-		-	0.0043
G	G		0.05598	0.94	0,63 - 1,39	0.759762			0.05396	1.74	0,68 - 4,46	0.247908			0.06386	1.11	0,61 - 2,01	0.7426			0.05271	0.87	0.47 - 1.6	0.654521
T	A		0.34352	1.12	0.93 - 1.36	0.217759			0.32787	1.28	0.78 - 2.08	0.249796			0.34871	1.24	0,9 - 1,72	0.166483			0.34682	1.03	0,81 - 1,33	0.788132
T	G		0.04983	2.72	1.92 - 3.85	2.95607e-08			0.07213	2.4	1.16 - 4.97	0.0201568			0.04826	3.08	1.84 - 5.14	3.06903e-05			0.04207	2.92	1.63 - 5.25	0.00038442
C1R/C1S			Combined datasets						REVERSE-I						EDITH						PADIS-PE
rs75767107	rs117827303		Freq.haplo	exp(β)	IC95	PVAL	Wald Test's p-value *		Frequency	exp(β)	IC95	PVAL	Wald Test's p-value *		Frequency	exp(β)	IC95	PVAL	Wald Test's p-value *		Frequency	exp(β)	IC95	PVAL	Wald Test's p-value *
C	C		0.95646	-		-	0.0035		0.95646	-		-	0.012		0.95455	-		-	0.023		0.9575	-		-	0.18
C	T		0.01453	1.45	0.74 - 2.83	0.279022			0.0131	0.41	0.05 - 3.36	0.408751			0.02121	1.87	0.78 - 4.47	0.16205			0.01146	1.65	0.49 - 5.56	0.420148
G	C		0.00173	0.15	0 - 5.74	0.307797			0.00441	0	0 - Inf	0.989371			-	-	-	-			0.00165	0.23	0 - 14.62	0.491717
G	T		0.02728	2.07	1.36 - 3.13	0.000656615			0.02603	4.14	0 - 5129.79	0.696654			0.02424	2.32	1.16 - 4.61	0.0179594			0.02939	1.89	1 - 3.56	0.0502413
Haplotype association analyses were conducted using the Haplo.stats R package
P-value of the Generalized Wald Statistic testing for association of haplotypes with RPVO (degree of freedom = 3)
																		£

### Sheet: ST21
Supplementary Table 21: Haplotype association analysis of rs58550067 and rs62292610 with plasma protein levels in 3C participants (N=966)
Protein	Global Haplotype Association Test		TA Haplotype (frequency=0.310)			GG Haplotype (frequency=0.075)			TG Haplotype (frequency=0.033)
	Chi-Square (3 df)	P-value	Estimate	Standard Error	P-value of single haplotypic effect	Estimate	Standard Error	P-value of single haplotypic effect	Estimate	Standard Error	P-value of single haplotypic effect
SCRIB	28.8106	2.45438e-06	-0.0381647	0.0229225	0.0960017	-0.00112576	0.0460545	0.9805	0.361693	0.0738708	1.01491e-06
ANXA2	20.985	0.000106034	-0.050405	0.0469268	0.28303	0.364838	0.0942826	0.000116118	-0.106307	0.151228	0.482244
SYTL4	20.0698	0.000164184	0.0591289	0.0311947	0.0583195	0.225878	0.0626746	0.000328946	0.154597	0.100529	0.124407
ATG4A	19.2545	0.000242193	-0.0169086	0.0375527	0.652623	0.292291	0.0758764	0.000124917	0.00991474	0.123157	0.935852
MPRIP	19.1069	0.000259827	-0.0657196	0.0230506	0.0044471	0.0675443	0.046312	0.145029	0.12657	0.0742837	0.0887179
AARSD1	18.9912	0.000274548	-0.0417364	0.0356265	0.241691	0.19957	0.0719845	0.00567325	0.202642	0.11684	0.0831778
DDX4	17.8875	0.000463977	-0.0216333	0.0368495	0.557289	0.280142	0.0740358	0.000163644	-0.125065	0.118752	0.292523
BHLHE40	16.3465	0.000962793	0.152919	0.0690878	0.0270968	0.365312	0.138807	0.0086253	0.434288	0.222645	0.0513869
EIF5A	15.6649	0.00132824	-0.0134239	0.022766	0.555568	-0.136278	0.0459994	0.00312656	-0.128981	0.0746627	0.084399
EDNRB	15.1548	0.00168901	0.0268657	0.0330445	0.416404	0.250012	0.0663911	0.00017581	-0.195863	0.10649	0.0661757
IDO1	15.0428	0.0017804	0.0187235	0.0174293	0.282773	-0.0830377	0.0350178	0.0177726	-0.0945321	0.0561681	0.0924483
CDH4	14.9444	0.00186475	-0.0893134	0.0362382	0.0138841	-0.183795	0.0728076	0.0117446	0.338572	0.116782	0.00382382
RABGAP1L	14.8284	0.00196933	0.00335022	0.0342118	0.922012	0.205072	0.0691261	0.00308621	0.159523	0.1122	0.155421
MZT1	14.6382	0.0021535	-0.0283193	0.0256465	0.269779	0.158908	0.0518197	0.00222674	-0.0147819	0.0841097	0.860532
MYO9B	14.2313	0.00260661	-0.0164019	0.0416793	0.69402	0.283376	0.0842145	0.000796271	-0.221225	0.13669	0.1059
LELP1	14.0562	0.00282965	-0.122659	0.0367344	0.000871872	-0.129543	0.0738047	0.0795319	-0.125847	0.118382	0.288012
STXBP3	14.0529	0.00283406	0.00808959	0.0261209	0.756858	0.181532	0.0527781	0.000608054	0.0249275	0.0856654	0.771125
ARNTL	13.5336	0.00361387	-0.0295177	0.0382528	0.440506	0.232051	0.0768553	0.00259816	-0.221308	0.123275	0.0729189
CENPF	13.499	0.0036728	-0.0432959	0.0308793	0.161197	0.0368409	0.0620408	0.55277	0.292552	0.0995126	0.00335984
DNPH1	13.2266	0.0041714	-0.0592133	0.0300114	0.0487819	0.0752109	0.060639	0.215169	0.187107	0.0984245	0.0576015
CA2	13.222	0.00418021	-0.0823771	0.0457664	0.0721862	0.168688	0.0924725	0.068436	0.199089	0.150094	0.185017
WWP2	12.5958	0.00559748	-0.017742	0.0216561	0.412841	0.0610213	0.0437568	0.163475	0.177168	0.0710226	0.0127813
TET2	12.4451	0.00600407	0.0324002	0.0552982	0.558064	0.349524	0.111102	0.00170456	-0.408913	0.178206	0.0219634
IGFL4	12.3233	0.00635392	0.00808523	0.0534099	0.879706	-0.184094	0.107308	0.086553	0.571433	0.172121	0.000933072
CD2	12.265	0.00652844	-0.0480912	0.0299704	0.108895	0.133478	0.0602148	0.0268702	-0.168085	0.0965836	0.0821147
AP1G2	12.11	0.00701568	-0.0287866	0.0334688	0.38994	0.138034	0.0672436	0.0403595	0.18286	0.107858	0.0903159
PLSCR3	11.9523	0.00754841	-0.00873346	0.0231998	0.706666	0.131293	0.0466117	0.00494753	0.0527395	0.0747644	0.480721
RUVBL1	11.8996	0.00773517	-0.00116961	0.079358	0.988244	0.211253	0.160345	0.187994	0.701208	0.26026	0.00717907
DCTN2	11.8381	0.00795884	-0.0429926	0.0284433	0.130988	0.139162	0.0574705	0.015645	-0.0199772	0.0932817	0.830469
RAB6A	11.6557	0.00866063	0.0800669	0.0407869	0.0499314	0.25435	0.0824112	0.00208504	0.0256858	0.133764	0.847764
ARAF	11.5189	0.00922665	-0.0334818	0.0394885	0.396705	0.220465	0.0793379	0.00555866	-0.00908624	0.127257	0.943093
LSM1	11.4852	0.00937157	-0.00682842	0.0613613	0.911416	0.3509	0.123983	0.00474937	0.145935	0.201239	0.468518
RNF43	11.351	0.00997153	-0.0898021	0.03423	0.00883692	-0.180958	0.068773	0.00863938	-0.0270639	0.110311	0.806242
LGMN	11.3375	0.010034	-0.044825	0.0231637	0.0532695	0.0923895	0.046803	0.0486705	-0.0118329	0.0759671	0.876253
IL5RA	11.3258	0.0100886	0.0152302	0.0376337	0.685791	0.250161	0.0760401	0.00103926	-0.0793348	0.123422	0.520515
FGF19	11.3228	0.0101026	-0.0935204	0.0453512	0.0394663	0.0231626	0.0916337	0.800498	0.342082	0.148733	0.0216655
MYH9	11.2363	0.0105144	0.00965462	0.0371946	0.795249	0.133746	0.0747292	0.0738001	0.27079	0.119864	0.0240912
SPRR3	11.1918	0.0107326	-0.0384508	0.0357869	0.282888	0.172492	0.071901	0.0166224	-0.217422	0.115328	0.0596881
OSTN	11.1422	0.0109811	-0.0581734	0.0332637	0.0806249	-0.17101	0.0668314	0.01065	-0.127689	0.107197	0.233872
AMPD3	11.0843	0.0112786	-0.0852122	0.0375222	0.0233616	0.0697073	0.0753874	0.355371	0.167908	0.12092	0.16527
BLMH	11.0316	0.0115563	-0.0525995	0.0252851	0.0377694	0.0917101	0.0510893	0.0729565	-0.0545498	0.0829243	0.510809
CHCHD6	10.8686	0.0124582	-0.0211966	0.0180527	0.240616	0.0866356	0.0362705	0.0170988	-0.092996	0.0581773	0.110252
SIGLEC1	10.7308	0.0132746	-0.0810147	0.0255707	0.00158253	-0.0260767	0.0516665	0.613879	0.0600421	0.0838611	0.474186
IL6	10.6135	0.0140105	0.0145249	0.0228399	0.524851	0.089512	0.0461487	0.0524959	0.151173	0.074905	0.0436394
UNG	10.6005	0.0140942	0.0141422	0.0286942	0.622222	0.134856	0.0576507	0.0195234	0.14531	0.0924709	0.116404
TRAF3IP2	10.5909	0.0141571	-0.0944887	0.0326413	0.00387763	-0.0647501	0.0655811	0.323722	-0.126798	0.105191	0.228334
CXCL8	10.5674	0.0143103	-0.00620359	0.019298	0.747877	0.11459	0.0389922	0.00331452	-0.0768368	0.0632891	0.224799
TNF	10.4071	0.0154046	-0.0438574	0.0178516	0.0140628	-0.0928778	0.0360697	0.0100624	-0.0116266	0.0585456	0.842593
GGH	10.3585	0.0157519	-0.0802787	0.0309342	0.00960086	-0.153001	0.0625036	0.0145503	0.143169	0.101451	0.158509
HAGH	10.3321	0.0159443	-0.0328692	0.0476869	0.490821	0.147141	0.096353	0.127069	0.318987	0.156393	0.0416611
CYB5A	10.2988	0.01619	-0.0692489	0.0375215	0.0652507	-0.133961	0.075386	0.0758745	0.323209	0.120918	0.00764171
SMTN	10.2567	0.0165059	0.0315637	0.0499905	0.527928	0.304827	0.100438	0.00246815	0.0235635	0.161101	0.883741
STX16	10.1927	0.0169975	-0.0698088	0.0502552	0.165132	0.231072	0.101542	0.0230906	-0.14761	0.164816	0.370689
CCS	10.1801	0.017096	-0.0691823	0.031165	0.0266628	0.0573055	0.0629698	0.363029	0.123921	0.102208	0.225645
SLC12A2	10.163	0.0172303	-0.0192866	0.0277414	0.487075	0.143682	0.0557364	0.010084	-0.145202	0.0894003	0.104654
CD163	10.1128	0.0176313	-0.0808437	0.0283358	0.0044241	0.0132282	0.0572535	0.817328	0.0570862	0.0929294	0.539167
DNAJB2	10.0745	0.0179434	-0.0228838	0.0278474	0.411412	0.0988017	0.0559494	0.077718	0.1488	0.089742	0.0976149
DNMBP	10.0275	0.0183341	0.0162065	0.024047	0.500506	0.147051	0.0485878	0.00254073	0.00438191	0.0788639	0.955702
SPTLC1	10.0065	0.0185111	0.0106795	0.0232767	0.646474	0.145593	0.0467663	0.00190365	-0.0622268	0.0750124	0.406991
FLT4	10.0003	0.0185635	-0.0429701	0.0223549	0.0548822	0.0720987	0.0451688	0.110775	0.0345091	0.0733145	0.637963
RILP	9.96341	0.0188797	-0.0522045	0.0361991	0.14959	0.0951138	0.0731415	0.193776	0.198463	0.118718	0.0949085
WFDC12	9.90577	0.0193843	-0.0509051	0.0361883	0.159852	0.121609	0.0731197	0.0966113	0.143319	0.118682	0.227506
PAG1	9.85196	0.0198674	0.00758632	0.0213781	0.722771	0.0997487	0.0431952	0.0211432	0.0985735	0.0701111	0.160063
ARG1	9.83565	0.0200161	-0.0535613	0.0379783	0.158848	0.126192	0.0807083	0.11833	0.169729	0.126648	0.180584
TAX1BP1	9.83144	0.0200547	-0.0657221	0.0270647	0.0153451	0.0541143	0.0543768	0.319895	0.0327684	0.0872196	0.70722
DTYMK	9.81215	0.0202323	-0.0363618	0.0361219	0.314353	0.137984	0.0725741	0.0575541	0.14621	0.116408	0.209404
RNF41	9.74224	0.0208892	0.0158299	0.0300727	0.598742	0.175208	0.0607629	0.00402197	0.0320009	0.0986256	0.745655
CLNS1A	9.71137	0.0211858	0.0139981	0.0215984	0.517065	0.132101	0.0433943	0.00239451	-0.0158876	0.0696037	0.819493
TLR1	9.70867	0.021212	0.0319395	0.0228767	0.162978	0.11849	0.0459625	0.0100812	-0.165308	0.0737231	0.0251635
RRM2B	9.69535	0.0213414	-0.03604	0.0307922	0.242123	0.122332	0.0622166	0.049563	0.0921611	0.100985	0.361674
MAP3K5	9.66158	0.0216731	0.0134613	0.0494425	0.78548	0.294305	0.0999002	0.00329776	-0.0157586	0.16215	0.9226
SIAE	9.65546	0.0217338	-0.0464044	0.02222	0.037027	0.0511764	0.0448962	0.254623	0.0674042	0.0728721	0.355218
ZBTB16	9.65101	0.0217779	0.000612979	0.0336554	0.985473	0.206001	0.0698765	0.00328385	-0.0694239	0.112754	0.538247
HSPB6	9.62214	0.0220669	0.0511342	0.0234822	0.0296837	0.130544	0.0474467	0.00604742	-0.0253136	0.0770118	0.742457
MTUS1	9.54696	0.022837	-0.0936118	0.0313552	0.00290032	-0.012418	0.0629971	0.843774	-0.00391809	0.101046	0.969077
COMMD9	9.51804	0.0231402	-0.0564502	0.0200906	0.00505497	0.00872199	0.0403649	0.828971	-0.0367892	0.0647447	0.570015
PLAUR	9.51495	0.0231728	-0.0424005	0.0195756	0.0305606	0.0458098	0.0395532	0.24708	0.0418767	0.0641997	0.514373
CA1	9.45859	0.023776	-0.0744327	0.0442209	0.0926644	0.0676471	0.0893497	0.449175	0.273416	0.145026	0.0596949
TPP1	9.42326	0.0241619	-0.0637684	0.0310705	0.0404061	0.09408	0.0627789	0.134311	-0.0138218	0.101898	0.892131
DNAJA4	9.42254	0.0241699	-0.0555913	0.037207	0.135465	0.0841108	0.074754	0.26079	0.204861	0.119904	0.0878495
SH3GLB2	9.41928	0.0242058	-0.058102	0.0363202	0.10998	0.0835189	0.0729725	0.252682	0.184668	0.117047	0.114946
SDCCAG8	9.41643	0.0242372	-0.0594452	0.0526893	0.259499	0.184436	0.10586	0.0817719	0.216618	0.169798	0.202347
AHSP	9.40811	0.0243293	-0.047319	0.0499502	0.343715	0.168988	0.100926	0.0943853	0.248211	0.163815	0.130058
GZMH	9.383	0.0246092	-0.0459683	0.0503472	0.361461	0.18167	0.101728	0.0744445	0.228827	0.165117	0.16612
UBAC1	9.33528	0.0251498	-0.0339596	0.0230361	0.140762	0.05828	0.0465453	0.210837	0.116979	0.0755487	0.121861
CENPJ	9.31205	0.0254172	-0.0616215	0.0428763	0.150978	0.161413	0.0861445	0.0612596	-0.215442	0.138174	0.119267
NFKB2	9.29708	0.025591	-0.0443478	0.0306456	0.148179	-0.00786451	0.0615713	0.898388	0.255968	0.0987594	0.00968669
CSF2RA	9.25124	0.0261305	-0.0706773	0.0385579	0.067144	-0.221481	0.0800553	0.00578555	-0.00202815	0.129179	0.987477
FOXJ3	9.23819	0.026286	-0.025388	0.020661	0.219442	0.0909387	0.0415108	0.0287035	-0.00244773	0.0665827	0.970682
IL1RAP	9.17425	0.0270616	-0.0415582	0.030095	0.167634	0.0764821	0.0608079	0.208786	-0.227303	0.0986987	0.0214945
NGRN	9.13289	0.0275753	-0.00898464	0.01246	0.47103	0.0633879	0.0250339	0.0114918	-0.0406439	0.040154	0.311688
FABP5	9.088	0.0281434	-0.0288947	0.0419078	0.490688	0.214834	0.0846762	0.0113357	-0.0375392	0.13744	0.784811
IGDCC3	9.02809	0.0289197	-0.0714002	0.0383738	0.0630892	-0.119002	0.0770984	0.123028	-0.20772	0.123665	0.0933295
YOD1	8.97913	0.0295697	-0.0838298	0.0410543	0.041423	0.0610484	0.082484	0.4594	0.180816	0.132303	0.172035
PARK7	8.95646	0.0298754	-0.0596149	0.0310246	0.0549931	0.0935805	0.0644145	0.146646	0.029797	0.10394	0.77443
AZI2	8.93383	0.0301837	-0.0210207	0.029382	0.474514	0.123037	0.0590327	0.0373952	0.0922318	0.0946875	0.330261
MINDY1	8.87722	0.0309687	-0.00840086	0.0504817	0.867865	0.250698	0.101425	0.0136117	0.103962	0.162684	0.522941
CEP85	8.86811	0.0310968	-0.018563	0.0381273	0.626464	0.156457	0.0770375	0.0425413	0.151733	0.125041	0.225253
PRKAR2A	8.8397	0.0314998	-0.0404769	0.0295925	0.171681	0.0878232	0.0594555	0.139959	0.119299	0.0953657	0.211243
ICAM1	8.81551	0.0318471	-0.0559431	0.0195361	0.00428101	-0.0648312	0.0394733	0.100837	0.0191426	0.06407	0.765177
PRSS8	8.80147	0.0320503	-0.0623795	0.0270576	0.0213789	0.0491068	0.0561781	0.382292	-0.0954154	0.0906499	0.292833
HBQ1	8.74859	0.0328272	-0.0366349	0.0310047	0.237664	0.0716501	0.0626461	0.253024	0.182291	0.101682	0.0733306
SNAPIN	8.7108	0.0333936	0.0427642	0.024381	0.079739	0.133803	0.0489848	0.00641623	-0.00779087	0.0785709	0.921034
PPME1	8.70244	0.0335202	-0.0617133	0.0431195	0.152697	0.132819	0.0871243	0.127723	0.147444	0.141414	0.297379
ARTN	8.67926	0.0338737	-0.0230884	0.0287571	0.422247	0.14153	0.0581047	0.0150431	-0.0603378	0.0943111	0.522474
RTKN2	8.65251	0.0342861	-0.0370096	0.0374929	0.32383	0.0879802	0.0753285	0.243106	0.229523	0.120826	0.057773
NOP56	8.63418	0.0345716	-0.0708903	0.0692168	0.306001	0.282194	0.139066	0.0427038	-0.37603	0.22306	0.0921527
MRPL24	8.62234	0.0347572	-0.0689244	0.0270754	0.0110576	-0.018963	0.0543982	0.727466	0.122318	0.0872539	0.16127
AMN	8.61441	0.0348822	-0.0595237	0.0324789	0.0671616	-0.0449673	0.0656247	0.493373	-0.218617	0.106517	0.0404026
SV2A	8.60836	0.0349777	-0.117469	0.0453362	0.00970849	0.00363831	0.0910868	0.968146	-0.150614	0.146102	0.302847
ESR1	8.60522	0.0350274	0.0511639	0.0288446	0.076407	0.149421	0.057953	0.0100712	0.0266426	0.0929557	0.774466
KIRREL2	8.5396	0.0360819	-0.0062368	0.0233126	0.78912	-0.0741077	0.0471038	0.115986	-0.149074	0.0764553	0.051491
S100A3	8.50208	0.0366987	0.0257783	0.0268548	0.337332	0.127132	0.053955	0.0186536	-0.19461	0.086543	0.0247498
FCER2	8.50041	0.0367262	-0.0534003	0.0315878	0.0912537	-0.0606538	0.0638242	0.342189	-0.209578	0.103595	0.0433464
SMPD1	8.5004	0.0367265	-0.0903579	0.0319606	0.00479485	-0.0255859	0.0645775	0.692044	0.0558556	0.104817	0.594237
ENOPH1	8.49272	0.0368541	0.100497	0.03857	0.00930915	-0.00913561	0.0774927	0.906179	-0.0943357	0.124297	0.44806
LRRC59	8.46599	0.0373017	0.0240407	0.0258987	0.353498	0.08304	0.0520341	0.110834	0.159102	0.0834618	0.0569021
PDCD5	8.42731	0.0379587	-0.032226	0.0294144	0.273537	0.127352	0.0594327	0.0323833	-0.00170421	0.0964665	0.985909
GGCT	8.42345	0.0380248	-0.0216383	0.0274552	0.430809	0.104326	0.0551614	0.0588761	0.0964455	0.088478	0.275955
AMIGO1	8.38754	0.038646	0.0116107	0.0348143	0.738825	-0.149598	0.0699469	0.032701	-0.114624	0.112194	0.30719
HGF	8.32345	0.0397792	-0.0354466	0.0230132	0.123826	0.0532076	0.0464988	0.252797	0.101498	0.0754733	0.179004
GLI2	8.2742	0.040672	0.00626836	0.0199907	0.753919	0.111136	0.0401642	0.00576173	-0.0142527	0.0644227	0.824953
CD2AP	8.23068	0.0414773	-0.0507951	0.0320659	0.113508	0.0699186	0.0647902	0.280793	0.141809	0.105163	0.177827
CSF3R	8.15579	0.0428993	-0.0299795	0.0199188	0.13262	0.0671002	0.0400197	0.0939199	0.0239716	0.064191	0.7089
CASP4	8.15462	0.042922	-0.23085	0.0951769	0.0154653	0.113584	0.191224	0.552656	0.0780898	0.30672	0.799088
PRDX3	8.15359	0.0429419	0.00748578	0.0311407	0.810083	0.0601393	0.0629209	0.339421	0.239462	0.102128	0.0192468
MAP1LC3B2	8.14021	0.0432011	-0.0928021	0.0378598	0.0144093	-0.105441	0.0760656	0.166003	-0.113556	0.122008	0.35222
TXN	8.11302	0.0437327	0.0518312	0.0302238	0.0866732	0.0365003	0.0607239	0.547919	0.200326	0.0974002	0.0399732
THAP12	8.07688	0.0444493	-0.122327	0.0519635	0.0187623	0.0239519	0.104402	0.81859	-0.209817	0.167459	0.210521
ADD1	8.07684	0.0444501	0.00409534	0.0340683	0.904341	0.128741	0.068448	0.060283	0.166208	0.10979	0.130374
TNIP1	8.06422	0.044703	-0.0284174	0.0414276	0.492902	0.134743	0.0832339	0.105797	0.195959	0.133506	0.142478
TPSG1	8.05838	0.0448205	0.0254637	0.0334959	0.447314	0.141833	0.0672981	0.0353211	-0.256437	0.107945	0.0177082
USP25	8.042	0.0451517	-0.028405	0.0351049	0.418625	0.138109	0.0705306	0.0504926	0.0935049	0.11313	0.408704
CHAC2	8.03052	0.045385	-0.000928012	0.0386613	0.980855	0.153507	0.0781165	0.0496937	0.169219	0.126793	0.182323
LAMA1	7.99677	0.0460786	-0.00254599	0.042857	0.95264	0.219053	0.0861057	0.0111098	-0.20179	0.138112	0.144317
F10	7.98128	0.0464001	-0.0353699	0.0174958	0.0434833	0.0121327	0.0351515	0.730052	-0.0973937	0.0563825	0.0844115
FLT3LG	7.9461	0.0471389	0.0542935	0.0232165	0.019564	0.0937748	0.0469097	0.0458875	-0.100097	0.0761402	0.188948
PSMD5	7.94198	0.0472261	0.0781671	0.0357755	0.0291268	0.168287	0.071878	0.0194145	-0.0243347	0.115291	0.832874
NINJ1	7.93104	0.0474586	-0.0667832	0.0334737	0.046318	-0.0328501	0.0676348	0.627293	0.221136	0.10978	0.0442524
CEP20	7.92408	0.047607	0.0033748	0.034865	0.922909	0.162683	0.0704458	0.0211389	0.0915217	0.114342	0.423668
BIRC2	7.89957	0.0481336	0.0622128	0.0319232	0.0516102	0.162533	0.0645019	0.0119047	-0.094831	0.104695	0.365278
DLL4	7.86653	0.0488522	0.138014	0.05325	0.00968707	0.0569029	0.106987	0.594936	-0.189964	0.171605	0.268569
EEF1D	7.82495	0.0497714	-0.0198732	0.0409685	0.627723	0.133484	0.0823116	0.105186	0.201662	0.132027	0.126971
BEX3	7.81585	0.0499749	-0.0976461	0.035902	0.00664626	-0.0597563	0.0721322	0.407627	-0.0501745	0.115699	0.664627
USP47	7.81062	0.0500921	-0.0688709	0.0389721	0.0775045	0.100864	0.0783005	0.197987	-0.157831	0.125593	0.209162
STX7	7.80242	0.0502765	0.017514	0.0285967	0.540381	0.123689	0.0574548	0.0315745	0.107425	0.0921566	0.244024
AZU1	7.77233	0.050959	-0.0582684	0.0385063	0.130558	0.0309546	0.0778033	0.690825	0.246241	0.126284	0.0514831
DCDC2C	7.76837	0.0510495	-0.0116281	0.0434545	0.789068	-0.104136	0.0873063	0.233248	-0.297578	0.140038	0.0338345
CERT1	7.75522	0.051351	-0.0364081	0.0508341	0.474035	0.227862	0.102712	0.0267594	0.0248848	0.166714	0.881375
FNTA	7.74474	0.0515925	-0.0462392	0.0194443	0.0175936	0.0239725	0.0390663	0.539596	-0.0143402	0.0626618	0.819033
C2	7.70028	0.0526296	-0.0393434	0.0181609	0.03053	-0.00214322	0.0366946	0.953437	-0.0930209	0.0595598	0.118667
PRUNE2	7.69869	0.0526672	-0.0645967	0.0249788	0.0098493	-0.0692087	0.0501859	0.168191	-0.036564	0.0804974	0.649765
NBN	7.68204	0.0530609	-0.0096729	0.0335499	0.773169	0.147915	0.0677886	0.0293538	0.0804436	0.110029	0.464892
PDZD2	7.6748	0.0532332	-0.00190669	0.0297856	0.948972	0.151022	0.0598434	0.0117707	0.000783462	0.0959879	0.993489
CCL25	7.64758	0.0538853	-0.0319819	0.0280203	0.253998	0.108404	0.0566159	0.0558276	0.0200913	0.0918946	0.826982
DTNB	7.6355	0.0541773	-0.0129838	0.0280872	0.643992	0.136921	0.0564312	0.0154296	-0.036797	0.0905149	0.684441
SIGLEC9	7.61662	0.0546365	-0.00298936	0.0195628	0.878582	0.0940541	0.0395274	0.0175343	0.0225543	0.0641578	0.725259
ENPEP	7.59276	0.0552223	-0.0814594	0.0318123	0.0105952	-0.0282656	0.0639153	0.658416	-0.0836497	0.102519	0.414729
WAS	7.58601	0.0553892	-0.0514987	0.0608079	0.397259	0.258663	0.122864	0.0355295	0.0368089	0.199424	0.853601
DDR1	7.56305	0.0559605	-0.045609	0.0170054	0.00744462	-0.0387544	0.0343599	0.259649	-0.0138975	0.0557704	0.803266
LBR	7.55765	0.0560955	-0.00716282	0.035913	0.841954	0.171181	0.0725634	0.0185235	0.0394553	0.117779	0.737704
MENT	7.55397	0.0561877	0.0350618	0.013242	0.00823086	0.0039447	0.0266051	0.882161	0.00308504	0.0426741	0.942383
DNLZ	7.54593	0.05639	0.0573329	0.0729026	0.431802	-0.288797	0.146472	0.048922	-0.150299	0.234938	0.52249
APOE	7.54229	0.0564816	-0.0783672	0.0299315	0.0089737	-0.0113817	0.0601367	0.849925	-0.0419463	0.0964584	0.663755
GAD1	7.54115	0.0565105	-0.0492595	0.0182001	0.00691514	-0.0274853	0.0365665	0.452439	-0.0154968	0.0586521	0.791668
STX4	7.53672	0.0566224	0.00323686	0.0234075	0.890046	0.0984973	0.0472955	0.0375555	0.0837363	0.0767665	0.275641
TAP1	7.52191	0.0569981	0.0202265	0.0288002	0.482655	0.155357	0.0578637	0.00737644	-0.112183	0.0928125	0.227063
ST13	7.51884	0.0570762	-0.0333452	0.0307912	0.279094	0.0783324	0.0618638	0.205736	0.144849	0.0992286	0.144674
HIP1R	7.51466	0.0571829	-0.0544268	0.0242062	0.0247652	0.0227431	0.0486337	0.640144	0.0606243	0.0780077	0.437251
XPNPEP2	7.50699	0.0573791	-0.117628	0.0593717	0.0478549	0.140319	0.119963	0.242419	-0.0711344	0.194714	0.714948
SF3B4	7.45249	0.058792	0.0472348	0.0377682	0.21137	0.198882	0.0763119	0.00929955	-0.00296589	0.123864	0.980902
AMBN	7.44591	0.0589647	-0.0209605	0.0196973	0.287539	-0.0315928	0.039799	0.427504	-0.141016	0.0645987	0.0292833
LHPP	7.42683	0.0594686	-0.0460051	0.0305148	0.131981	0.0409404	0.0616562	0.506844	0.166249	0.100076	0.0969969
PKLR	7.41141	0.0598789	-0.0636314	0.0389819	0.102941	0.0449104	0.0787642	0.568685	0.206464	0.127844	0.10665
RWDD1	7.39847	0.0602254	-0.0328856	0.0335748	0.327596	0.127194	0.0678389	0.0611079	0.0569721	0.110111	0.604993
FGFR4	7.39325	0.0603658	-0.0135947	0.03206	0.671629	-0.086139	0.0644131	0.181434	-0.200956	0.103318	0.0520526
FGF21	7.38756	0.0605191	0.0947317	0.0744204	0.203356	0.378105	0.150369	0.0120838	-0.371112	0.244067	0.128711
REG4	7.36679	0.0610818	-0.0304142	0.0295178	0.3031	0.102872	0.0596417	0.0848831	-0.165292	0.0968058	0.0880633
FETUB	7.35072	0.0615207	-0.0582013	0.0293801	0.0479108	-0.12725	0.0575896	0.0273944	0.127784	0.0953908	0.180734
KCNH2	7.33747	0.0618848	-0.00720315	0.0652782	0.912158	-0.128458	0.131153	0.327595	0.564908	0.210368	0.0073664
ATP1B2	7.33032	0.0620824	-0.00160286	0.0302359	0.957733	0.031032	0.0607482	0.609584	-0.262435	0.0974392	0.00719359
IL20	7.31513	0.0625038	-0.000442246	0.0304142	0.988402	0.153944	0.0614529	0.0124092	-0.120858	0.0997456	0.225942
FUT1	7.30782	0.0627076	-0.0554923	0.0344014	0.107044	0.0690281	0.0691173	0.318178	-0.187941	0.110863	0.0903403
GLOD4	7.29711	0.0630072	-0.0180934	0.0219705	0.410415	0.0768561	0.0443922	0.0837235	0.0694327	0.072054	0.335482
IFIT3	7.28361	0.0633871	-0.0145567	0.0239062	0.542724	0.110223	0.0480309	0.0219507	-0.0347173	0.0770408	0.652351
IRAK1	7.27809	0.063543	-0.00597359	0.0268458	0.823961	0.13303	0.0542427	0.0143658	-0.0238879	0.0880426	0.786202
APEX1	7.27509	0.0636278	-0.0017795	0.04141	0.965732	0.15019	0.0836704	0.0729683	0.185056	0.135807	0.173319
PIK3AP1	7.25882	0.0640902	-0.0364042	0.0361931	0.314752	0.058036	0.0731294	0.427623	0.226202	0.118698	0.0569919
S100A13	7.23778	0.0646931	-0.00796646	0.0208704	0.702757	0.0784359	0.0419315	0.0616982	0.0735104	0.0672575	0.274672
GSTT2B	7.22073	0.0651855	-0.0938139	0.117506	0.424843	0.452056	0.236086	0.0558062	0.234664	0.378679	0.535602
COMMD1	7.21414	0.0653767	0.0174609	0.0215029	0.416973	0.110529	0.0432024	0.0106628	0.00928255	0.069296	0.893465
KLK1	7.2109	0.0654711	0.0701322	0.0718255	0.329103	-0.246809	0.145126	0.0893353	-0.192954	0.235557	0.412911
CDH22	7.20473	0.0656509	-0.0413973	0.025441	0.104014	0.0690175	0.0511145	0.177243	0.0352717	0.0819869	0.667135
IMPACT	7.18933	0.0661019	-0.0491563	0.0320263	0.125134	0.0598893	0.0643454	0.352211	0.134326	0.103209	0.193391
ATXN3	7.18552	0.0662138	-0.0366484	0.0311735	0.240027	0.0914127	0.062632	0.144738	0.100412	0.100461	0.317789
TRAF2	7.18075	0.0663543	-0.0371047	0.0298607	0.214326	0.0214604	0.0603346	0.722153	0.200691	0.0979305	0.0407046
TBC1D5	7.17013	0.0666684	-0.0270221	0.0476371	0.570679	0.20688	0.0962523	0.0318585	0.0463709	0.156229	0.766674
PAFAH2	7.16591	0.0667935	-0.0649451	0.0290779	0.0257392	-0.0790338	0.0584217	0.176422	-0.0876997	0.0937075	0.349558
TJAP1	7.16413	0.0668465	-0.0229065	0.0336147	0.495756	0.140463	0.0679195	0.0389029	0.0396759	0.110242	0.719002
LGALS8	7.1594	0.0669869	0.00237492	0.023716	0.920254	0.121736	0.047919	0.0112294	-0.0226874	0.0777785	0.770585
CCL8	7.15788	0.0670322	-0.0714913	0.0356214	0.045035	0.0514573	0.0719742	0.474821	0.0932626	0.116823	0.424882
KLRK1	7.11187	0.0684164	-0.0679058	0.0268782	0.0116773	-0.0870361	0.0540021	0.107341	0.0379585	0.0866185	0.661317
HSDL2	7.1072	0.0685583	-0.0596762	0.0351691	0.090041	-0.0315249	0.0706597	0.655586	-0.213583	0.113337	0.0597904
LRRC38	7.10511	0.0686221	0.0122324	0.0360569	0.734492	0.144949	0.0724435	0.0456794	0.134676	0.116198	0.246727
VCAN	7.06906	0.0697289	-0.0516742	0.0228518	0.0239678	-0.0507717	0.0461728	0.271785	0.116393	0.0749442	0.120742
YY1	7.04774	0.0703915	0.0316165	0.0271955	0.245286	-0.0356998	0.0546397	0.513671	0.19609	0.0876412	0.0254806
AK1	7.03495	0.0707922	-0.0419532	0.0370173	0.257357	0.0679199	0.0747947	0.364064	0.202191	0.121401	0.0961465
SPINT2	7.0256	0.0710864	-0.0909923	0.0374654	0.0153377	-0.0853605	0.0757001	0.259768	-0.0847523	0.122871	0.490508
PHLDB2	7.02548	0.0710901	-0.0820382	0.0488928	0.0936774	0.0798491	0.0982325	0.416494	0.189948	0.157563	0.228286
PLA2G7	7.01031	0.0715699	-0.0255399	0.0217835	0.241379	0.0436695	0.0450729	0.332915	0.110077	0.0706183	0.11946
LTB	7.00481	0.0717447	-0.0528875	0.0211174	0.0124236	-0.0315749	0.0424279	0.456931	-0.0445686	0.0680538	0.512682
ARID3A	6.99919	0.0719235	-0.050453	0.0332293	0.12925	0.093959	0.0667623	0.159632	-0.128344	0.107086	0.231002
BECN1	6.9988	0.071936	-0.00546546	0.0286124	0.848551	0.12975	0.0574864	0.0242213	0.0343472	0.0922074	0.709601
ISLR2	6.97343	0.0727494	-0.00971922	0.0223947	0.66439	0.0942449	0.0452492	0.037537	-0.122314	0.0734451	0.0961673
CNTNAP2	6.97211	0.0727921	0.0182629	0.0257079	0.477631	0.116523	0.0519437	0.0251095	-0.162845	0.084311	0.0537213
HJV	6.96239	0.0731061	-0.0137871	0.0283407	0.626737	0.0431932	0.0569406	0.448292	-0.230918	0.0913318	0.0116143
TGFBI	6.95045	0.0734941	-0.0494644	0.0202757	0.0148857	0.00500492	0.0409676	0.902792	-0.0260086	0.0664955	0.695787
TOMM20	6.94968	0.073519	0.0177915	0.018493	0.336249	0.0609264	0.037155	0.101366	0.0910039	0.0595961	0.127077
BCL2L11	6.94296	0.0737384	-0.0786777	0.0363099	0.0304949	-0.150835	0.0733653	0.0400604	0.107337	0.119081	0.367616
MAVS	6.92239	0.074413	-0.0157798	0.0416709	0.705022	0.202802	0.0865187	0.0193028	-0.0631733	0.139608	0.651019
FKBP7	6.89768	0.0752315	-0.0345741	0.034755	0.320089	0.0568996	0.0702235	0.417992	0.207282	0.113981	0.0692939
CNTN5	6.8953	0.0753109	-0.0370408	0.0229899	0.107474	0.0358193	0.0464519	0.440837	-0.131712	0.0753972	0.0809762
ARHGEF10	6.88735	0.0755763	0.0488731	0.0433901	0.260283	0.21346	0.0871768	0.0145137	0.0301908	0.13983	0.829102
PSME2	6.87897	0.075857	-0.0289042	0.0218293	0.185789	0.0493802	0.0441068	0.263185	0.0865735	0.0715908	0.226855
STAMBP	6.87281	0.0760641	-0.025868	0.0302451	0.392611	0.115514	0.0611111	0.0590311	0.0425565	0.0991909	0.667994
KDR	6.85647	0.0766161	-0.0249477	0.0189603	0.188563	0.0591372	0.03831	0.123006	0.0290082	0.0621818	0.64096
LYVE1	6.84882	0.0768759	-0.03506	0.0163413	0.0321566	0.014346	0.0328321	0.662242	0.040012	0.0526621	0.447563
CTSF	6.84783	0.0769093	-0.0486896	0.0276063	0.0781024	0.0694016	0.0557795	0.213728	-0.000325911	0.090537	0.997129
C9	6.84149	0.0771254	-0.0661838	0.0266148	0.0130556	-0.0694284	0.0534728	0.194456	-0.0235069	0.0857696	0.784088
MIF	6.8345	0.077364	-0.062285	0.041469	0.133439	0.0953058	0.0837896	0.25564	0.126765	0.136001	0.351525
ING1	6.83031	0.0775077	0.0711797	0.0462983	0.124525	0.232646	0.0935473	0.0130557	-0.0779505	0.151839	0.607807
DOC2B	6.82701	0.0776206	0.0157787	0.0208362	0.449068	-0.0414344	0.041863	0.322531	0.156416	0.0671475	0.0200353
FHIP2A	6.82221	0.0777857	-0.0589599	0.0321896	0.0673044	0.0666591	0.0646736	0.302932	-0.105309	0.103735	0.310271
TBC1D23	6.81724	0.0779569	0.0249714	0.038111	0.512479	0.195555	0.0770045	0.0112585	-0.154118	0.124988	0.217857
LY96	6.81245	0.0781222	-0.0167595	0.0231646	0.469552	0.09684	0.0468049	0.0388146	-0.0904078	0.07597	0.234326
ITGA6	6.80749	0.0782937	0.0269438	0.026902	0.316814	0.118996	0.0543563	0.0288261	0.0674065	0.088227	0.44505
CLEC12A	6.79907	0.0785856	-0.00651639	0.0168775	0.699506	0.0656895	0.0339093	0.0530029	-0.100536	0.0543901	0.0648378
PADI2	6.79321	0.0787892	-0.0116205	0.0535583	0.82828	0.154052	0.108216	0.154903	0.283303	0.175648	0.107099
BLOC1S3	6.79154	0.0788473	0.00168956	0.0166761	0.91932	0.0616252	0.0335046	0.066169	0.0665696	0.0537409	0.215745
UROS	6.78529	0.0790656	-0.127391	0.0518321	0.0141506	0.00179659	0.104138	0.986239	0.0257908	0.167036	0.877324
SIL1	6.75104	0.0802709	0.0357086	0.0188512	0.0584839	0.0640375	0.0378747	0.0911938	-0.105363	0.0607504	0.0831661
UBXN1	6.71522	0.0815505	-0.0199467	0.030298	0.510466	0.0874635	0.0608729	0.151083	0.133606	0.0976391	0.171508
GLO1	6.70979	0.081746	-0.0338528	0.0320768	0.291526	0.0622972	0.0648123	0.336699	0.16774	0.105198	0.111154
ABL1	6.70869	0.081786	0.00900836	0.0252579	0.721429	0.129656	0.0510344	0.0112256	-0.0409924	0.0828351	0.620808
CEP112	6.70771	0.0818212	-0.0436025	0.0275461	0.113764	0.0783477	0.055344	0.157192	-0.0617564	0.0887709	0.48679
CEACAM21	6.69929	0.0821256	0.049379	0.0507315	0.330632	-0.120452	0.102505	0.240252	-0.23786	0.166378	0.15315
INPP5D	6.68664	0.0825855	-0.0443502	0.0281946	0.116037	0.052532	0.0566469	0.353965	0.0993442	0.0908607	0.274497
PSMD1	6.6854	0.0826307	-0.106992	0.0417488	0.0105307	-0.041343	0.0838792	0.622201	0.020398	0.134541	0.879524
ESYT2	6.66982	0.0832005	0.0475952	0.0327327	0.146246	0.153326	0.0657646	0.0199292	0.0209666	0.105485	0.842489
HSPA1A	6.64683	0.0840482	0.0328759	0.029141	0.259535	0.12942	0.0588804	0.0281881	0.0624513	0.0955701	0.513617
LEFTY2	6.6429	0.084194	0.0410075	0.0291693	0.160098	-0.0238966	0.0589376	0.685234	-0.169317	0.095663	0.0770596
HDDC2	6.63994	0.0843038	-0.00945396	0.0215868	0.661518	0.0623929	0.043371	0.150583	0.102722	0.0695664	0.1401
S100A4	6.63843	0.0843603	-0.014207	0.0235919	0.547184	0.0798598	0.0476682	0.0941989	0.0807621	0.0773713	0.296832
IDUA	6.63806	0.0843738	-0.0298814	0.0288059	0.299842	0.0520079	0.0582032	0.371785	0.156346	0.0944709	0.0982624
HMBS	6.62944	0.0846952	-0.0170398	0.03746	0.649299	0.091658	0.0756891	0.226204	0.207861	0.122853	0.0909823
MDH1	6.62004	0.0850466	-0.0223985	0.0197181	0.256256	0.0262362	0.0396164	0.507961	0.113766	0.0635441	0.073702
NME1	6.6186	0.0851008	0.013617	0.0198927	0.493805	0.0851293	0.0399673	0.0334192	-0.124424	0.064107	0.0525562
GIT1	6.56878	0.0869891	0.00496548	0.0443528	0.910883	0.15751	0.0891111	0.0774399	0.182463	0.142933	0.202054
DUSP3	6.56447	0.0871543	-0.110771	0.0903305	0.220465	0.102361	0.18176	0.573487	0.525614	0.300112	0.0802728
IL9	6.55896	0.087366	0.0713702	0.0408293	0.0807704	-0.0630936	0.0820318	0.441995	-0.130039	0.131578	0.323243
MRPS16	6.55837	0.0873887	0.0485858	0.0212954	0.0227291	0.0767485	0.0427856	0.0731502	-0.0496689	0.0686274	0.469392
ELAVL4	6.54991	0.0877148	-0.0625588	0.0460776	0.174873	0.109432	0.0925765	0.237459	-0.240396	0.148491	0.105782
CALY	6.5451	0.0879007	-0.0572898	0.0363152	0.114983	-0.143329	0.0729624	0.04976	-0.0884431	0.117031	0.449993
SCP2	6.53523	0.0882833	-0.00466991	0.0434391	0.914411	0.130885	0.0877702	0.136234	0.216113	0.142462	0.129602
SPACA5_SPACA5B	6.52757	0.0885815	0.0245094	0.0195176	0.209497	0.0673535	0.0392136	0.0861801	-0.132909	0.0628979	0.0348414
HTR1A	6.51557	0.0890506	-0.111366	0.0452416	0.0140016	-0.113023	0.0908968	0.214006	0.109904	0.145797	0.451137
C9orf40	6.49888	0.0897067	-0.0714613	0.0526992	0.175401	0.0192257	0.10588	0.85595	0.328017	0.16983	0.0537128
NMRK2	6.4852	0.0902479	-0.0730556	0.0327608	0.0259722	0.00573938	0.065821	0.930533	-0.0961716	0.105576	0.362556
HSD11B1	6.46258	0.0911499	0.0491474	0.0260397	0.0594108	0.0349323	0.052614	0.506893	-0.153107	0.085399	0.0733165
LCP1	6.45893	0.0912965	0.0216958	0.0257981	0.400558	0.100736	0.051832	0.0522359	-0.171506	0.0831377	0.0393804
TARS1	6.44836	0.0917215	-0.0423295	0.0324894	0.19292	0.0998202	0.0652758	0.126531	0.0322275	0.104701	0.758296
HDAC9	6.44299	0.0919383	-0.0610174	0.0426013	0.152376	-0.00681476	0.0855921	0.936556	-0.271969	0.137288	0.0478658
KCTD5	6.43954	0.0920778	-0.048126	0.0252795	0.0572307	0.0478692	0.0507901	0.346171	0.00920257	0.0814666	0.910084
CIAPIN1	6.43602	0.0922202	-0.0354359	0.0307938	0.250126	0.0895849	0.0622199	0.15025	0.079042	0.100991	0.434018
CCN1	6.43491	0.0922652	0.0263046	0.0413345	0.52468	0.183799	0.0835176	0.0279953	0.086612	0.135559	0.523027
CDC37	6.43019	0.0924565	-0.0269786	0.0388024	0.487048	0.159785	0.0784014	0.041823	-0.00470089	0.127255	0.97054
SYAP1	6.42586	0.0926327	-0.00054064	0.0244966	0.982397	0.0840366	0.0492172	0.0880487	0.100549	0.0789437	0.203073
CASP10	6.42512	0.0926626	-0.117382	0.067658	0.083077	0.0690939	0.136705	0.613379	0.281197	0.221889	0.205365
VPS37A	6.42499	0.0926681	-0.0107358	0.0379218	0.777159	0.17614	0.0766222	0.0217321	-0.0880395	0.124367	0.479182
HIF1A	6.41296	0.0931592	0.0884365	0.0402562	0.0282624	-0.032789	0.0808805	0.68527	0.0764906	0.129731	0.555587
PDLIM7	6.40307	0.0935646	0.0403485	0.0553867	0.466495	0.281196	0.111911	0.0121462	-0.0686515	0.181645	0.705557
RASSF2	6.38226	0.0944232	-0.0491986	0.0285044	0.0846728	0.0636477	0.0575942	0.269393	0.0257458	0.0934824	0.783063
NRXN3	6.37806	0.0945977	-0.0163187	0.0247777	0.510302	0.101508	0.049782	0.0417099	-0.0863777	0.0798496	0.279624
VIPR1	6.36637	0.0950842	-0.0305528	0.0225632	0.176013	0.063283	0.0453326	0.163035	-0.0909078	0.0727128	0.211509
AP3S2	6.36631	0.0950865	-0.000827943	0.0241636	0.972673	0.102314	0.0485481	0.0353258	0.0455898	0.0778703	0.558373
KIR3DL2	6.33262	0.0965027	-0.0852134	0.037376	0.0228251	-0.0760327	0.0750937	0.311543	-0.0896957	0.120449	0.456643
PCSK7	6.33	0.0966137	0.00302704	0.0249282	0.903374	0.0167353	0.0500842	0.738343	0.186734	0.0803343	0.0203016
SYNGAP1	6.32044	0.0970195	-0.0823839	0.0414953	0.0473773	-0.139828	0.08337	0.093819	0.195101	0.133724	0.144886
CEND1	6.31448	0.0972731	-0.0457754	0.0306996	0.136259	-0.114039	0.0616798	0.0647704	-0.0887088	0.0989334	0.370122
CDSN	6.30197	0.0978083	-0.0662826	0.0277698	0.0171878	-0.00437167	0.0561098	0.937914	-0.0285022	0.0910731	0.75438
SLIRP	6.29854	0.0979553	-0.00977358	0.0271725	0.719159	0.121156	0.0545935	0.0266953	-0.0224981	0.0875671	0.797291
STAB2	6.29379	0.0981595	-0.0128338	0.0178176	0.471535	0.069436	0.0347616	0.0460706	-0.0512161	0.05678	0.367292
TGM2	6.29263	0.0982094	-0.0234941	0.0488854	0.63094	0.18641	0.103887	0.0731473	0.135049	0.163021	0.407688
VEGFD	6.28599	0.0984955	0.0437047	0.0245537	0.0754016	0.101527	0.0496116	0.0409878	-0.10554	0.0805257	0.190298
NECTIN1	6.27914	0.0987918	0.00245186	0.0199798	0.902356	0.076522	0.0401422	0.0569034	0.0643424	0.0643875	0.317893
FOLR2	6.27659	0.0989023	-0.0455653	0.019602	0.0203078	-0.0524343	0.0396066	0.185862	0.063897	0.0642863	0.320503
MAN1A2	6.27512	0.0989657	0.0151058	0.0155359	0.331132	0.0458744	0.0312139	0.141966	-0.113368	0.0500666	0.0237679
PTH	6.26687	0.0993244	-0.0865125	0.0525109	0.0997687	0.0696845	0.105502	0.509083	0.199352	0.169223	0.239063
PILRA	6.26112	0.0995748	-0.058632	0.0254628	0.0215139	0.000733263	0.0514485	0.988632	0.0445869	0.0835072	0.593515
DRG2	6.25098	0.100018	0.012687	0.0298143	0.670543	0.138253	0.0602407	0.0219499	0.0295694	0.0977781	0.762404
DDX58	6.23224	0.100842	-0.0474259	0.0302806	0.117632	0.081477	0.061183	0.183281	-0.0112982	0.0993076	0.909445
LDLR	6.22336	0.101235	-0.0632542	0.0299615	0.0350175	-0.00389123	0.0605383	0.948763	0.109537	0.0982611	0.265236
PROK1	6.20454	0.102072	-0.0802496	0.0325316	0.0138075	-0.0296889	0.0657312	0.651609	0.00768701	0.10669	0.942577
PSME1	6.18755	0.102834	-0.0133608	0.0208248	0.521298	0.0691982	0.0420771	0.100392	0.0623704	0.0682964	0.361353
CALCOCO2	6.18751	0.102835	-0.000181932	0.0274102	0.994705	0.0961018	0.0550709	0.0812847	0.10265	0.0883329	0.245483
SLAMF8	6.18406	0.102991	-0.029408	0.0321314	0.360297	0.0931916	0.0649224	0.151494	0.103755	0.105377	0.325067
SEZ6L2	6.18266	0.103054	0.0392109	0.0253361	0.122171	0.103091	0.0499762	0.0395057	0.0393333	0.0783109	0.615637
CALCOCO1	6.18216	0.103076	-0.0196971	0.053894	0.714836	0.201756	0.108895	0.0642255	0.137282	0.176749	0.437527
CEACAM5	6.17809	0.10326	0.0961407	0.0448624	0.0323654	0.107242	0.0906459	0.237072	-0.203954	0.147129	0.166005
EIF5	6.1716	0.103553	0.0398992	0.0392369	0.309458	0.129465	0.0788325	0.100849	0.165976	0.126446	0.189614
ADAMTSL2	6.17093	0.103584	-0.00861441	0.024286	0.722885	-0.034543	0.0487941	0.479152	-0.165693	0.078265	0.0345013
OSCAR	6.16707	0.103759	-0.0482904	0.0231827	0.0375151	0.028217	0.0468415	0.547056	0.00413079	0.0760295	0.956683
PRKAB1	6.14259	0.104875	-0.0208999	0.0268212	0.436036	0.107116	0.0541931	0.04838	-0.0657289	0.087962	0.455102
PKN3	6.12394	0.105733	-0.00324311	0.0417557	0.938107	0.0704281	0.0838931	0.401392	0.269645	0.134563	0.045357
SORT1	6.10952	0.106402	-0.0507076	0.0218857	0.0207196	-0.0167597	0.0442208	0.704772	-0.0488308	0.0717758	0.496465
SSBP1	6.10287	0.106711	-0.0127579	0.0296889	0.667494	0.128822	0.0596492	0.0310382	-0.032827	0.0956764	0.731592
NSFL1C	6.09733	0.10697	-0.0392875	0.0370609	0.289378	0.118323	0.0748828	0.114414	0.0583896	0.121544	0.631054
GSTP1	6.09413	0.107119	-0.0613078	0.0451231	0.174572	0.138632	0.0911728	0.128707	-0.0398349	0.147985	0.787847
NPTX2	6.09217	0.107211	-0.0176122	0.0207802	0.396895	-0.0189854	0.0417503	0.649399	-0.142113	0.0669669	0.0340732
P4HB	6.08868	0.107375	-0.00888312	0.020461	0.664278	0.0734594	0.0413421	0.0759096	0.0554793	0.0671032	0.408572
ZCCHC8	6.08612	0.107495	-0.0354601	0.0400958	0.376702	0.0618687	0.0805581	0.442669	0.225468	0.129214	0.0813084
GSTM4	6.0466	0.109365	-0.0112607	0.0594911	0.849909	0.257791	0.119526	0.0312624	-0.244142	0.191718	0.203158
ST6GAL1	6.04328	0.109524	-0.0155788	0.0208722	0.455617	0.0633564	0.042173	0.133352	-0.124496	0.0684519	0.0692659
MUC2	6.04042	0.10966	0.0955055	0.0668346	0.153324	-0.193053	0.13428	0.150839	0.109459	0.215383	0.611423
DAAM1	6.03605	0.109869	0.0120651	0.0407562	0.767269	0.131345	0.0818849	0.109028	0.180187	0.131342	0.170407
TMPRSS15	6.0109	0.111081	0.0287373	0.0462392	0.534425	0.068614	0.0934279	0.462883	0.308642	0.151645	0.0420985
IL1B	6.00643	0.111298	-0.0131354	0.0381277	0.730539	0.0126202	0.0770383	0.86991	0.284693	0.125043	0.0230217
CD27	6.00185	0.11152	-0.0610974	0.0256067	0.0172283	-0.0306663	0.0517392	0.553517	-0.0323931	0.0839791	0.699784
MMP9	5.98093	0.112541	-0.0563788	0.0420482	0.180302	-0.0475249	0.0849598	0.576034	0.289506	0.1379	0.0360459
ACYP1	5.98049	0.112563	-0.0244821	0.0305022	0.422378	0.0817126	0.0612833	0.182719	0.116375	0.0982974	0.236734
MNDA	5.97331	0.112916	-0.0575811	0.0521113	0.269456	0.123975	0.105293	0.239316	0.186459	0.170903	0.275538
NUDT15	5.95614	0.113764	-0.00460428	0.0330896	0.889363	0.147174	0.0664818	0.0270724	-0.00833091	0.106636	0.937744
MILR1	5.94385	0.114374	-0.0333237	0.0332804	0.316935	0.0602797	0.0672441	0.37025	0.164012	0.109145	0.133252
SPINK6	5.94235	0.114449	0.0256898	0.0274506	0.349586	0.134577	0.0554649	0.0154374	-0.0437189	0.0900264	0.627346
GZMA	5.90107	0.116524	-0.0176864	0.0224783	0.431584	0.0674209	0.0454182	0.138022	0.0693127	0.0737193	0.347341
RAD23B	5.89738	0.116711	-0.0162381	0.0291951	0.578211	0.101485	0.0589897	0.0856888	0.0720968	0.0957475	0.451643
HIP1	5.89381	0.116893	-0.055451	0.0247034	0.0250091	-0.0167603	0.0496327	0.73567	0.0696545	0.0796101	0.381815
NAGA	5.88744	0.117217	0.00488933	0.0246261	0.842665	0.10779	0.0493606	0.0292382	-0.125339	0.0842081	0.136982
DDX53	5.8741	0.117899	-0.0605397	0.0279824	0.0307415	0.000717285	0.0562207	0.989823	0.0680739	0.0901771	0.450493
NMI	5.8697	0.118125	-0.0824715	0.0435629	0.0586275	0.071737	0.0875241	0.412626	-0.0585235	0.140387	0.676862
FAM171B	5.86902	0.118159	-0.0329018	0.0188092	0.0805588	0.0385948	0.0377904	0.307368	-0.0288655	0.0606152	0.63403
DNAJC9	5.85553	0.118855	-0.0606436	0.044039	0.168809	0.103257	0.0884806	0.243489	0.0987617	0.141921	0.486661
H2AP	5.85445	0.11891	-0.0675621	0.0402163	0.0932785	-0.126963	0.0808003	0.116428	0.220577	0.129602	0.0890777
PTEN	5.85314	0.118978	0.137218	0.065986	0.0378384	0.16702	0.133327	0.210619	-0.288413	0.216406	0.182936
ITGB7	5.85032	0.119124	-0.0717335	0.0298195	0.0163366	-0.0422568	0.0602513	0.48326	0.038081	0.0977953	0.697071
CD59	5.84424	0.119439	-0.0346107	0.0185226	0.0620227	0.0324249	0.0374961	0.387413	-0.00777841	0.0619636	0.900132
SKAP2	5.84291	0.119508	0.0105203	0.0538061	0.845025	0.236605	0.108717	0.0297757	0.0540979	0.176461	0.759237
PKD2	5.8414	0.119586	-0.00439649	0.0274552	0.872809	-0.0193826	0.0551615	0.725378	0.212373	0.0884781	0.0165656
HSPA2	5.82622	0.120378	-0.0361374	0.0220729	0.101909	0.0477412	0.0443476	0.281955	0.0172697	0.0711329	0.808225
CPPED1	5.82157	0.120621	-0.0129199	0.0309027	0.675981	0.115091	0.0624399	0.0656073	0.0617426	0.101348	0.542527
CRACR2A	5.81512	0.12096	-0.0278217	0.0388378	0.473947	0.137143	0.0784731	0.0808482	0.0607865	0.127371	0.633302
ALDH1A1	5.81234	0.121106	-0.0696248	0.0327305	0.0336591	-0.0249038	0.066133	0.706576	0.120646	0.107342	0.261322
ADH4	5.80987	0.121236	-0.0762495	0.0466651	0.102596	-0.205445	0.0942883	0.0295842	0.0466292	0.153042	0.760674
PDCD1LG2	5.80531	0.121476	0.0198278	0.0222878	0.373892	0.0999912	0.0450333	0.026628	-0.106799	0.0730946	0.144317
LILRB5	5.80404	0.121543	0.053173	0.0464142	0.252241	0.0561987	0.0937814	0.549148	0.287251	0.152219	0.0594526
APOB	5.78792	0.122397	-0.00296606	0.0163122	0.855753	-0.0178219	0.0327736	0.586708	-0.111738	0.0525683	0.0337855
RBPMS2	5.78471	0.122567	0.0277103	0.0530065	0.601249	0.208084	0.106497	0.0509947	0.145133	0.17082	0.395738
RABEPK	5.78291	0.122663	0.0173339	0.0383314	0.651219	0.157843	0.0774498	0.0418263	0.0854876	0.12571	0.496648
CYP24A1	5.7806	0.122787	0.0248891	0.0525614	0.635943	-0.0673115	0.105603	0.524011	-0.33239	0.169386	0.0500038
KLF4	5.77697	0.12298	-0.0367348	0.0278272	0.187103	0.0820719	0.0559087	0.142431	-0.0581666	0.0896767	0.516731
ARL13B	5.77014	0.123345	0.0680513	0.0454085	0.134283	0.132295	0.0912321	0.147349	-0.275345	0.146335	0.060182
NFE2	5.76127	0.123821	-0.00176201	0.0382672	0.963284	0.162337	0.0768842	0.0349834	0.0342769	0.123321	0.78111
XIAP	5.74862	0.124502	0.0251479	0.0248482	0.311755	0.118943	0.0499235	0.0173826	-0.049888	0.0800765	0.533425
BOLA1	5.74721	0.124578	-0.0402187	0.0317668	0.205789	0.0919415	0.063824	0.150028	-0.0992161	0.102373	0.332699
KYAT1	5.74187	0.124867	-0.03938	0.030803	0.201404	0.0807597	0.0622385	0.194745	0.0554006	0.101021	0.583541
SLC16A1	5.72567	0.125747	0.0223939	0.0407979	0.583205	0.17689	0.0824336	0.0321382	0.0601567	0.1338	0.6531
NECAP2	5.70845	0.126689	0.0344798	0.0366003	0.346389	0.173631	0.0735352	0.0184087	-0.105922	0.117949	0.369388
MAMDC4	5.70483	0.126888	0.000850895	0.0404847	0.983236	0.182564	0.0813394	0.025022	-0.0298578	0.130467	0.819031
CCT5	5.69815	0.127256	-0.0214878	0.0248326	0.387089	0.0776508	0.0501751	0.122053	0.0539176	0.0814404	0.508099
FH	5.68822	0.127804	-0.064404	0.0418999	0.124589	-0.157117	0.0841829	0.0622831	-0.0802885	0.135028	0.552242
RAB3GAP1	5.68596	0.12793	-0.0502147	0.0374552	0.180337	-0.0939834	0.0752528	0.211995	-0.168927	0.120704	0.161972
REN	5.67989	0.128266	-0.0973745	0.0478401	0.0420862	-0.0105353	0.0966625	0.913233	-0.167086	0.156895	0.287167
ZNRD2	5.66113	0.129313	-0.00045869	0.0436546	0.991619	0.131215	0.0877082	0.134961	0.187095	0.140683	0.183854
EGFLAM	5.63604	0.130724	-0.0256876	0.0223201	0.250062	0.070021	0.0448443	0.118742	-0.000455002	0.0719295	0.994954
CLEC1B	5.61888	0.131699	-0.0399293	0.0414036	0.335094	0.140179	0.0836574	0.0941393	0.0132373	0.135786	0.922361
AGRP	5.60199	0.132664	0.00836116	0.0234354	0.72134	0.109847	0.047352	0.0205637	-0.0657886	0.0768582	0.392228
GP2	5.60069	0.132738	0.0904194	0.0526069	0.085981	-0.086815	0.106294	0.414279	-0.0866329	0.172528	0.615687
TMED10	5.60031	0.132761	-0.048386	0.0402889	0.230047	0.0402382	0.0809462	0.61923	0.209766	0.129836	0.106495
ATF4	5.59861	0.132858	-0.0533161	0.0318679	0.0946356	0.0502356	0.0640272	0.432876	0.0702107	0.102699	0.494351
LAT2	5.58632	0.133566	0.0315764	0.0391665	0.420325	0.18249	0.0791373	0.0213256	-0.140875	0.12845	0.273035
KRT8	5.58085	0.133882	-0.129838	0.0623068	0.0374284	-0.190038	0.125183	0.129313	0.201714	0.200792	0.315338
PPIE	5.57781	0.134058	-0.0788157	0.0475478	0.0977425	0.0493619	0.0970084	0.610987	-0.210726	0.152055	0.166132
ZNF75D	5.56785	0.134636	-0.0622304	0.0381205	0.102899	0.0160334	0.0765895	0.834224	-0.189031	0.122848	0.124188
LMOD2	5.56446	0.134834	0.0405389	0.055821	0.467869	0.212255	0.112152	0.058707	-0.33089	0.179891	0.0661554
HSD17B14	5.56341	0.134895	-0.0377726	0.0449693	0.401131	-0.171888	0.0903497	0.0573981	-0.121746	0.14492	0.401058
CCND2	5.56104	0.135033	-0.0691435	0.0327549	0.0350272	0.0114315	0.0658092	0.862131	-0.0636362	0.105557	0.546739
DCTN1	5.5538	0.135456	-0.0129209	0.0320129	0.686586	0.121722	0.0646831	0.0601649	0.043268	0.104989	0.680343
CC2D1A	5.55004	0.135676	0.0143159	0.0316796	0.651447	0.128404	0.0640097	0.0451385	0.0675188	0.103896	0.515933
KRT6C	5.53941	0.136301	-0.00739735	0.0275245	0.788174	0.111827	0.0553006	0.0434276	-0.108895	0.0887014	0.219868
TDO2	5.53233	0.136717	-0.0703794	0.029959	0.0190093	-0.0402554	0.0601918	0.503788	0.0224313	0.0965467	0.816325
HGS	5.53016	0.136846	-0.0501211	0.0390384	0.199493	0.107775	0.0788784	0.172156	0.0287623	0.128029	0.822296
GMPR2	5.52882	0.136925	-0.0470632	0.037689	0.212123	0.087759	0.0753542	0.244512	0.0881973	0.122453	0.471572
EHBP1	5.52711	0.137026	-0.000297782	0.03129	0.992409	0.1392	0.062866	0.0270387	-0.0344877	0.100836	0.73241
LYAR	5.525	0.137151	-0.0652575	0.0301073	0.0304451	0.000919583	0.0608329	0.987942	-0.0540302	0.0987392	0.584369
UROD	5.51273	0.137879	-0.00917925	0.0367096	0.8026	0.0946898	0.0737547	0.199495	0.170619	0.118301	0.149551
DAPK2	5.51254	0.13789	-0.0579209	0.0377521	0.125289	0.0898147	0.0758494	0.236649	-0.065048	0.121661	0.593002
NCR1	5.50579	0.138293	-0.0108045	0.0242584	0.656138	-0.0774462	0.0490149	0.114427	-0.100133	0.0795572	0.208473
MYL3	5.50355	0.138426	0.0205143	0.0463758	0.658333	0.205149	0.0931755	0.027912	0.0254237	0.149452	0.864956
PLB1	5.49967	0.138658	-0.037087	0.0410875	0.366939	-0.0044584	0.0825506	0.95694	-0.274419	0.13241	0.0384768
MEP1A	5.48358	0.139624	-0.0913957	0.041652	0.0284471	-0.0039964	0.0836848	0.961921	0.0568762	0.134229	0.671858
DNAJB1	5.48082	0.13979	-0.050212	0.0502828	0.318246	0.148726	0.101598	0.143561	0.0899629	0.164906	0.58551
EIF4EBP1	5.47993	0.139844	-0.0426729	0.0334667	0.202592	0.0408753	0.0676206	0.545669	0.15533	0.109757	0.15733
SOD1	5.47867	0.13992	-0.0795002	0.0408996	0.0522161	0.0482739	0.0826391	0.559256	-0.066538	0.134133	0.619968
PECAM1	5.47222	0.140309	-0.0264882	0.0170062	0.119669	0.0307937	0.0343615	0.37039	-0.0657195	0.055773	0.238956
RPE	5.45563	0.141317	-0.00531588	0.0426174	0.900759	0.184237	0.0856244	0.0316621	-0.118364	0.13734	0.38899
NCF2	5.44207	0.142145	-0.0490938	0.0360789	0.173919	0.0771364	0.0728985	0.290263	0.0859026	0.118323	0.468018
ATP6V1F	5.43631	0.142498	0.012261	0.0444398	0.782684	0.168627	0.089792	0.0606915	0.116267	0.145743	0.425213
ENOX2	5.43612	0.142509	-0.038502	0.0186085	0.0387987	0.011451	0.037387	0.759454	-0.0260372	0.0599682	0.66425
TIE1	5.42479	0.143207	-0.0404212	0.0263286	0.125054	-0.0644924	0.0531978	0.225694	0.15727	0.0863466	0.068864
LILRB1	5.41941	0.143539	-0.0432117	0.0187842	0.0216398	-0.0271222	0.0379541	0.475028	0.0309832	0.0616041	0.615123
RECK	5.41251	0.143966	0.00993749	0.0114947	0.387507	0.010608	0.0230945	0.646098	-0.0811406	0.0370432	0.0287249
ATP1B4	5.41176	0.144013	-0.0690852	0.0334535	0.0391714	-0.00257709	0.0672127	0.969422	-0.0894483	0.107808	0.406909
MED18	5.40257	0.144584	-0.00514012	0.0320192	0.872496	0.125342	0.0646958	0.0529925	0.046245	0.105009	0.659755
BAG4	5.39942	0.144779	-0.0206286	0.0230648	0.371337	0.0783776	0.0463404	0.0910847	0.0032165	0.0743293	0.965492
KRT14	5.39608	0.144988	-0.0165815	0.0249808	0.506999	0.0312795	0.0504745	0.535599	-0.176121	0.0819263	0.0318272
SCARB1	5.39594	0.144997	0.0530168	0.0620931	0.393415	0.251846	0.125461	0.0449941	0.11873	0.203639	0.560004
SRPK2	5.38873	0.145447	-0.00524372	0.0243586	0.829602	0.0760329	0.0492174	0.122719	0.0876497	0.0798859	0.272838
TP53I3	5.38023	0.14598	-0.000574676	0.0236374	0.980609	0.0691122	0.0474909	0.14591	0.0987135	0.0761746	0.195317
UPB1	5.37958	0.146021	-0.0821994	0.0493817	0.0963133	-0.158532	0.0992148	0.110391	-0.11435	0.159139	0.472584
SLAMF6	5.37738	0.146159	-0.000816996	0.029626	0.978005	0.112151	0.0598603	0.0613008	0.0640634	0.0971606	0.509827
TFPI	5.3758	0.146259	-0.0287826	0.0207206	0.165133	0.0130425	0.0418667	0.75547	0.103211	0.0679548	0.12914
ZNRF4	5.37512	0.146302	-0.0651321	0.0299946	0.0301322	-0.015178	0.0602633	0.8012	0.066817	0.0966614	0.489571
PRDX1	5.37413	0.146364	-0.0157233	0.0229062	0.492615	0.0525965	0.0462828	0.256069	0.0993543	0.0751227	0.1863
CORO1A	5.36864	0.14671	0.00952536	0.0464418	0.837535	0.190193	0.0938371	0.042957	0.0688789	0.152309	0.651206
DNPEP	5.36798	0.146751	0.0481149	0.03617	0.183744	0.143907	0.0726707	0.0479503	-0.165393	0.116563	0.156237
NUBP1	5.36613	0.146868	0.0726857	0.041241	0.0782986	0.0251957	0.0828589	0.761131	-0.198334	0.132904	0.135936
FABP9	5.34736	0.148059	0.00457883	0.0352308	0.89662	0.128165	0.071185	0.0721079	-0.208537	0.115542	0.071413
ARL2BP	5.34175	0.148416	-0.0589977	0.0282084	0.0367377	0.000260346	0.0566747	0.996336	0.058334	0.0909054	0.521216
GIPC2	5.34013	0.14852	-0.032336	0.0183137	0.0777579	0.0313227	0.0367948	0.394819	-0.0167725	0.0590183	0.776323
CD5L	5.33793	0.14866	-0.0198151	0.0270193	0.463508	0.0660267	0.0542856	0.224165	0.104025	0.0870732	0.232494
C2CD2L	5.33548	0.148817	-0.0246045	0.0277553	0.375584	0.0917318	0.0560804	0.102229	0.0196651	0.0910254	0.829003
NEDD4L	5.33196	0.149042	-0.022226	0.0292705	0.447835	0.0906568	0.0588087	0.1235	0.0622862	0.0943282	0.509206
MRPL58	5.3208	0.149758	-0.0178667	0.0425111	0.67437	0.158688	0.0854108	0.0634735	0.0467207	0.136998	0.733151
CRYBB2	5.31652	0.150034	-0.0195893	0.0693632	0.777683	0.00648236	0.13936	0.962909	-0.496676	0.223532	0.0265118
SLC9A3R1	5.31154	0.150355	-0.00768785	0.0321401	0.811002	0.0206751	0.0645741	0.748902	0.216794	0.103576	0.0365942
ACP1	5.30979	0.150468	0.00345655	0.021465	0.872101	0.0958998	0.0431263	0.0263931	-0.0520055	0.0691739	0.452344
IGBP1	5.30894	0.150523	-0.0616378	0.0387231	0.111758	0.0683921	0.0778002	0.379574	0.0663069	0.12479	0.595298
MFAP3L	5.2982	0.151219	-0.0126739	0.0462619	0.784173	0.1931	0.0929466	0.0380088	-0.0659335	0.149085	0.658401
PTRHD1	5.29512	0.15142	-0.0382709	0.0331572	0.248685	0.0623835	0.0666174	0.349272	0.121625	0.106853	0.255295
CEP290	5.29336	0.151534	0.0553158	0.0355525	0.120052	0.135491	0.0714299	0.0581393	0.0369013	0.114572	0.747461
MICALL2	5.29333	0.151536	0.0137565	0.0412644	0.738922	0.187447	0.082906	0.0239778	-0.0938983	0.13298	0.480286
IFIT1	5.29023	0.151738	-0.0718123	0.0373647	0.0549008	0.0438959	0.0750711	0.558865	-0.0115891	0.120413	0.923345
ITGA5	5.28977	0.151768	-0.0389496	0.0177895	0.0288053	-0.0390805	0.0359442	0.277201	-0.0168185	0.0583419	0.7732
RGS8	5.27443	0.152771	0.00345487	0.0449629	0.938768	0.114646	0.090849	0.207282	-0.318134	0.147459	0.0312217
PDIA5	5.26394	0.15346	-0.0282291	0.0314604	0.369781	-0.133161	0.0632083	0.0353939	0.140474	0.101385	0.166197
CDKN2D	5.25904	0.153783	-0.0388743	0.0539236	0.47114	0.199011	0.108954	0.0680811	-0.126532	0.176847	0.474481
RNF4	5.25088	0.154322	-0.0446866	0.0507132	0.378443	0.0680044	0.10189	0.504652	-0.324055	0.16343	0.0476611
TDRKH	5.25026	0.154363	0.0115727	0.0343894	0.736553	0.14633	0.0694849	0.0354729	-0.153463	0.112783	0.173933
TNC	5.24024	0.155027	-0.0526649	0.0279098	0.0594693	0.028338	0.0563927	0.615424	0.0368217	0.0915322	0.687568
PZP	5.23704	0.15524	-0.0355532	0.0413068	0.389605	-0.0176422	0.0829912	0.831699	-0.266366	0.133117	0.0456642
GRN	5.22804	0.155841	-0.0392738	0.0205749	0.056617	0.010803	0.0427184	0.800414	0.0510785	0.0689311	0.458891
NLGN2	5.22797	0.155845	0.0347158	0.048493	0.474225	0.176236	0.0974293	0.0707753	-0.282371	0.156275	0.0710832
SERPINA1	5.22424	0.156095	-0.00900151	0.00664331	0.175734	-0.0256081	0.0133474	0.0553223	0.030305	0.021409	0.157227
STIP1	5.20915	0.157107	-0.0315352	0.0321557	0.326988	0.0960154	0.0649715	0.139791	0.0421075	0.105457	0.689772
MSLN	5.20808	0.157179	0.00602557	0.0355416	0.865411	0.142237	0.0718129	0.0479175	-0.176667	0.116561	0.129938
BOLA2_BOLA2B	5.2071	0.157245	-0.0433818	0.0330374	0.189448	0.0631816	0.0663768	0.341398	0.0940704	0.106467	0.377147
RABEP1	5.20675	0.157269	-0.0031561	0.0323147	0.922216	0.0629289	0.0649247	0.332652	0.177127	0.104138	0.0892787
PPP1R12A	5.19931	0.157771	0.0390804	0.0428635	0.362136	0.180965	0.086607	0.036929	0.042058	0.140574	0.764862
APOL1	5.18973	0.15842	0.0834603	0.045642	0.0677617	0.171089	0.0917013	0.0623749	-0.0837006	0.147087	0.569449
OSM	5.18337	0.158852	-0.051506	0.0555919	0.35442	-0.0379278	0.112325	0.735694	0.379868	0.182318	0.037468
PDE1C	5.17615	0.159344	0.000899204	0.03402	0.978918	0.0190129	0.068351	0.780943	0.231278	0.109634	0.0351472
PTPRC	5.17607	0.159349	-0.0373259	0.0166438	0.0251403	-0.0357791	0.0334396	0.284897	0.0101622	0.0536367	0.849768
PYY	5.16363	0.1602	-0.0742134	0.0479073	0.121675	0.065667	0.0962526	0.495249	-0.194859	0.154388	0.207194
FZD10	5.1618	0.160325	-0.0413454	0.0433803	0.340776	-0.177056	0.0871572	0.0424751	-0.0578263	0.139799	0.679228
PSMG4	5.15693	0.16066	-0.0125455	0.0294282	0.669975	0.0725175	0.0591255	0.220301	0.125859	0.0948363	0.184774
IL15RA	5.15692	0.160661	-0.0296063	0.023966	0.217007	0.0125001	0.0484242	0.796356	-0.141649	0.0785984	0.0718336
WASHC3	5.15497	0.160795	0.0125957	0.0255021	0.62148	0.109985	0.0512372	0.0320683	0.0111908	0.0821837	0.891716
REPS1	5.13633	0.162083	0.0346023	0.0354468	0.329215	0.047675	0.0712177	0.50338	0.203073	0.114232	0.075756
ADGRE2	5.13553	0.162137	-0.0363605	0.0203755	0.0746588	0.0311123	0.0411694	0.450008	-0.0235809	0.066823	0.724252
TP53INP1	5.1325	0.162348	0.00312728	0.0278996	0.910781	0.117374	0.0555161	0.0348141	-0.00144852	0.0898229	0.987138
C2orf69	5.13109	0.162446	-0.05852	0.03471	0.0921155	0.062332	0.0697372	0.371639	-0.0147755	0.111857	0.894938
PXN	5.12815	0.16265	-0.0374487	0.0274617	0.172995	0.0674291	0.0554873	0.224585	0.0134274	0.0900627	0.881514
PRKG1	5.12778	0.162676	0.032402	0.051181	0.526823	0.186066	0.10283	0.0706825	0.140335	0.164937	0.395063
SRP14	5.12573	0.162819	-0.0109685	0.0363647	0.763004	0.131283	0.0734761	0.0742968	0.0634997	0.119261	0.594543
CHP1	5.12477	0.162886	-0.0400913	0.0534386	0.453293	0.189935	0.107366	0.0771925	-0.126744	0.172213	0.461921
SAMD9L	5.10812	0.164049	-0.0345814	0.0304091	0.255739	0.0818347	0.0614426	0.183216	0.0399675	0.0997289	0.688686
VPS4B	5.10789	0.164065	-0.0599342	0.0427462	0.1612	0.105362	0.0858832	0.220186	-0.0225926	0.137755	0.869761
NUDT2	5.10317	0.164397	0.0176238	0.0354444	0.619146	0.156915	0.0716165	0.0286911	-0.00977062	0.116242	0.933031
PRND	5.10299	0.164409	-0.070163	0.0336039	0.0370572	-0.0997049	0.0675149	0.140051	0.0299097	0.108293	0.782458
ANKRD54	5.09404	0.165039	0.021884	0.0404404	0.588536	0.114787	0.0817111	0.160411	0.177098	0.132627	0.182094
LRCH4	5.09123	0.165237	-0.067326	0.0341078	0.0486681	-0.0311724	0.0685275	0.649289	0.125527	0.109917	0.253723
ADH1B	5.09002	0.165323	-0.069503	0.0387421	0.0731189	-0.145002	0.0778385	0.062777	0.0722455	0.124852	0.562956
ALMS1	5.08342	0.16579	-0.0455688	0.0360043	0.205937	-0.0521802	0.0723378	0.47087	0.22621	0.116029	0.051505
GADD45GIP1	5.08207	0.165885	0.022583	0.020785	0.277519	0.0799426	0.04176	0.0558648	0.0372162	0.0669824	0.578602
EPN1	5.08018	0.166019	0.0801907	0.0444213	0.0713418	0.105628	0.0892488	0.236887	0.12254	0.143154	0.392202
TARBP2	5.07259	0.166558	-0.00984868	0.0375504	0.793163	0.150699	0.0758718	0.0472946	-0.00634028	0.123149	0.95895
CHL1	5.0652	0.167085	-0.0254081	0.0197753	0.199161	-0.0576196	0.0399566	0.149616	0.117037	0.0648544	0.0714523
QPCT	5.06246	0.16728	-0.0214825	0.0207273	0.300262	0.0631819	0.0418802	0.131724	0.00412206	0.0679767	0.951659
CREB3	5.05501	0.167813	-0.0790634	0.0407208	0.0524686	-0.0399931	0.0818139	0.62507	0.15711	0.131228	0.231503
YWHAQ	5.04717	0.168375	-0.00621395	0.0300361	0.836144	0.0647664	0.0603469	0.283426	0.149413	0.0967954	0.123004
IL18	5.0362	0.169166	-0.0539416	0.0289163	0.0624277	0.0346256	0.0584263	0.553566	-0.0236998	0.0948331	0.802711
CTSO	5.02926	0.169667	0.0427941	0.0222977	0.0552569	0.0714265	0.0450533	0.113213	-0.0663334	0.073127	0.364585
SNCA	5.02499	0.169977	-0.0521489	0.0697688	0.454967	0.151468	0.140175	0.280154	0.281333	0.224839	0.211134
SORBS1	5.00785	0.171223	0.0104706	0.017991	0.560707	0.0247688	0.0361465	0.493357	0.107415	0.0579785	0.0642252
S100A16	5.00185	0.171662	-0.0673871	0.0390077	0.0843973	0.0622353	0.0788164	0.429945	-0.053644	0.127929	0.675072
ACTN2	5.00017	0.171785	0.0227852	0.0412442	0.580767	0.17572	0.0828655	0.0342076	0.0171872	0.132915	0.897139
TBC1D17	4.99437	0.17221	-0.019905	0.0322989	0.537861	0.112252	0.065261	0.0857484	0.0258704	0.105927	0.807106
CXCL6	4.98599	0.172826	-0.0478942	0.0387964	0.217322	0.0950718	0.0783894	0.225502	-0.139016	0.127236	0.274852
NPPB	4.96608	0.174298	-0.130332	0.103045	0.206249	-0.311889	0.208205	0.134469	-0.33529	0.337943	0.321377
DNAJB8	4.96329	0.174505	0.00989433	0.0412087	0.810302	0.181213	0.0832636	0.0297725	-0.0692207	0.135147	0.608639
APRT	4.95512	0.175113	-0.0174657	0.0332367	0.599362	0.0815614	0.0671559	0.224856	0.132342	0.109002	0.225004
VPS53	4.94389	0.175952	0.0275121	0.0276581	0.320125	0.121541	0.0558841	0.0298851	-0.0224352	0.0907067	0.8047
ERP29	4.94084	0.176181	0.0213003	0.0485484	0.660943	0.148226	0.0975405	0.128921	0.184134	0.156453	0.239509
ITGB5	4.92605	0.177293	-0.0164467	0.0193348	0.395189	0.0437906	0.0390665	0.262604	0.0681116	0.0634098	0.283028
ITGA11	4.91816	0.177889	0.00921541	0.0229484	0.68809	0.03373	0.046368	0.467135	0.137427	0.075261	0.0681638
ARNT	4.91592	0.178059	-0.0124696	0.0331852	0.707181	-0.0582855	0.0670519	0.384925	-0.189304	0.108833	0.0822897
IFNAR1	4.90939	0.178554	-0.061305	0.0303958	0.0439761	-0.0838331	0.0610695	0.170141	-0.0138763	0.0979546	0.887377
CD5	4.90544	0.178854	-0.020308	0.0301683	0.50101	0.0690274	0.0609559	0.257746	0.118484	0.098939	0.231394
PSMD9	4.90074	0.179212	-0.000370847	0.0343378	0.991385	0.102884	0.0693806	0.138433	0.125515	0.112613	0.265317
CYTH3	4.89859	0.179375	-0.0706666	0.0402474	0.0794296	0.0485607	0.0808626	0.548288	-0.0933701	0.129702	0.471769
SIGLEC7	4.8917	0.179901	-0.031044	0.0190436	0.103401	-0.0471417	0.0384783	0.220822	0.0969498	0.062455	0.12092
GAGE2A	4.88501	0.180414	-0.0713514	0.0372065	0.055434	-0.00269938	0.0747532	0.971201	0.105357	0.119903	0.379786
PPP1R12B	4.88295	0.180571	-0.0568335	0.0455665	0.212594	-0.0705795	0.0915495	0.440924	0.280467	0.146844	0.0564253
MVK	4.87259	0.181368	-0.0727215	0.0398004	0.0679903	-7.45094e-05	0.080418	0.999261	0.132735	0.130528	0.309459
ASAH1	4.86566	0.181903	-0.00616337	0.0346154	0.858718	0.132471	0.0695472	0.0571001	-0.135569	0.111553	0.224544
TLR3	4.86094	0.182267	0.0159776	0.038861	0.681057	0.0889547	0.0785199	0.257545	-0.270238	0.127448	0.034232
OLR1	4.85842	0.182463	-0.0430939	0.0279248	0.123113	-0.00818411	0.0564231	0.884703	0.136982	0.0915816	0.135054
CPLX2	4.85315	0.182871	-0.039517	0.0234507	0.0922815	-0.0471651	0.0471158	0.317048	0.115733	0.075573	0.125988
TPSAB1	4.85193	0.182966	0.0648099	0.0327138	0.0478661	0.0943373	0.0660994	0.15385	-0.0856942	0.107287	0.424644
SLC44A4	4.84717	0.183336	0.0206966	0.0384423	0.590435	0.152619	0.0772361	0.0484303	0.0527846	0.123886	0.670145
TIGAR	4.84674	0.18337	-0.0610967	0.0307476	0.0472046	0.0150827	0.0621265	0.808233	0.0139355	0.100839	0.890115
DBI	4.84545	0.18347	-0.0479729	0.0309189	0.121098	0.0566357	0.0624727	0.364865	-0.0775964	0.101401	0.444316
PTTG1	4.84037	0.183866	-0.0343455	0.0267935	0.200192	0.0675701	0.0538319	0.209699	-0.05819	0.0863456	0.500519
CYTL1	4.83422	0.184346	0.0389505	0.0248125	0.116812	0.0980315	0.0506232	0.0531178	-0.0559192	0.0793487	0.481161
ARSB	4.83355	0.184399	0.0018573	0.0288884	0.948751	0.103907	0.05837	0.0753734	0.0629484	0.0947417	0.506582
CLTA	4.83165	0.184547	0.063813	0.0355737	0.0731586	0.0213813	0.0718778	0.766174	0.133047	0.116666	0.254405
TALDO1	4.82789	0.184842	-0.0219373	0.0192039	0.25359	0.0301022	0.0385834	0.435468	0.0728686	0.0618872	0.239301
PACS2	4.82412	0.185138	-0.0404447	0.0352329	0.251277	0.0644485	0.070788	0.362809	0.114959	0.113543	0.311557
LIPF	4.82112	0.185374	0.00534674	0.0303416	0.860158	0.0583905	0.0609605	0.338375	-0.210419	0.0977797	0.0316404
TANK	4.81686	0.185709	-0.120654	0.0673604	0.0735842	0.0828972	0.136104	0.542622	-0.0997804	0.220913	0.651609
UNC79	4.81508	0.185849	-0.0156122	0.0320199	0.625956	0.120422	0.0643325	0.0615177	-0.0588929	0.103188	0.568311
ASRGL1	4.81474	0.185877	-0.0411972	0.0436573	0.345578	0.0874711	0.0877136	0.318893	0.157203	0.140691	0.26411
SART1	4.81321	0.185997	-0.017871	0.0338316	0.597454	0.117595	0.0679725	0.083933	0.0270243	0.109027	0.804287
CETN2	4.81227	0.186071	-0.00185884	0.0489597	0.969722	0.199568	0.0989246	0.0439367	-0.161597	0.160567	0.314471
ACP6	4.81013	0.18624	0.00840381	0.0372498	0.821556	0.144617	0.0752645	0.0549732	0.0531974	0.122163	0.663327
PSRC1	4.807	0.186487	-0.0345679	0.0358828	0.335639	0.108901	0.0745012	0.14418	0.0248567	0.120216	0.836241
F2R	4.80611	0.186558	-0.0454848	0.0251559	0.0709043	0.0192131	0.0508283	0.705515	-0.0686456	0.0825005	0.405583
CR2	4.776	0.188954	-0.0198	0.0306227	0.518061	-0.0942712	0.0618742	0.127943	-0.111059	0.100429	0.269077
WNT9A	4.7746	0.189066	0.0168192	0.0182593	0.357214	0.0789079	0.0368934	0.0327057	-0.0544205	0.0598826	0.363693
CHAD	4.77286	0.189205	0.00801798	0.0299994	0.789316	-0.0889473	0.060273	0.14033	-0.0946229	0.096677	0.32794
CGB3_CGB5_CGB8	4.77264	0.189223	-0.0345942	0.0296764	0.24401	0.0109198	0.0596241	0.854723	-0.167564	0.0956362	0.0800654
PPY	4.76607	0.18975	0.0357775	0.0669508	0.593272	0.271741	0.128929	0.0354702	0.00102658	0.210578	0.996112
NFKBIE	4.74181	0.19171	-0.0162933	0.0296183	0.582373	0.0679826	0.0598448	0.256251	0.119099	0.0971355	0.22046
CNPY2	4.72925	0.192731	-0.0372965	0.0485035	0.442137	0.141029	0.100705	0.161746	0.103068	0.162499	0.526073
SEMA4D	4.72915	0.192739	-0.0432647	0.023877	0.0703051	0.00273434	0.0482443	0.954815	0.0726796	0.0783065	0.35357
ATF2	4.72887	0.192762	0.0585476	0.0509403	0.250706	0.194713	0.102927	0.0588256	0.0637649	0.167063	0.702782
CA8	4.72553	0.193034	0.024901	0.022475	0.268155	0.0313916	0.0451554	0.487099	-0.140795	0.0724286	0.0521888
GCHFR	4.7218	0.193339	-0.0433464	0.0228929	0.0585897	0.0187481	0.0459952	0.683647	-0.00536434	0.0737755	0.94205
DDI2	4.72116	0.193391	-0.0531969	0.0402463	0.186544	0.032966	0.0808605	0.68359	0.171159	0.129699	0.187253
CD300LF	4.71933	0.193541	-0.00352957	0.0350582	0.919828	0.100202	0.0708362	0.157527	0.127912	0.114976	0.266199
NEDD9	4.70831	0.194445	-0.0170181	0.0222226	0.443976	-0.00853567	0.0446484	0.848427	-0.137412	0.0716153	0.0553019
MANEAL	4.70649	0.194595	-0.0211235	0.0309348	0.494866	0.0175277	0.0621523	0.777993	-0.199713	0.0996913	0.0454146
CD55	4.70462	0.194749	-0.0424375	0.0217372	0.0511956	-0.0189595	0.0439206	0.666074	0.0698986	0.0712886	0.327088
PXDNL	4.70362	0.194831	-0.0270017	0.0298287	0.365565	0.0397021	0.05993	0.507821	0.140355	0.0961269	0.144577
CD7	4.70203	0.194963	0.0144867	0.0252102	0.565668	-0.00654151	0.0506509	0.897266	-0.158994	0.0812432	0.0506257
CRIP2	4.69946	0.195174	-0.00552581	0.0239413	0.817514	0.0951726	0.0483741	0.0494247	-0.0301586	0.0785172	0.700989
LMNB2	4.69716	0.195364	-0.0305219	0.0187819	0.104466	-0.0337416	0.0377356	0.371453	-0.0674314	0.0605273	0.26552
QDPR	4.69614	0.195449	-0.0375909	0.0232304	0.105957	-0.0153789	0.0469378	0.743253	0.109968	0.0761859	0.149232
SUGP1	4.69101	0.195872	-0.0184907	0.0200568	0.356797	0.0464956	0.040297	0.24885	0.0569342	0.0646358	0.378614
DAB2	4.68516	0.196357	0.0785346	0.0452121	0.0827069	0.161979	0.0913526	0.0765294	-0.0593904	0.148276	0.68885
RAB10	4.68482	0.196386	-2.77611e-05	0.0250449	0.999116	0.0207788	0.0503188	0.679737	0.156734	0.0807105	0.052429
SERPINA3	4.67816	0.196938	-0.0146995	0.0115113	0.201913	0.0169827	0.0231278	0.46294	0.0378747	0.0370966	0.307516
MFAP3	4.67238	0.19742	-0.0298204	0.0363416	0.412103	-0.0298434	0.0734293	0.684523	0.240863	0.119185	0.0435685
MYL4	4.67074	0.197557	-0.0726688	0.0363889	0.0460971	0.0108517	0.0731104	0.882034	-0.00644424	0.117268	0.956187
AHNAK2	4.66594	0.197958	0.037392	0.0218567	0.0874332	0.0294813	0.0439131	0.50215	-0.100496	0.0704359	0.153961
ZP3	4.66316	0.19819	-0.247931	0.149134	0.0967341	0.19573	0.299632	0.513757	0.184461	0.480605	0.701201
PLPBP	4.65846	0.198584	-0.0495053	0.0350538	0.1582	0.0452049	0.0708274	0.523472	0.107519	0.114962	0.349893
DMD	4.65699	0.198707	0.00867954	0.0239221	0.716812	0.100046	0.0480628	0.0376386	-0.0766918	0.0770921	0.320072
CLEC11A	4.65306	0.199038	-0.0596487	0.0283101	0.0353815	-0.0151229	0.0572015	0.791545	0.0206077	0.0928451	0.824394
GASK1A	4.65131	0.199184	0.0425022	0.0326899	0.193847	0.0312467	0.0656786	0.634356	-0.186845	0.105347	0.0764342
MUCL3	4.64764	0.199493	-0.00184344	0.0309482	0.952514	0.110836	0.0621793	0.0749706	-0.144182	0.0997347	0.148588
FCER1A	4.63904	0.200218	-0.0348626	0.0162465	0.0321264	-0.0277658	0.0326415	0.39518	0.0132325	0.0523564	0.800523
LARP1	4.63137	0.200867	-0.0435033	0.0461578	0.346171	0.0310898	0.0927376	0.737511	0.246758	0.14875	0.0974557
CUZD1	4.63081	0.200915	0.03253	0.0377669	0.38926	-0.120321	0.075879	0.113128	0.026876	0.121709	0.825276
GATA3	4.63043	0.200947	0.0308701	0.0246372	0.210505	0.085236	0.0494995	0.0853891	-0.115479	0.0793965	0.146136
MYLPF	4.63008	0.200977	0.0525866	0.0417324	0.207932	0.138203	0.0838462	0.0996093	-0.204789	0.134488	0.128145
RETN	4.62603	0.201321	-0.0452861	0.0257811	0.0793145	-0.0193688	0.0520915	0.710107	0.106372	0.0845509	0.208673
FCGR2B	4.6189	0.201927	-0.0236189	0.0361552	0.513745	0.0723368	0.0730528	0.322329	0.152251	0.118574	0.199449
CEP43	4.61538	0.202227	-0.0408793	0.0390395	0.295307	0.101778	0.0788806	0.197269	0.0498881	0.128033	0.696883
PRKD2	4.61207	0.202509	-0.0131156	0.0314625	0.676867	0.108852	0.0632126	0.0853804	0.0310008	0.101392	0.759857
MGLL	4.61122	0.202581	-0.069729	0.0443829	0.116497	0.0777684	0.089677	0.386049	-0.0759525	0.145557	0.601926
HTRA2	4.60925	0.20275	-0.027947	0.0251582	0.266914	0.0646622	0.050833	0.203666	0.0241849	0.0825083	0.769494
BLVRB	4.60919	0.202755	-0.027104	0.0338118	0.422977	0.0563463	0.0683179	0.409711	0.149479	0.110888	0.177975
AMFR	4.57198	0.205959	0.0141534	0.0364102	0.69757	0.134786	0.0735681	0.0672447	0.0673177	0.11941	0.573056
RNASE3	4.56911	0.206208	-0.0909251	0.0636639	0.153561	-0.0133797	0.128635	0.917181	0.313538	0.20879	0.13351
TXNRD1	4.5672	0.206374	-0.0116598	0.0185393	0.52955	0.0482973	0.0374592	0.197597	0.0553823	0.0608009	0.36259
MCEMP1	4.56496	0.206569	-0.0597681	0.0492846	0.225528	0.108465	0.0990198	0.273613	0.0773154	0.158826	0.626513
MDK	4.56362	0.206685	-0.0533024	0.0296548	0.0725849	0.031556	0.0599184	0.59856	-0.0113821	0.097255	0.906858
EIF4G3	4.56027	0.206977	0.00443469	0.0374417	0.905741	0.151815	0.0752257	0.0438471	-0.112913	0.120661	0.349608
IKZF2	4.55355	0.207563	-0.0980936	0.0649752	0.131451	0.0760987	0.131285	0.56229	0.171853	0.213091	0.420171
TFF2	4.55304	0.207608	-0.0531673	0.0360802	0.140924	0.0517753	0.0729013	0.477748	0.0802795	0.118328	0.497651
C1QTNF5	4.54837	0.208016	-0.0473838	0.0226093	0.0363559	-0.0141247	0.0454254	0.755909	-0.00429575	0.0728616	0.952998
DUOX2	4.54762	0.208082	-0.112682	0.0616037	0.0676915	-0.0779601	0.124472	0.531252	-0.184893	0.202034	0.360341
VWA1	4.54705	0.208132	0.0410989	0.0303714	0.176311	0.122146	0.0613664	0.0468297	-0.0464769	0.0996053	0.640886
PNPT1	4.53196	0.209457	-0.0136644	0.0704688	0.846291	0.276902	0.142385	0.0521	-0.0854302	0.231108	0.711722
SRPX	4.53147	0.209501	0.00234013	0.0308987	0.939645	0.0827476	0.0620799	0.182863	-0.190138	0.0995751	0.0564861
ACAN	4.53123	0.209521	-0.01323	0.0202649	0.514009	-0.0870312	0.0409459	0.0338011	0.0443309	0.0664603	0.504916
MDGA1	4.5256	0.210018	0.0729395	0.0512004	0.154794	-0.00291885	0.104554	0.977738	-0.226411	0.161692	0.16195
POLR2A	4.52334	0.210218	0.0238594	0.0213803	0.264713	0.0577088	0.0429561	0.179438	-0.121886	0.0689009	0.0772004
SNX15	4.51852	0.210644	-0.0275547	0.0276934	0.319982	0.028244	0.05564	0.611832	0.131093	0.0892457	0.142178
FUCA1	4.5179	0.210699	-0.00506466	0.0512432	0.921289	0.153481	0.103539	0.138578	0.160698	0.168056	0.339206
PPCDC	4.51713	0.210767	-0.0357272	0.0227926	0.117333	0.018245	0.0460532	0.692067	0.0687908	0.07475	0.357661
CSNK1D	4.50138	0.212168	0.0625833	0.0327138	0.0560281	0.0672338	0.0657266	0.306589	0.0559994	0.105424	0.595412
DPP10	4.49643	0.212609	0.0324653	0.0253588	0.200774	0.095291	0.0512382	0.0632279	0.0172937	0.0831659	0.835319
FOS	4.49371	0.212852	-0.0431537	0.0258635	0.0955277	-0.0362892	0.0519633	0.485114	0.118215	0.0833484	0.156409
GOLM2	4.49198	0.213007	-0.0331139	0.0168337	0.0494605	-0.0458677	0.0340131	0.17781	0.00835915	0.0552075	0.879682
IL4	4.49094	0.2131	0.114789	0.0984209	0.243783	-0.187327	0.198863	0.346436	-0.258405	0.322778	0.423585
ATOX1	4.48991	0.213192	-0.056101	0.0364959	0.124581	0.0660496	0.0737412	0.370643	-0.0412358	0.119691	0.730533
INPP1	4.48483	0.213648	0.0145997	0.0247176	0.554887	0.103932	0.0499427	0.0376996	-0.0140273	0.0810631	0.862656
TREH	4.4845	0.213677	-0.126638	0.0617673	0.0406031	-0.0222031	0.124099	0.858042	-0.0289215	0.199053	0.884507
SCARA5	4.48202	0.2139	-0.00239199	0.0259578	0.926599	0.0531339	0.0524486	0.311287	0.125424	0.0851306	0.140996
TREM2	4.48086	0.214004	-0.0380866	0.0314391	0.226027	0.080087	0.0635237	0.207711	-0.0477663	0.103107	0.643276
MMP8	4.48028	0.214056	0.00117014	0.0398325	0.97657	0.0719919	0.0804829	0.371281	0.208433	0.130634	0.110921
CLSTN3	4.47296	0.214715	-0.0382562	0.0208498	0.0668274	-0.00792587	0.0418902	0.84997	-0.0605483	0.0671912	0.367735
YAP1	4.4704	0.214945	-0.00585963	0.0158704	0.712045	0.0561498	0.0318859	0.0785531	0.00808353	0.0511446	0.874448
FBN2	4.47004	0.214978	-0.0149772	0.0565477	0.791172	0.209157	0.113612	0.0659245	-0.180114	0.182232	0.32321
SLC51B	4.45801	0.216067	-0.0176126	0.0450841	0.696133	-0.00388796	0.0905804	0.965772	0.292226	0.14529	0.0445597
TMOD4	4.45761	0.216102	-0.0714148	0.0428199	0.0956716	-0.0945668	0.0860312	0.271941	0.19028	0.137993	0.168231
CDON	4.45641	0.216211	-0.00628462	0.0205316	0.759599	0.0120298	0.0414847	0.771893	0.127634	0.0673348	0.0583283
GRP	4.45525	0.216317	0.0423248	0.0292132	0.147703	0.0930052	0.0586935	0.113378	-0.126201	0.0941435	0.180384
FAM20A	4.45004	0.21679	-0.0349247	0.0187702	0.0630886	0.00654647	0.0377119	0.862222	-0.0376534	0.0604893	0.533769
CRX	4.44688	0.217078	0.0498038	0.0733165	0.497114	0.0570996	0.148138	0.699992	-0.483766	0.240447	0.0445078
FUS	4.4429	0.21744	-0.0246983	0.0226772	0.276375	0.062224	0.04582	0.174783	-0.0421328	0.0743714	0.571175
TXK	4.44081	0.217631	0.0570615	0.0448449	0.203522	0.179905	0.0900998	0.0461271	-0.0674578	0.144519	0.640763
PSCA	4.4393	0.217769	0.120235	0.153064	0.432337	0.437286	0.307528	0.155358	-0.900502	0.49327	0.0682143
EIF4E	4.43812	0.217877	-0.0225758	0.048338	0.640583	0.102365	0.094306	0.278011	0.192478	0.15404	0.211794
AGBL2	4.43785	0.217902	0.0985734	0.0664104	0.138045	0.150215	0.133428	0.260515	0.214681	0.214016	0.316054
SKAP1	4.43262	0.21838	-0.0354558	0.0359595	0.324387	0.0435261	0.0726573	0.549276	0.160959	0.117932	0.172623
CASP9	4.43061	0.218564	-0.0227967	0.0488158	0.640607	0.171571	0.0980779	0.0805429	-0.00307439	0.157315	0.984412
CNTN2	4.42954	0.218662	0.0289464	0.0311068	0.352324	0.11146	0.0628524	0.0764903	0.0579036	0.102017	0.57045
STAU1	4.42754	0.218845	0.009864	0.0449023	0.826168	0.151623	0.0902151	0.0931393	-0.233671	0.144704	0.106666
PRSS53	4.4265	0.218941	-0.0353038	0.0262197	0.178492	0.0550074	0.0511539	0.282513	-0.0145475	0.0835553	0.861821
GLRX5	4.42136	0.219413	0.0367622	0.0355565	0.301431	0.0684204	0.071438	0.338418	0.161584	0.114586	0.158806
NDRG1	4.42032	0.219509	-0.0862077	0.043983	0.0502852	-0.00344742	0.0888691	0.969064	0.0605682	0.144246	0.674656
KAZALD1	4.4145	0.220044	0.0151523	0.0290056	0.601519	-0.088759	0.0586067	0.130236	-0.0531474	0.095126	0.576495
MSR1	4.41237	0.220241	-0.0349774	0.0305015	0.251776	0.0300959	0.0616293	0.625423	0.131621	0.100032	0.18856
THOP1	4.41022	0.22044	-0.0230447	0.0221238	0.29785	0.0259608	0.0447018	0.561543	0.0963495	0.0725565	0.184522
CALB1	4.4032	0.221089	0.0478884	0.0280605	0.0882212	0.0960612	0.0566972	0.0905392	-0.0313028	0.0920266	0.733819
ACY1	4.38987	0.222326	-0.0602111	0.0334718	0.0723578	-0.0418663	0.0676308	0.536037	0.129034	0.109773	0.240104
GSAP	4.38686	0.222607	0.0530756	0.0694945	0.445213	0.267628	0.140416	0.0569563	-0.300532	0.227912	0.18761
EFCAB2	4.38634	0.222655	-0.0186968	0.0215781	0.386441	0.0664174	0.0433534	0.12584	-0.0303967	0.0695381	0.662117
CCL4	4.38596	0.222691	-0.0606373	0.0346121	0.0801118	0.027934	0.0699349	0.689667	0.0460305	0.113513	0.685195
CRYZL1	4.38454	0.222823	-0.0540485	0.0438371	0.217891	0.0711956	0.088075	0.419082	0.122168	0.141271	0.387369
ICA1	4.37989	0.223258	-0.0179843	0.0345762	0.60309	0.120821	0.0698624	0.0840609	-0.0918299	0.113395	0.418245
NAPRT	4.37775	0.223457	-0.0367241	0.0226811	0.105732	0.0297526	0.0455695	0.513969	0.0211089	0.0730928	0.772797
FCGR3B	4.37412	0.223797	-0.0444338	0.02907	0.126719	-0.0257584	0.0587369	0.661096	0.140393	0.0953373	0.141191
CDH6	4.36931	0.224248	-0.0153071	0.0285207	0.591647	-0.0353522	0.0586337	0.546751	-0.165172	0.094147	0.0798063
ELAC1	4.36338	0.224805	-0.0480455	0.0413173	0.245173	0.0554619	0.0830123	0.504214	0.148808	0.133151	0.26401
EVI2B	4.36026	0.225098	-0.0485011	0.0302236	0.108869	-0.00595105	0.0607235	0.92195	0.120001	0.0973996	0.218223
BAG6	4.35742	0.225367	-0.0320626	0.0178572	0.0728912	-0.00734032	0.036081	0.838834	0.0578654	0.0585639	0.323368
COL3A1	4.35366	0.225721	-0.0218546	0.0167491	0.192255	-0.0580455	0.0336512	0.084854	-0.0214122	0.0539761	0.691676
SERPINB6	4.35152	0.225923	-0.0152946	0.0247149	0.536185	0.085979	0.051314	0.0941891	-0.0158271	0.0828011	0.848456
ZP4	4.35101	0.225971	-0.0148441	0.0241297	0.538578	0.0792797	0.0484801	0.102302	-0.0704916	0.0777613	0.364884
ZHX2	4.35064	0.226006	-0.0204687	0.0197607	0.300535	0.0550463	0.039702	0.165909	-0.0203978	0.0636814	0.748801
NAAA	4.34969	0.226096	-0.0680737	0.0373908	0.0689823	-0.0259824	0.0755494	0.730988	0.125056	0.122626	0.308074
LY6D	4.34549	0.226493	-0.0454364	0.0285206	0.111543	0.0350674	0.0606096	0.563042	-0.0852213	0.0951091	0.37051
SNX2	4.34501	0.226539	0.000827701	0.0442014	0.985064	0.0385021	0.0888068	0.66471	-0.296159	0.142445	0.0378628
SELE	4.34223	0.226802	-0.0456626	0.0305413	0.135218	0.0218259	0.0617097	0.723652	-0.123755	0.100162	0.216932
TRIM58	4.33558	0.227434	0.023112	0.0564416	0.682271	0.199112	0.113399	0.0794226	0.112624	0.18189	0.535934
CLPS	4.33435	0.227551	-0.0460699	0.0432428	0.286976	-0.177526	0.0873734	0.0424509	0.0633746	0.141818	0.655068
TEF	4.33401	0.227583	-0.0342509	0.0231454	0.13924	-0.0384321	0.0465023	0.408744	-0.0870302	0.074589	0.243572
GABARAP	4.32946	0.228016	-0.00470649	0.0333369	0.887756	0.110068	0.0669785	0.100629	-0.156742	0.107432	0.144886
TEK	4.32698	0.228252	-0.0109623	0.0189556	0.563189	0.0171296	0.0383003	0.6548	0.105166	0.0621661	0.0910329
VPS28	4.32691	0.228259	-0.0576585	0.0283136	0.0419729	-0.0204811	0.0568861	0.718896	-0.0193012	0.0912445	0.832515
MATN2	4.31941	0.228976	-0.0317611	0.0205315	0.122211	0.0330492	0.0414847	0.425848	0.00393335	0.0673347	0.95343
FTCD	4.31919	0.228997	-0.0850616	0.0445409	0.0564544	-0.0788436	0.089489	0.378508	-0.0760896	0.143539	0.596163
SSC5D	4.3189	0.229024	-0.0562877	0.0275155	0.0410634	-0.0374373	0.0555959	0.500868	0.0454357	0.090239	0.614727
ANGPTL2	4.31388	0.229504	-0.023753	0.0262142	0.365106	0.00918147	0.0529667	0.862418	0.144719	0.0859715	0.0926382
MAEA	4.31106	0.229775	0.00977269	0.0340509	0.774173	0.112363	0.0688009	0.102767	0.0875927	0.111672	0.433017
FAS	4.30926	0.229948	-0.0461089	0.0236609	0.0516209	-0.0492363	0.0478076	0.303327	0.0616229	0.0775976	0.427316
IL15	4.30675	0.230189	0.0132201	0.018395	0.472515	0.0770546	0.0371676	0.0384261	-0.0289189	0.0603276	0.63179
SIRT2	4.29347	0.231469	-0.0172839	0.0455255	0.704289	0.165175	0.0919858	0.0728673	-0.0331454	0.149304	0.824362
SOX2	4.29311	0.231504	-0.0257583	0.0126885	0.0426176	-0.0250838	0.025493	0.325381	0.018034	0.0408904	0.659286
TMEM106A	4.29149	0.231661	-0.035295	0.0402678	0.380966	0.0873961	0.0809037	0.280294	0.11462	0.129768	0.377308
PSMG3	4.29002	0.231802	-0.0330172	0.0296917	0.266419	0.0503498	0.0599931	0.401535	0.0910445	0.0973762	0.350038
LRPAP1	4.28878	0.231922	-0.0378057	0.0367933	0.304439	0.0482995	0.0743421	0.516048	0.149305	0.120666	0.216266
CASQ2	4.28819	0.23198	0.0188291	0.035466	0.595603	0.0666034	0.0712562	0.350168	-0.229464	0.114294	0.0449489
SLURP1	4.27942	0.23283	0.0306968	0.0280549	0.274147	0.108604	0.0563663	0.0542958	-0.092881	0.0904106	0.304518
LILRA4	4.27761	0.233006	-0.0322029	0.042053	0.443994	-0.0146474	0.0844903	0.862403	-0.246295	0.135521	0.0694589
AMDHD2	4.27715	0.23305	0.0229709	0.0187126	0.219931	0.0488213	0.0381781	0.201303	0.0594627	0.0598418	0.320651
MRPL52	4.27599	0.233163	-0.0347797	0.0172148	0.0436164	-0.0300364	0.034587	0.385368	-0.00837972	0.055477	0.879968
ICAM4	4.27133	0.233617	0.0518992	0.0312464	0.0970499	0.106553	0.0631343	0.0917919	-0.0534956	0.102475	0.601766
TIMP3	4.26416	0.234316	-0.12726	0.0708035	0.0725947	0.0567803	0.143061	0.691533	-0.0288633	0.232205	0.901103
PBXIP1	4.26118	0.234607	-0.0156929	0.0220433	0.476686	0.0324904	0.0442881	0.463356	-0.127395	0.0710375	0.0732208
MEGF10	4.25602	0.235113	-0.0253936	0.0255079	0.319738	0.0465615	0.0515396	0.366536	0.0814079	0.0836551	0.330733
TCL1B	4.25601	0.235114	-0.0373222	0.0558149	0.503863	-0.104913	0.112776	0.352463	0.361343	0.183049	0.0486684
NPHS1	4.25047	0.235658	-0.0467817	0.0244288	0.0557765	-0.0369969	0.0490808	0.45115	0.0709701	0.0787249	0.367544
PEBP1	4.25023	0.235681	-0.0503838	0.0311104	0.105742	0.0161972	0.0654949	0.804738	0.092099	0.104213	0.377103
DKK1	4.24674	0.236023	-0.0852902	0.0419825	0.0424755	-0.0317088	0.084827	0.708633	0.0363596	0.137685	0.791777
TYRP1	4.2448	0.236215	0.040914	0.0307452	0.183609	0.0524473	0.059983	0.382149	0.123476	0.0979769	0.207902
DNAJC21	4.24369	0.236324	0.000735314	0.0218761	0.973193	0.0855908	0.0439523	0.0517734	-0.0175573	0.0704987	0.803378
IL18BP	4.23476	0.237205	-0.0380861	0.0201205	0.0586747	-0.037425	0.0406541	0.357508	-0.0321644	0.0659866	0.62606
SDHB	4.23149	0.237528	0.0638271	0.0428922	0.137047	0.14176	0.0861765	0.100286	-0.150599	0.138226	0.276192
TNFRSF11B	4.22675	0.237997	-0.0389942	0.0197834	0.0490077	-0.0256262	0.0399731	0.521621	0.0458968	0.0648812	0.479493
FLT3	4.22271	0.238398	-0.033147	0.0204187	0.104844	-0.0663386	0.0412566	0.108179	0.0598057	0.0669646	0.372033
CSF2RB	4.22264	0.238405	-0.0459898	0.0321406	0.152776	0.00131273	0.064575	0.983785	-0.140727	0.103577	0.174562
NIT1	4.21769	0.238897	-0.0584184	0.0321951	0.0699003	-0.0225717	0.0646844	0.7272	0.101096	0.103753	0.330097
SCN3A	4.21465	0.239199	-0.065332	0.0318891	0.0407512	-0.0497366	0.0640697	0.437763	0.0191335	0.102767	0.852339
DTX3	4.20881	0.239781	0.0130963	0.0178403	0.463079	0.0667646	0.0360469	0.0643132	0.0207578	0.0585086	0.722832
CAT	4.20548	0.240114	0.016073	0.0259403	0.535653	0.0309143	0.0521177	0.553206	0.141895	0.0835959	0.0899353
TNFSF13	4.19946	0.240716	-0.0416782	0.0213376	0.0510806	-0.00168653	0.0431134	0.968804	-0.00892946	0.0699784	0.89849
GNPDA2	4.19803	0.24086	0.0119152	0.0183418	0.51609	0.0754636	0.0368514	0.040844	-0.0271757	0.059109	0.645793
TRIAP1	4.18972	0.241693	0.008145	0.0225574	0.71812	0.0875492	0.0455779	0.055047	0.0095124	0.0739785	0.897715
ITM2A	4.18766	0.2419	-0.0386064	0.0323936	0.233642	-0.075588	0.0654524	0.24844	-0.117439	0.106237	0.269247
PVALB	4.1856	0.242108	-0.00724241	0.0585009	0.9015	0.207855	0.118203	0.078992	0.0509841	0.191858	0.790498
ALDH3A1	4.17379	0.243299	-0.0781392	0.0389956	0.0453755	-0.0246228	0.0787919	0.754726	0.0331716	0.127889	0.795399
RAB37	4.16861	0.243824	0.0541771	0.0609285	0.374125	0.234635	0.123108	0.0569607	0.0296067	0.199819	0.882242
CXCL11	4.16238	0.244455	-0.0863774	0.0485716	0.0757373	0.0376938	0.10322	0.715078	0.0256244	0.161974	0.87434
BRME1	4.1622	0.244474	-0.0386034	0.0283429	0.173503	0.0534069	0.0569449	0.34854	-0.0643958	0.0913388	0.480962
FN1	4.16122	0.244573	0.0548315	0.0279839	0.0503458	0.0047886	0.0562235	0.932143	0.000828373	0.0901817	0.992673
KHK	4.16106	0.244589	-0.0568041	0.0353282	0.108176	-0.119191	0.0709794	0.09342	0.0214362	0.11385	0.850692
CEACAM20	4.15908	0.244791	-0.0527722	0.0280061	0.0598145	-0.0127446	0.0562682	0.820861	-0.0549945	0.0902533	0.542442
CD3G	4.15359	0.245349	-0.00328129	0.054655	0.952139	0.12154	0.10981	0.26864	0.231105	0.176133	0.189789
CNTNAP4	4.15315	0.245394	0.0586986	0.0557455	0.292609	-0.0591716	0.112001	0.597399	-0.232131	0.179647	0.196607
ATP6V1D	4.14925	0.245792	-0.00452276	0.0176075	0.797338	0.0523471	0.0355765	0.141515	-0.0888924	0.057745	0.12404
DSC2	4.14549	0.246176	-0.0345281	0.0227614	0.129644	0.0378822	0.0464223	0.414706	-0.0240818	0.0744983	0.746582
KIF22	4.13973	0.246766	-0.109125	0.0677374	0.107498	-0.0233532	0.136094	0.86379	0.257563	0.218293	0.238324
SH3GL3	4.1395	0.24679	0.00601755	0.0717278	0.933157	0.163637	0.144111	0.256443	-0.439381	0.231152	0.0576138
MSRA	4.13896	0.246844	-0.0181257	0.0312595	0.562156	0.0769088	0.0631609	0.223654	0.0919892	0.102518	0.369787
PRKAR1A	4.12771	0.247999	0.0527646	0.0456081	0.247599	0.1707	0.0921527	0.064284	0.0119444	0.149575	0.936369
EIF4G1	4.12416	0.248365	0.0148994	0.0513535	0.771777	0.19895	0.103761	0.0554894	0.00909386	0.168418	0.95695
DNAJC6	4.11529	0.249281	-0.0310081	0.0415125	0.455266	0.0787734	0.0834044	0.345157	0.149326	0.133779	0.264603
PRKRA	4.10613	0.25023	-0.02149	0.0327081	0.511326	0.0854986	0.0660878	0.196079	0.0741065	0.107269	0.489829
FABP4	4.102	0.250659	-0.0211569	0.0290658	0.466857	0.0594111	0.0587285	0.311976	0.0988312	0.0953235	0.300094
MNAT1	4.09681	0.251198	-0.0243613	0.0278222	0.381456	0.0794992	0.0558987	0.155281	-0.00467455	0.0896606	0.958431
COX6B1	4.09206	0.251693	0.0207671	0.020616	0.314024	0.0173133	0.0414205	0.676046	0.105844	0.0664379	0.111449
IL1RN	4.09176	0.251724	-0.0316433	0.0308924	0.305951	0.0545965	0.0624191	0.381971	0.0926242	0.101314	0.360828
VAV3	4.08976	0.251934	-0.031881	0.0433299	0.462042	0.121049	0.0870559	0.164695	0.0543674	0.139636	0.697101
DIABLO	4.08645	0.252279	0.0445085	0.0595574	0.455096	0.237887	0.126567	0.0605446	0.0375892	0.198609	0.849937
PROS1	4.0847	0.252462	-0.0113244	0.0156758	0.47021	0.0484531	0.0314949	0.124259	-0.00625929	0.0505173	0.901417
TNFRSF13B	4.08468	0.252464	-0.00531584	0.0221577	0.810452	0.0815481	0.0447703	0.0688484	-0.0473386	0.0726677	0.51492
PFDN2	4.07907	0.253052	0.00262411	0.0490942	0.957384	0.169946	0.0991964	0.0869966	-0.219043	0.161008	0.174011
TNFSF13B	4.07513	0.253465	-0.037398	0.0198712	0.0601392	-0.0165685	0.0401505	0.679948	0.0497865	0.0651692	0.445082
PLAT	4.07361	0.253625	-0.00644088	0.0353618	0.85551	0.124339	0.0714497	0.0821419	-0.129113	0.115972	0.265853
TIMM8A	4.06555	0.254473	-0.0207076	0.0224561	0.35668	0.0530062	0.0451174	0.240336	0.0405927	0.0723676	0.574976
CSRP3	4.06545	0.254483	0.0141577	0.0632546	0.822943	0.242904	0.127088	0.0562524	-0.00246717	0.203846	0.990346
MFGE8	4.06522	0.254507	-0.0331306	0.0264677	0.211004	0.0533333	0.0549532	0.332058	0.0303765	0.0886733	0.732008
LPL	4.06415	0.25462	-0.03443	0.0347587	0.322161	-0.11824	0.070231	0.092591	-0.060241	0.113994	0.597304
FCAMR	4.06091	0.254962	-0.0407631	0.0380163	0.283866	-0.147532	0.07638	0.0536986	0.096997	0.122512	0.428706
RANBP2	4.0591	0.255153	-0.008772	0.0285024	0.758327	-0.0374388	0.0572654	0.513406	-0.153595	0.0918528	0.0948025
FKBP5	4.05688	0.255388	-0.00932519	0.0438143	0.831502	0.14933	0.0885283	0.0919681	0.0419271	0.143692	0.770516
RGL2	4.05642	0.255436	0.0626754	0.0431502	0.146681	-0.0608989	0.0866949	0.482563	-0.0618687	0.139057	0.656478
MPHOSPH8	4.05311	0.255786	-0.00351583	0.0361807	0.922609	0.131377	0.0731043	0.0726351	0.00910886	0.118657	0.938826
AMY1A_AMY1B_AMY1C	4.05108	0.256001	0.0169334	0.0303171	0.576599	0.000308415	0.0609112	0.995961	0.182142	0.0977007	0.0625768
CEP170	4.04054	0.257119	0.0178366	0.0371151	0.630924	0.148858	0.0745694	0.0461808	-0.0416858	0.119608	0.727524
PCARE	4.04047	0.257128	-0.0798847	0.0500048	0.110463	-0.0700395	0.100467	0.485877	-0.160613	0.161147	0.31916
ERMAP	4.03927	0.257254	-0.019969	0.0259027	0.440936	0.0765181	0.0520421	0.141794	-0.0658072	0.0834747	0.430681
CTSD	4.03765	0.257427	-0.0719674	0.0366773	0.0500336	-0.0230859	0.0741077	0.755476	0.0399687	0.120286	0.73975
GHRHR	4.03074	0.258164	0.0728401	0.0504096	0.148797	-0.0343967	0.101854	0.73566	-0.15968	0.165322	0.334355
SSNA1	4.02756	0.258504	-0.0333833	0.0278009	0.230116	0.0441593	0.055856	0.429371	0.0696675	0.0895922	0.436986
SDC4	4.02516	0.25876	-0.097958	0.0493903	0.0476165	-0.0407272	0.0997947	0.683285	0.0438769	0.161979	0.786542
DDX39A	4.02278	0.259015	0.00544635	0.0180027	0.762311	0.024526	0.0361699	0.49788	0.0956683	0.058016	0.0994641
FUOM	4.0191	0.259409	-0.0678968	0.034699	0.0506581	-0.0721903	0.0697151	0.300686	0.0295938	0.111822	0.791334
NOMO1	4.0166	0.259678	-0.0310558	0.0174288	0.0750896	0.00943738	0.0352154	0.788765	-0.0205601	0.0571589	0.719151
NT5C1A	4.00834	0.260565	0.0168598	0.0174496	0.334179	0.068187	0.0350586	0.0520638	-0.0114929	0.0562335	0.8381
CLEC10A	4.00354	0.261083	-0.0328936	0.0229125	0.15144	0.0384621	0.0462955	0.406298	-0.0421994	0.0751432	0.57453
RAB2B	3.9978	0.261702	-0.00447636	0.027923	0.872669	0.0989603	0.0561013	0.0780467	0.00693673	0.0899857	0.93857
CHI3L1	3.99396	0.262117	-0.096638	0.0502892	0.0549494	-0.0920294	0.101611	0.365323	0.106967	0.164927	0.516771
CDNF	3.99133	0.262401	0.00505372	0.0241489	0.83428	0.0821793	0.0487937	0.092468	-0.113186	0.0791982	0.153289
TPMT	3.98505	0.263083	-0.0150542	0.0390695	0.700088	0.0202411	0.0789411	0.797692	0.227704	0.128131	0.0758691
NCAN	3.98409	0.263187	-0.0384815	0.0263025	0.143788	-0.0333392	0.053145	0.530596	-0.0994208	0.0862609	0.249381
DDT	3.984	0.263197	-0.00821417	0.0213677	0.70075	0.0201155	0.0429308	0.639489	0.114973	0.0688603	0.0953035
SNU13	3.97927	0.263711	-0.0507132	0.0347233	0.144471	0.0568032	0.0697641	0.415715	-0.0430654	0.111901	0.700428
CEBPA	3.97886	0.263756	0.0300556	0.0308303	0.329862	0.117986	0.0619425	0.0570998	-0.0910673	0.0993549	0.359582
PCDHB15	3.97817	0.263832	-0.0150996	0.0318775	0.635835	0.0973495	0.0640464	0.128833	-0.120931	0.102729	0.239405
LYPD8	3.97795	0.263855	-0.222911	0.148515	0.133984	-0.508069	0.291393	0.0818266	0.136799	0.458866	0.765729
MYBPC1	3.9681	0.26493	0.0415357	0.0467082	0.374079	0.182372	0.0938433	0.0522542	-0.0265401	0.150523	0.860079
VAMP8	3.96523	0.265244	0.0120135	0.0334463	0.71953	0.126444	0.0671983	0.0601755	0.0103281	0.107785	0.923682
EHD3	3.96084	0.265724	-0.0934473	0.0581664	0.108471	-0.0010901	0.116865	0.992559	0.187771	0.187449	0.316724
BPIFB2	3.95745	0.266095	0.0347497	0.0517765	0.502297	-0.157673	0.104889	0.133128	0.144107	0.166287	0.386382
CTRL	3.95428	0.266444	-0.040841	0.045639	0.371073	-0.14155	0.0916952	0.12298	-0.109854	0.147078	0.455293
TJP3	3.94212	0.267783	-0.0475933	0.0368337	0.196619	-0.097871	0.0740041	0.186304	-0.0938473	0.118701	0.429356
TERF1	3.94204	0.267791	-0.0356675	0.0243184	0.142778	-0.018927	0.0488591	0.698559	-0.0943208	0.0783692	0.229053
IFNLR1	3.94141	0.267861	-0.0376123	0.0228781	0.1005	-0.0315228	0.0462259	0.495451	-0.0676914	0.0750304	0.367186
CDC26	3.93923	0.268102	0.0468229	0.0271355	0.0847446	0.0731849	0.054519	0.179782	0.0140737	0.0874477	0.872174
RFC4	3.93649	0.268404	-0.0150564	0.0141381	0.287155	0.0347592	0.0284054	0.221362	-0.0278948	0.0455618	0.540518
BCL7A	3.9347	0.268602	0.0499976	0.0570333	0.380895	0.0679554	0.114588	0.553288	-0.337383	0.183797	0.0667114
TNFAIP8	3.93374	0.268709	-0.0299271	0.0510171	0.557606	0.13659	0.103082	0.18547	0.105531	0.167314	0.528365
MANSC1	3.93337	0.268749	-0.0383529	0.0205567	0.0623898	-0.0190352	0.0415355	0.646851	-0.0363328	0.0674172	0.590065
SPART	3.93146	0.268961	-0.00830364	0.030643	0.786463	0.0907939	0.0615662	0.1406	0.0642272	0.0987512	0.515588
IDS	3.92634	0.269528	0.0124715	0.00853867	0.144459	0.0256469	0.0172527	0.137466	0.0108521	0.0280032	0.698449
LTA	3.92409	0.269779	-0.0417999	0.0244858	0.0881289	-0.0280057	0.0494744	0.571484	-0.0676249	0.080303	0.399932
SMPDL3A	3.92235	0.269972	-0.0705485	0.0363284	0.0524368	-0.0269494	0.0734028	0.713593	0.0417466	0.119142	0.72612
NXPH1	3.92223	0.269985	0.0498158	0.0256771	0.0526649	0.0469199	0.0518815	0.36603	0.0025057	0.08421	0.976268
SEPTIN9	3.91837	0.270415	-0.00597963	0.0187061	0.749295	0.0510055	0.0377964	0.177503	0.0496959	0.0613481	0.418106
KITLG	3.917	0.270567	-0.0477694	0.0264317	0.0710352	-0.0307833	0.0534061	0.564482	-0.0563285	0.0866847	0.515972
BIN2	3.909	0.271459	0.0278022	0.0489076	0.569855	0.188505	0.0988195	0.056748	6.49903e-05	0.160396	0.999677
CARHSP1	3.89711	0.272791	-0.0459189	0.0339706	0.176786	0.0524912	0.0686388	0.444613	0.0506973	0.111409	0.649174
ABO	3.89503	0.273024	0.0903822	0.107203	0.399379	-0.205345	0.215386	0.340628	0.50032	0.345476	0.147875
IQGAP2	3.8943	0.273107	-0.038144	0.0341172	0.263837	0.0183214	0.068935	0.790468	0.151204	0.11189	0.176902
ACADSB	3.89198	0.273367	-0.0366094	0.0352347	0.29905	0.0864812	0.0707914	0.222136	-0.077042	0.113548	0.497616
FKBP14	3.88798	0.273817	0.0174116	0.0385316	0.651455	0.109599	0.0774154	0.157168	0.119614	0.124173	0.335638
FGFBP2	3.88062	0.274647	-0.0256119	0.0274313	0.3507	0.0739156	0.0551135	0.180178	-0.0182505	0.0884011	0.836481
EPO	3.87304	0.275503	-0.0523678	0.0414415	0.206664	-0.0432563	0.0837339	0.605561	-0.180876	0.13591	0.183559
SERPINA12	3.87135	0.275696	0.0772144	0.0638656	0.226958	-0.138186	0.129043	0.284505	0.114835	0.209452	0.583641
LMOD1	3.86733	0.276151	0.00243009	0.0132133	0.854091	0.0413194	0.0265474	0.119682	-0.0647133	0.0425816	0.128652
TXLNA	3.86676	0.276216	-0.027721	0.0398838	0.487214	0.123245	0.0828082	0.137033	-0.00666708	0.133621	0.960217
AHSA1	3.86119	0.276849	0.00796615	0.0353701	0.821853	0.0429186	0.0710636	0.546017	0.188332	0.113985	0.0987989
FABP3	3.85897	0.277101	0.0449436	0.0328872	0.172061	0.108707	0.066075	0.100245	-0.105458	0.105983	0.319958
CRADD	3.85533	0.277516	-0.0227076	0.0402435	0.572714	0.116632	0.0813133	0.151801	0.0511388	0.131982	0.698496
SIRPA	3.85096	0.278014	-0.0288494	0.0352334	0.413102	0.0499192	0.0711903	0.483345	-0.186641	0.115551	0.106592
PCYT2	3.85065	0.278049	-0.00104651	0.044601	0.981285	0.115026	0.0896097	0.19957	0.148356	0.143733	0.302245
IGFBP2	3.84746	0.278414	-0.0391511	0.0327848	0.232704	0.0623494	0.0662428	0.346829	-0.101371	0.10752	0.346017
HHEX	3.8467	0.2785	-0.0142343	0.0315224	0.651684	0.0890843	0.0633329	0.159858	0.059194	0.101585	0.560225
ERCC1	3.8463	0.278546	-0.0404294	0.0224017	0.0714167	-0.0242487	0.0450081	0.590172	-0.0445728	0.0721923	0.537101
CD72	3.83978	0.279293	0.00284373	0.0248147	0.908787	-0.0412122	0.0498563	0.408651	-0.116594	0.0799687	0.145157
IGSF3	3.83967	0.279305	0.0423612	0.0258282	0.101312	0.0795038	0.0521866	0.127978	-0.0190594	0.0847053	0.822021
HNRNPK	3.83958	0.279316	-0.0220949	0.0473184	0.640649	0.15665	0.0956084	0.101658	-0.0267265	0.155184	0.863298
SELP	3.83928	0.279351	-0.0289349	0.0262181	0.270035	0.00639603	0.0529745	0.903924	0.123852	0.0859842	0.150081
CNP	3.83217	0.280167	-0.0453795	0.037082	0.221334	0.0349093	0.074503	0.639485	0.126384	0.119502	0.290497
DPY30	3.83115	0.280283	0.0159772	0.0252751	0.527453	0.09318	0.0510692	0.0683781	0.0169413	0.0828916	0.838102
TNFRSF12A	3.83095	0.280307	-0.00798258	0.0213012	0.707931	0.067111	0.0430397	0.119263	0.021276	0.0698587	0.76077
NAMPT	3.82415	0.28109	0.0355574	0.0367454	0.333456	0.136825	0.0742452	0.0656575	0.00209597	0.120509	0.986127
EGF	3.82345	0.28117	-0.0834962	0.0598179	0.163089	0.0860992	0.120864	0.476414	0.0784291	0.196177	0.689403
SNX9	3.82326	0.281192	-0.00585691	0.0281418	0.835179	0.081007	0.0568615	0.154591	0.0667741	0.0922932	0.469551
AKAP12	3.82162	0.281381	0.0106428	0.0208708	0.61021	0.0814197	0.0419324	0.0524574	-0.046346	0.0672589	0.490941
RBP7	3.81669	0.281951	-0.0171676	0.034482	0.618684	0.0415359	0.0692791	0.548947	0.166056	0.111123	0.135402
F13B	3.8127	0.282412	-0.0198091	0.0173577	0.254109	0.0298009	0.0335705	0.374956	0.0305325	0.0534322	0.567868
LRRFIP1	3.81118	0.282588	-0.0155198	0.0225623	0.4917	0.0669735	0.0453309	0.139876	-0.00224875	0.0727101	0.975334
PLIN1	3.80783	0.282976	0.0399941	0.0205227	0.0516169	0.0278737	0.0414669	0.501625	-0.00498313	0.0673058	0.940996
PDGFRB	3.8043	0.283386	-0.0276824	0.0222859	0.214487	-0.0488371	0.0450293	0.278391	0.112601	0.0730882	0.123743
HPGDS	3.80232	0.283616	0.0111346	0.0246266	0.651274	0.0841313	0.0497589	0.0912074	0.0395597	0.0807649	0.624379
CCL13	3.80152	0.28371	-0.0594114	0.0381845	0.120064	0.031726	0.0771529	0.681011	0.0669583	0.125229	0.592991
CLINT1	3.79885	0.284019	-0.0234041	0.0325394	0.472155	-0.0990979	0.0653763	0.129886	-0.0809999	0.104863	0.440039
ITGAX	3.7984	0.284073	-0.000907668	0.0317541	0.977202	0.0491014	0.0637984	0.441701	0.154324	0.102332	0.131853
AHSG	3.79694	0.284242	-0.014182	0.0145392	0.329582	-0.0048133	0.0292113	0.869154	-0.0744788	0.0468544	0.112248
KYNU	3.79199	0.28482	-0.0445991	0.0288225	0.122106	0.0267859	0.0582368	0.645659	0.0439558	0.0945255	0.642027
CCDC28A	3.78997	0.285054	-0.0392532	0.0259235	0.130295	-0.0611366	0.052084	0.240753	0.103576	0.0835419	0.215338
COL5A1	3.78985	0.285069	-0.0106117	0.0258078	0.681028	-0.0554044	0.0518516	0.285546	-0.10792	0.0831691	0.194729
CBS	3.78552	0.285575	-0.0320788	0.0430522	0.456379	-0.0738557	0.086498	0.393398	-0.194853	0.138741	0.160503
STK11	3.78363	0.285796	0.00386964	0.0330549	0.906832	0.0633201	0.0667886	0.343336	0.149356	0.108406	0.168605
DLL1	3.78242	0.285938	-0.0371695	0.0203002	0.0674156	-0.0134487	0.0410173	0.743075	-0.0344222	0.0665761	0.605252
CHRDL2	3.77696	0.286578	-0.054574	0.0337096	0.105791	-0.0963417	0.0681113	0.157551	-0.0141681	0.110553	0.898052
ANXA11	3.77498	0.28681	0.00353633	0.0457009	0.938338	0.163511	0.0923402	0.0769235	0.0188385	0.149879	0.900003
CLEC4G	3.77257	0.287092	0.0357776	0.020551	0.0820218	0.0475831	0.0415239	0.252117	-0.057271	0.0673984	0.395685
PCOLCE	3.76887	0.287528	-0.0333056	0.0280034	0.234603	-0.0512309	0.0565818	0.365467	-0.106027	0.0918393	0.248592
LEG1	3.76256	0.288271	0.0215748	0.0393698	0.583813	-0.125725	0.0790996	0.112277	0.058173	0.126874	0.646688
GSTA1	3.76173	0.288369	-0.0940286	0.0520898	0.0713718	-0.129907	0.105249	0.217404	0.0709306	0.170832	0.678085
IL36G	3.75977	0.2886	0.0242086	0.0448489	0.58947	0.143294	0.0901079	0.112096	0.0959715	0.144532	0.506833
ATXN10	3.75967	0.288612	-0.0709265	0.0544132	0.192727	0.0650706	0.109944	0.554089	-0.198434	0.178452	0.26643
TNPO1	3.75901	0.288691	-0.0486158	0.0338521	0.151282	-0.0857961	0.0680137	0.207442	-0.0698677	0.109093	0.522033
INPPL1	3.7569	0.288939	-0.021069	0.0398862	0.597466	0.129114	0.0805915	0.109469	-0.0511129	0.13081	0.696075
CXCL12	3.75039	0.28971	-0.0279079	0.0277026	0.313994	0.0685519	0.055974	0.220988	-0.0573407	0.0908526	0.528101
ECM1	3.74603	0.290227	-0.00503634	0.022166	0.820312	0.0155417	0.0456848	0.73379	0.124804	0.0727499	0.0865906
DFFA	3.74498	0.290351	-0.021569	0.0303321	0.477201	0.0780148	0.0612871	0.203351	0.0483536	0.0994765	0.627022
SERPINI1	3.73753	0.291236	0.0379639	0.0214577	0.0771595	0.0532604	0.0431115	0.21697	0.000449092	0.0691502	0.99482
B4GAT1	3.73676	0.291328	-0.0129706	0.0185583	0.484779	0.0474596	0.0374977	0.205942	-0.0734246	0.0608633	0.22797
PPIB	3.72565	0.292654	0.0302016	0.051667	0.559024	0.185793	0.100769	0.0655997	-0.191573	0.180528	0.288936
YES1	3.72554	0.292667	-0.00434856	0.0388273	0.910849	0.140515	0.0784518	0.0735953	-0.0504344	0.127337	0.692142
CAMSAP1	3.72095	0.293216	-0.0149212	0.0567463	0.792646	0.193527	0.114011	0.0899282	-0.0189751	0.182872	0.91738
APOH	3.7199	0.293342	-0.0228374	0.022676	0.314135	-0.0400019	0.0458176	0.382847	-0.0940747	0.0743676	0.206183
ITGBL1	3.71824	0.293541	0.000645498	0.0216885	0.976263	-0.0279814	0.0435753	0.520931	-0.110027	0.0698941	0.115762
ART3	3.71692	0.293699	-0.0244126	0.0224146	0.276368	-6.55041e-05	0.0452894	0.998846	-0.110976	0.0735103	0.131463
MMP13	3.71579	0.293834	0.0883492	0.0638598	0.167114	0.0186493	0.125296	0.881736	-0.246944	0.197308	0.211295
HAVCR1	3.71275	0.294199	0.0118593	0.0380565	0.755395	-0.0389491	0.0768944	0.612605	0.233124	0.124809	0.0620915
PRTFDC1	3.71229	0.294255	0.0374098	0.0766374	0.625606	0.302695	0.157554	0.0551163	-0.11446	0.252981	0.651089
CD164L2	3.71105	0.294403	-0.0437496	0.0402222	0.276993	0.0316709	0.0808121	0.695211	-0.188144	0.129621	0.146959
BGLAP	3.70988	0.294544	0.0732972	0.0522327	0.160845	-0.00379204	0.104943	0.971182	-0.194348	0.168327	0.248537
2001-03-01	3.70875	0.29468	-0.032363	0.0333384	0.331912	0.0683249	0.0669815	0.30795	0.0636505	0.107437	0.553689
FOLR3	3.70746	0.294835	0.0773969	0.0952707	0.416772	0.360675	0.192497	0.0612837	-0.266296	0.312447	0.394267
SHMT1	3.70396	0.295257	-0.0361256	0.047084	0.443118	0.119555	0.0951348	0.209176	0.06397	0.154416	0.678769
SMARCA2	3.6974	0.296047	-0.0890031	0.0519676	0.0871008	-0.000156477	0.105002	0.998811	0.105271	0.170432	0.536939
F9	3.69684	0.296116	-0.0298833	0.016743	0.0746089	-0.0264655	0.0338298	0.434225	0.045958	0.0549099	0.402819
LILRB2	3.69461	0.296385	-0.0390282	0.0209231	0.0624455	-0.00906129	0.0422758	0.83033	0.0182627	0.0686189	0.790184
DYNC1H1	3.69152	0.296759	0.0136413	0.0286491	0.634071	0.10875	0.0575601	0.059138	-0.0159862	0.0923256	0.862569
STAM	3.68601	0.297426	0.0100737	0.0218974	0.645586	0.0581602	0.0439949	0.186481	0.0710044	0.0705671	0.314566
KCNC4	3.68428	0.297636	-0.0165611	0.0381221	0.664077	-0.0596965	0.0765926	0.435929	-0.182599	0.122853	0.137513
TMPRSS11D	3.68178	0.29794	-0.0245099	0.0252507	0.331953	0.013234	0.0507322	0.794255	-0.127515	0.0813737	0.117427
POLR2F	3.6814	0.297986	0.00751073	0.0202688	0.711051	0.0761116	0.0409538	0.0634108	-0.00568044	0.066473	0.931918
SNX5	3.68078	0.298062	0.00228498	0.0179246	0.898589	0.0638385	0.0360131	0.0765938	-0.0584158	0.0577644	0.31213
APPL2	3.67974	0.298187	-0.0112019	0.0516188	0.828243	0.14294	0.103709	0.16843	0.123689	0.166348	0.457324
SCPEP1	3.67675	0.298551	0.000165222	0.0256577	0.994863	0.0919374	0.0515499	0.0748165	-0.0688238	0.0826853	0.405407
PRL	3.67477	0.298792	-0.0284117	0.0456987	0.534277	0.125502	0.0923357	0.174407	0.0565487	0.149872	0.706025
OXCT1	3.66916	0.299476	0.0308457	0.0299617	0.303493	0.111188	0.0601972	0.0650347	-0.0640239	0.0965554	0.507433
PTX3	3.66574	0.299894	-0.0233162	0.0289964	0.421537	-0.096237	0.0585881	0.100796	0.126482	0.0950957	0.183821
SOX9	3.66535	0.299942	0.000574545	0.030919	0.985178	-0.013854	0.0621206	0.823568	-0.177109	0.0996406	0.0757959
MPO	3.66495	0.299991	-0.0154872	0.0285103	0.58711	0.0332299	0.0576059	0.564178	0.134511	0.0935015	0.150593
GSR	3.66263	0.300274	0.0182375	0.0138062	0.186817	0.0332463	0.0277386	0.230986	0.0346426	0.0444922	0.436388
EPHA4	3.66195	0.300357	-0.00254788	0.0198843	0.898068	0.0122337	0.0399503	0.759499	-0.121221	0.0640797	0.0588189
CPXM2	3.66063	0.300519	-0.0169913	0.0191703	0.375652	-0.0330576	0.0385158	0.390941	-0.0812446	0.0617787	0.188783
PMS1	3.65988	0.30061	0.0324655	0.0340387	0.340426	-0.0414464	0.0683885	0.544625	0.161616	0.109694	0.140977
PTPN1	3.65904	0.300714	0.0241117	0.0343744	0.483197	0.131175	0.0694546	0.0592443	-0.0248522	0.112733	0.825567
ERI1	3.6575	0.300903	-0.0179906	0.0258968	0.487404	0.0763986	0.0520303	0.142327	-0.034071	0.0834558	0.683177
CTSL	3.65739	0.300915	-0.0295428	0.0184143	0.108971	-0.0109647	0.0372067	0.768291	0.0626556	0.0603911	0.299768
ISM2	3.65582	0.301108	-0.0113381	0.0186842	0.544104	-0.0508131	0.0375392	0.176172	-0.0570213	0.0602123	0.343867
TGFBR1	3.6543	0.301295	-0.0242116	0.0200228	0.226872	0.0409658	0.0402286	0.308771	-0.02115	0.064526	0.743151
CD101	3.65327	0.301421	-0.0541272	0.0287178	0.0597493	-0.0503163	0.0576982	0.383387	0.031385	0.092547	0.734588
MYOM3	3.65128	0.301665	0.0414528	0.0511535	0.417927	0.178978	0.102775	0.0819119	0.0443799	0.164849	0.78782
FLT1	3.64601	0.302313	0.00212819	0.0169429	0.900067	0.0517261	0.0342336	0.131128	0.0371091	0.0555654	0.504394
GMPR	3.64577	0.302342	-0.0212218	0.0401312	0.597061	0.112497	0.0810863	0.165653	0.0553401	0.131613	0.674233
PARP1	3.63521	0.303644	0.0142811	0.0343325	0.677529	0.0101052	0.0693699	0.884212	0.198447	0.112596	0.0783111
APOA2	3.63411	0.30378	0.0249939	0.0334121	0.454607	0.0346875	0.0671296	0.605464	-0.1936	0.107675	0.0724804
CCDC80	3.63115	0.304147	-0.0241594	0.0265232	0.362589	-0.0994674	0.0535909	0.063756	0.0639663	0.0869846	0.462293
CD34	3.62948	0.304353	-0.0278735	0.0168885	0.0991823	0.00853449	0.0341237	0.802561	-0.0313699	0.055387	0.571272
ITGAV	3.62746	0.304604	-0.00688298	0.0155807	0.658845	0.0348539	0.03057	0.254759	0.0436132	0.0481395	0.365372
IL7R	3.62589	0.304798	0.0128856	0.0321122	0.688313	-0.0322114	0.0648837	0.619693	-0.16251	0.105314	0.123142
ALDH5A1	3.61931	0.305614	-0.0643008	0.0351189	0.0674076	-0.00965562	0.0705587	0.891181	-0.0213851	0.113175	0.850166
CPQ	3.61845	0.305721	-0.0404438	0.0213241	0.0581679	-0.0297564	0.0428432	0.487506	0.018477	0.0687198	0.788083
ADA2	3.61829	0.305742	-0.0474296	0.0262415	0.0710116	-0.00289642	0.0530218	0.956447	0.018668	0.0860608	0.82832
RBKS	3.61346	0.306342	-0.041115	0.0285908	0.150749	0.0207092	0.0577686	0.72006	0.0707279	0.0937655	0.450852
PPP1R14A	3.60958	0.306826	-0.0597444	0.0425839	0.160935	0.063243	0.085557	0.459965	0.00908773	0.137232	0.947215
NUMB	3.60824	0.306993	-0.0379997	0.0368133	0.302217	0.0559911	0.0739631	0.449221	0.102905	0.118636	0.385931
PRR4	3.60635	0.307228	0.0920847	0.0532767	0.084253	0.0657231	0.103941	0.527343	-0.151105	0.169779	0.373697
SLITRK2	3.60434	0.30748	0.0327296	0.0285061	0.251191	-0.0104345	0.0575976	0.856279	0.132207	0.093488	0.157643
ASS1	3.60383	0.307544	-0.0617792	0.0411427	0.133523	-0.0163877	0.0826615	0.842889	-0.138943	0.132588	0.294924
ADGRV1	3.60038	0.307974	-3.63267e-05	0.0402878	0.999281	0.0265802	0.0809438	0.742694	-0.245152	0.129833	0.0592885
CES3	3.59295	0.308905	0.046501	0.0354653	0.190118	0.115193	0.0716589	0.108274	0.0129556	0.116311	0.911332
TGFB1	3.58967	0.309317	-0.000685677	0.0213638	0.974403	0.0724975	0.0431663	0.0933846	-0.075038	0.0700642	0.284446
ARSA	3.58819	0.309503	-0.0467645	0.0292087	0.109699	0.0205967	0.0590171	0.72717	0.0316964	0.0957921	0.740802
BANK1	3.58431	0.309991	-0.0320085	0.0462135	0.488716	0.126498	0.093376	0.175829	0.0309639	0.151561	0.838163
BRDT	3.58341	0.310104	-0.0360599	0.0264696	0.173408	0.00396879	0.0531813	0.940526	0.0962626	0.0853019	0.259384
USO1	3.57344	0.311362	0.0147085	0.0493846	0.765894	0.174332	0.0997831	0.0809408	0.0301079	0.16196	0.852565
IKBKG	3.57319	0.311392	-0.0206967	0.0330532	0.531358	0.0814983	0.0667851	0.222652	0.0656686	0.1084	0.544795
PSAP	3.57253	0.311477	-0.0218243	0.0179185	0.223522	0.0343727	0.0360008	0.339923	-0.0312464	0.0577447	0.588551
STX8	3.57025	0.311765	0.0147633	0.0236959	0.533412	0.0817589	0.0478783	0.0880297	0.0256342	0.0777123	0.741578
TP53	3.5637	0.312594	-0.116726	0.0710813	0.101169	0.0331485	0.139465	0.812221	0.0567508	0.21962	0.796198
NPC2	3.56081	0.312961	0.00147255	0.0200221	0.941386	0.0691513	0.0402273	0.0859235	-0.0659854	0.064524	0.306723
TEX33	3.55939	0.313141	-0.0310998	0.0320189	0.331637	0.0704761	0.0643305	0.273549	0.0345583	0.103185	0.73776
ERVV-1	3.55892	0.313201	-0.0177768	0.0373973	0.634642	0.117296	0.0751364	0.118817	-0.0804527	0.120518	0.50457
TAB2	3.55531	0.313659	-0.00783648	0.0434416	0.856882	0.149808	0.0872803	0.0864015	-0.0421541	0.139996	0.763395
DAG1	3.55478	0.313727	-0.0300545	0.0212408	0.157414	0.00524233	0.0429178	0.902808	0.0698072	0.0696609	0.31655
PLA2G4A	3.55455	0.313756	-0.0234097	0.0376326	0.534052	0.0981803	0.0760378	0.196947	0.056818	0.123419	0.645358
VSIG4	3.55278	0.313981	-0.0194782	0.0265851	0.463938	0.0728008	0.0537161	0.175648	0.00706999	0.0871879	0.935388
PRTN3	3.55199	0.314081	-0.0413777	0.0269686	0.125291	0.0153357	0.0544909	0.778438	0.0545827	0.0884454	0.537294
GCG	3.5509	0.31422	-0.0434078	0.0620994	0.484719	0.179335	0.125474	0.153258	-0.0411759	0.203659	0.839819
HEPACAM2	3.54992	0.314346	-0.0390847	0.0252736	0.122311	0.0175414	0.0507782	0.729827	-0.0568711	0.0814474	0.485181
UPK3BL1	3.54967	0.314377	-0.0317872	0.0361361	0.379261	0.0925323	0.0726025	0.202782	-0.0729425	0.116453	0.531218
SCAMP3	3.5472	0.314692	0.0078855	0.0335548	0.814256	0.117029	0.0677985	0.0846486	0.0218744	0.110045	0.842481
NPM1	3.54706	0.314709	-0.0488317	0.0486028	0.315318	0.0364391	0.0980593	0.71028	0.212315	0.17038	0.213056
EIF4B	3.54591	0.314856	-0.01479	0.0445242	0.739827	0.116787	0.0899626	0.194541	0.106336	0.14602	0.466654
FEN1	3.54162	0.315404	-0.056771	0.0476042	0.233339	0.0783431	0.0961859	0.415565	0.0746411	0.156122	0.632692
SORCS2	3.54157	0.31541	0.00276759	0.0271595	0.918856	0.0984857	0.0548766	0.0730232	-0.0180315	0.0890715	0.839618
FLI1	3.54116	0.315463	-0.0196115	0.0457629	0.668351	0.136545	0.0924654	0.140083	0.039486	0.150083	0.792535
PLA2G1B	3.54068	0.315524	-0.0405981	0.0314212	0.19665	-0.108241	0.0634875	0.0885377	0.0393255	0.103048	0.702826
OMG	3.53361	0.31643	0.0707408	0.0428918	0.0994193	0.072042	0.0866642	0.406026	-0.142041	0.140667	0.312862
EDF1	3.53159	0.316688	0.0167994	0.042211	0.690727	0.153896	0.0848079	0.0698801	-0.122786	0.136031	0.366938
SFTPA1	3.53047	0.316832	0.0367992	0.041924	0.380295	0.132822	0.0847088	0.117219	0.0707954	0.137493	0.606741
SPINK2	3.52925	0.316988	0.00789205	0.0228705	0.73011	0.0627996	0.04595	0.17203	-0.117472	0.073703	0.111287
GABRA4	3.52582	0.317429	-0.0486149	0.0501821	0.332896	0.0869506	0.100823	0.388671	-0.198756	0.161718	0.219354
ADGRE1	3.52557	0.317461	-0.0623883	0.0372046	0.0938767	-0.0217449	0.0747492	0.771185	0.100547	0.119897	0.40189
WASF1	3.52541	0.317481	0.02074	0.0369246	0.574464	0.138615	0.0746074	0.0634889	-0.0274223	0.121097	0.820901
IL2RG	3.52159	0.317973	-0.0237591	0.0205339	0.247523	-0.0180535	0.0412555	0.66177	-0.0875474	0.0661732	0.186139
SEL1L	3.51697	0.318568	-0.0103668	0.0224576	0.644458	0.00818214	0.0451206	0.856138	-0.128519	0.0723727	0.0760729
CCL18	3.51551	0.318756	-0.0518742	0.0341994	0.129646	0.0317784	0.069101	0.645705	0.0364462	0.112159	0.745291
GFER	3.51426	0.318918	-0.0324174	0.0287313	0.259481	0.0540442	0.0580526	0.352115	0.0327221	0.0942265	0.728465
CGA	3.51273	0.319115	-0.036773	0.0338904	0.278173	0.0326045	0.0684768	0.634084	0.119527	0.111146	0.282466
S100A12	3.50831	0.319685	-0.0325031	0.0513853	0.527188	0.115417	0.103826	0.266574	0.12665	0.168522	0.452518
SHD	3.50306	0.320366	-0.0679817	0.0462927	0.14228	0.0196753	0.0930087	0.832508	-0.14186	0.149184	0.341885
LBP	3.50135	0.320587	0.0291515	0.036312	0.422308	0.00965364	0.0711771	0.892147	-0.194238	0.117897	0.0998155
CEBPB	3.49866	0.320936	-0.0213785	0.0252389	0.397181	-0.089279	0.0509959	0.0803187	0.0840257	0.0827727	0.310298
NFX1	3.49071	0.32197	-0.0665373	0.0405478	0.101123	-0.0688427	0.0814663	0.398289	0.130995	0.130671	0.316357
MYH4	3.48748	0.32239	-0.0135149	0.0412106	0.743021	-0.0977689	0.0827979	0.23796	-0.145302	0.132807	0.274182
EFEMP1	3.48628	0.322545	-0.0338783	0.0223755	0.130337	-0.0136566	0.0452103	0.762666	0.0806248	0.073382	0.272177
TSPAN15	3.47725	0.323725	-0.0823538	0.04739	0.0825579	-0.0460244	0.0952131	0.62893	-0.082465	0.15272	0.589336
GALNT2	3.47718	0.323734	0.0404235	0.0257983	0.11747	0.0171201	0.0521263	0.742656	-0.0868651	0.0846073	0.30483
TMSB10	3.47385	0.32417	-0.0257606	0.0345412	0.455976	0.0965043	0.0697917	0.167067	-0.0328011	0.11328	0.772219
PIKFYVE	3.47368	0.324191	0.0141066	0.0245491	0.565674	0.0829814	0.0493227	0.092802	-0.0953559	0.0791128	0.228368
CEACAM18	3.47312	0.324265	-0.00563715	0.0389355	0.884913	0.030361	0.078227	0.698015	-0.231166	0.125475	0.0657252
ROBO2	3.47124	0.324511	-0.0244641	0.015461	0.11391	0.0096218	0.0312394	0.758148	0.0188464	0.0507053	0.710211
DOCK9	3.46754	0.324997	-0.0494053	0.0532777	0.353987	-0.104329	0.107042	0.32997	-0.198117	0.171694	0.248822
COL9A2	3.46675	0.3251	0.0777886	0.0421624	0.0653387	0.0345682	0.0847102	0.683306	-0.033856	0.135874	0.803279
FGF6	3.46482	0.325353	0.0647693	0.0413008	0.117145	0.10408	0.0829791	0.21003	0.0368332	0.133097	0.782038
SIT1	3.46466	0.325374	-0.0201312	0.0263165	0.444482	-0.0941303	0.0531733	0.0770053	-0.00460438	0.0863068	0.957465
PON1	3.46338	0.325542	0.0225994	0.0130595	0.0838517	0.0295695	0.0262383	0.260032	0.00112915	0.0420858	0.978601
RBPMS	3.46104	0.325851	0.0393353	0.0462409	0.395163	0.167156	0.0929045	0.0722869	-0.0150111	0.149017	0.919782
SCGB3A2	3.45839	0.326199	-0.0584982	0.0507236	0.249088	-0.0936184	0.102489	0.361237	0.252795	0.166352	0.128934
SLAMF7	3.45692	0.326393	-0.000721682	0.0372737	0.984557	0.120683	0.0753127	0.109395	-0.142203	0.122242	0.245003
VTI1A	3.45606	0.326506	0.00588572	0.0218503	0.787704	0.0764028	0.0439004	0.0821043	0.00791496	0.0704155	0.910526
PPM1B	3.45528	0.326608	-0.044689	0.0285163	0.117401	0.00535321	0.0572932	0.925577	-0.0728794	0.0918975	0.427937
IL12RB2	3.45279	0.326938	0.0311079	0.0343807	0.365787	0.0127498	0.0690757	0.853598	0.168999	0.110796	0.127499
AKR1B1	3.44776	0.327601	-0.0251493	0.051167	0.623176	0.110232	0.103385	0.286589	0.152769	0.167806	0.362846
MTHFSD	3.44689	0.327716	-0.0377298	0.0356029	0.289521	0.0779579	0.0715312	0.276046	-0.0604992	0.114735	0.598107
NUDT5	3.44538	0.327916	-0.0308862	0.0284804	0.278459	0.0608022	0.0591322	0.304124	0.0107659	0.0954166	0.910191
CCL15	3.44481	0.327991	-0.0165875	0.0284308	0.559739	0.0813258	0.0574453	0.157189	-0.0818304	0.0932408	0.38037
LSP1	3.43894	0.328768	-0.0326389	0.0253776	0.198711	0.0434941	0.0512764	0.396524	-0.00486811	0.0832278	0.95337
RALY	3.43586	0.329176	-0.024335	0.0352263	0.48984	0.0952938	0.0707745	0.178467	-0.0929903	0.113521	0.412901
FZD8	3.43579	0.329186	-0.0035511	0.0342846	0.917526	-0.11758	0.0688826	0.0881413	-0.0103955	0.110487	0.925058
EBAG9	3.43463	0.329339	-0.0168547	0.0390964	0.66649	0.122927	0.0789955	0.12001	-0.0217214	0.128219	0.865512
RAB27B	3.43404	0.329418	-0.0311878	0.0527722	0.554662	0.0862329	0.106027	0.416234	0.193895	0.170065	0.25451
TBCC	3.43308	0.329545	-0.0174715	0.0381787	0.647327	0.118791	0.0771412	0.123914	-0.0197341	0.12521	0.874799
WARS1	3.43055	0.329881	-0.0378695	0.0287577	0.188278	0.0377089	0.0572234	0.510106	0.037969	0.0925854	0.681848
ALPP	3.42128	0.331116	-0.0478432	0.0661735	0.46986	-0.0691926	0.133706	0.604928	0.378541	0.217021	0.0814371
IL2RB	3.41971	0.331326	-0.0185916	0.0322281	0.564161	-0.0460606	0.065118	0.479529	-0.151016	0.105695	0.153391
VSTM1	3.40551	0.333225	-0.0455963	0.0404259	0.259648	0.0799302	0.0816818	0.328049	-0.0868249	0.13258	0.512698
PCNA	3.40393	0.333438	-0.0588421	0.0388406	0.1301	0.0400702	0.0780363	0.607729	-0.00818675	0.125169	0.947864
GAS2	3.40228	0.333659	-0.0556669	0.0323338	0.0854482	-0.00763673	0.0649633	0.906444	-0.0470141	0.1042	0.651951
FIS1	3.39762	0.334285	0.0129295	0.0341365	0.704952	0.118469	0.0689739	0.0861962	0.0192171	0.111953	0.863747
AKR7L	3.39297	0.334912	-0.0633732	0.0389324	0.10389	0.0228635	0.0782207	0.770122	-0.0255347	0.125465	0.83877
LCN15	3.39177	0.335073	-0.0492886	0.0322878	0.127195	0.0258197	0.0648708	0.690704	-0.0563848	0.104052	0.588015
GGT1	3.39054	0.335239	-0.0523689	0.0315847	0.0976382	-0.079528	0.0638179	0.213009	0.05682	0.103584	0.583451
RNASET2	3.38508	0.335976	-0.0322559	0.0196091	0.100345	0.0096286	0.0396954	0.808402	-0.0192142	0.0655981	0.769662
THTPA	3.38376	0.336154	-0.0286252	0.0386834	0.459482	0.104145	0.0777204	0.180552	-0.077286	0.124662	0.535424
ADAM8	3.38323	0.336226	-0.0308073	0.0194472	0.113492	-0.025321	0.0392936	0.519469	-0.0472111	0.0637784	0.45934
NFYA	3.38319	0.336231	-0.00279601	0.0267404	0.916745	0.0910702	0.0537252	0.0903675	-0.0564255	0.0861743	0.512759
NFAT5	3.38045	0.336601	-0.00333273	0.0473695	0.943924	0.163616	0.0951719	0.0858967	-0.0738502	0.152654	0.628653
ACADM	3.37749	0.337003	0.076426	0.0533903	0.152614	0.113584	0.107269	0.289915	-0.204808	0.172057	0.234195
CEACAM8	3.3747	0.337381	-0.0559479	0.0323168	0.0837345	-0.00249421	0.0652971	0.969538	0.029268	0.105985	0.782492
EBI3_IL27	3.37307	0.337602	-0.0305804	0.021451	0.154346	0.0285975	0.0445373	0.520977	-0.0234808	0.0718661	0.743952
PNLIPRP1	3.37274	0.337647	-0.0657695	0.0482795	0.173423	-0.126224	0.0970003	0.193465	-0.0732475	0.155587	0.6379
TF	3.37018	0.337994	0.00734869	0.0138512	0.595853	0.0107978	0.027829	0.698097	-0.079441	0.0446373	0.075431
LPCAT2	3.3679	0.338304	0.0172856	0.020963	0.40982	0.0769194	0.0423565	0.0696857	-0.031869	0.0687498	0.643076
RAB39B	3.36662	0.338477	-0.0657398	0.0552207	0.234138	0.100231	0.110946	0.366523	0.0162663	0.177956	0.927188
CLEC14A	3.36422	0.338804	-0.0383672	0.0210672	0.0688932	-0.0172304	0.0425669	0.685728	-0.00250976	0.0690913	0.971031
ITPA	3.36214	0.339087	-0.0320551	0.0388378	0.409366	0.0718594	0.0780306	0.357319	0.0973731	0.12516	0.43676
SLC27A4	3.36081	0.339268	0.0266009	0.0404198	0.510623	0.141626	0.0816695	0.0832182	0.0145999	0.13256	0.912323
IZUMO1	3.35954	0.339442	0.0113419	0.0262977	0.666351	0.0599912	0.0528357	0.25647	-0.142332	0.0847477	0.0933733
GIMAP8	3.35942	0.339458	-0.0125454	0.0281402	0.655825	0.0853683	0.0565376	0.131378	-0.0669684	0.0906855	0.460404
KIR2DL3	3.35392	0.340209	0.0747342	0.0493368	0.130161	0.0389006	0.0996865	0.696455	-0.173498	0.161803	0.283867
CA3	3.35301	0.340333	0.0147728	0.0342818	0.666622	0.106336	0.0692676	0.125081	0.0628409	0.11243	0.576338
NPPC	3.353	0.340334	0.0151951	0.0324186	0.639381	-0.0600839	0.0655029	0.359233	-0.113757	0.106319	0.284912
ARHGAP45	3.35176	0.340503	-0.0321978	0.0362568	0.374729	0.0464481	0.072845	0.523862	0.123546	0.116842	0.290597
SMOC1	3.34748	0.341088	-0.0254389	0.0199924	0.203532	0.0270984	0.0403953	0.502491	0.029596	0.0655665	0.651812
PPP3R1	3.34638	0.34124	0.0301269	0.0210286	0.152284	0.0594498	0.0424891	0.162086	-0.060685	0.068965	0.379115
CTAG1A_CTAG1B	3.34425	0.341531	-0.0309328	0.032021	0.334271	0.0199487	0.0643346	0.756567	-0.149789	0.103192	0.146941
SORD	3.34419	0.341539	-0.0792958	0.0451451	0.079331	-0.0513353	0.0912171	0.573717	0.0913178	0.148057	0.53753
FHIT	3.34262	0.341755	-0.0681275	0.0466277	0.14432	0.0460209	0.0942127	0.625324	0.0439204	0.152919	0.774011
REG1B	3.34003	0.34211	-0.037433	0.0371311	0.313649	-0.00989627	0.0750247	0.895086	0.18023	0.121774	0.139195
CDH15	3.3359	0.342678	-0.0241462	0.0391936	0.537992	-0.0218653	0.079192	0.782528	-0.20465	0.128538	0.111687
PRCP	3.33529	0.342761	-0.0362904	0.0267786	0.175708	0.0351103	0.0542089	0.51736	-0.0584154	0.089582	0.514518
TYRO3	3.33355	0.343	-0.0343186	0.020976	0.102152	-0.0538841	0.0423827	0.203909	0.0320753	0.0687924	0.641134
TNFSF11	3.33256	0.343137	0.0333995	0.0375153	0.373535	0.0710163	0.0758008	0.349058	-0.19969	0.123034	0.104912
RARRES1	3.33251	0.343144	0.00870891	0.0235587	0.711712	0.0829118	0.0476011	0.0818661	-0.0736277	0.0772624	0.340854
TLR4	3.32487	0.344197	0.0453671	0.029273	0.12151	0.0323947	0.0588137	0.581893	-0.0995858	0.0943362	0.291386
ERBIN	3.318	0.345146	0.0221445	0.0430743	0.607302	0.158202	0.0870331	0.0694212	-0.0809022	0.141265	0.566986
TSPYL1	3.31559	0.345479	-0.00994233	0.0211902	0.639034	0.064185	0.0425742	0.131974	-0.0134996	0.0682883	0.843332
RPL14	3.3118	0.346004	-0.0284643	0.0281291	0.311823	0.0586431	0.0565153	0.299686	0.0169812	0.0906496	0.851442
AKT1S1	3.31154	0.34604	-0.0511327	0.0363347	0.159675	0.0159422	0.0734154	0.828137	0.096507	0.119162	0.418213
HTR1B	3.31042	0.346195	0.044443	0.0411083	0.279906	0.0506651	0.0825924	0.539729	-0.203597	0.132477	0.124649
GPC5	3.30353	0.347152	-0.0140947	0.0315398	0.655059	-0.0904607	0.0637271	0.156081	-0.0748561	0.103437	0.469435
TACC3	3.30197	0.347369	-0.0562859	0.0532729	0.290982	0.0761097	0.10764	0.479691	-0.202523	0.174712	0.246675
REEP4	3.30195	0.347372	-0.0134988	0.027844	0.627923	0.0618283	0.0559425	0.269335	0.0728628	0.0897308	0.416978
SH3BP1	3.30106	0.347496	0.0410159	0.0284408	0.149575	0.0254163	0.0571416	0.656564	-0.107276	0.0916543	0.242104
TXNDC5	3.30014	0.347623	-0.00140322	0.0249909	0.955235	0.085826	0.0504949	0.0895154	-0.0484794	0.0819595	0.554323
CREG1	3.29956	0.347704	-0.0449934	0.0286868	0.117146	0.0106534	0.058963	0.856662	0.0479689	0.0934794	0.607978
TSPAN7	3.29842	0.347862	0.078254	0.0592052	0.186559	0.0970651	0.118952	0.414693	-0.254531	0.190797	0.182496
CD3D	3.29778	0.347952	-0.041324	0.0258966	0.110867	-0.000930657	0.0520299	0.985733	-0.0569722	0.0834552	0.494976
DCXR	3.2976	0.347976	-0.0607927	0.0364997	0.0961293	-0.0789357	0.0737488	0.284742	0.08231	0.119703	0.491862
ITGB1BP1	3.29751	0.34799	-0.0565577	0.0538275	0.293654	0.003207	0.10876	0.976482	0.239888	0.176531	0.174502
SCN3B	3.29607	0.34819	-0.0519806	0.0363333	0.152842	-0.0888387	0.0729987	0.223897	-0.0524245	0.117089	0.654444
PILRB	3.29318	0.348593	-0.0592106	0.0349202	0.0902896	-0.0273967	0.0705574	0.697888	0.0785461	0.114523	0.492973
PCBP2	3.29088	0.348915	-0.0683068	0.0418474	0.102937	0.00731644	0.0840774	0.930673	0.0558369	0.134859	0.678935
VTA1	3.28444	0.349815	-0.0266678	0.0405283	0.510695	0.104701	0.0818888	0.201359	0.0343976	0.132916	0.795851
UBE2B	3.28039	0.350381	-0.0194297	0.0254282	0.444989	0.0657772	0.0510888	0.198217	-0.00406139	0.0819457	0.960481
ERBB3	3.27989	0.350451	-0.0141744	0.0167792	0.398456	0.0416111	0.0339029	0.219991	-0.0342129	0.0550286	0.534269
ADRA2A	3.27947	0.35051	0.0511056	0.0531155	0.336203	-0.0723015	0.106716	0.49824	0.218569	0.171172	0.201935
PRDX6	3.27946	0.350511	-0.0138109	0.0263043	0.599675	0.0642418	0.0531487	0.227072	0.0508167	0.0862669	0.555959
CFI	3.27832	0.350672	-0.0247898	0.0145091	0.0879105	-0.00766373	0.0280612	0.784839	0.0237744	0.0446635	0.594662
CADPS	3.27125	0.351665	-0.0329618	0.0336109	0.326987	0.0754617	0.0675291	0.264064	-0.0122376	0.108316	0.910069
LGALS3	3.27044	0.351779	-0.0187145	0.0201651	0.353611	0.0479801	0.0407443	0.239254	-0.0266698	0.0661329	0.686836
A1BG	3.27028	0.351801	-0.0165887	0.0117945	0.159895	0.00902552	0.0236968	0.703377	0.0224915	0.0380093	0.554162
RNASE4	3.26624	0.35237	0.00316038	0.0186508	0.865477	0.0376074	0.0374721	0.31581	-0.102384	0.0601046	0.0888013
LRRC25	3.2653	0.352502	-0.0375924	0.0264674	0.155841	0.0326108	0.0534783	0.542144	-0.0207918	0.0868019	0.810745
PI3	3.26218	0.352941	-0.00114482	0.0338742	0.973047	0.116525	0.0684439	0.0889897	-0.0534738	0.111093	0.630383
PAEP	3.26179	0.352996	0.0998673	0.0589806	0.0907408	0.00682135	0.119172	0.954366	-0.0686518	0.193431	0.722731
SERPINB9	3.26051	0.353177	-0.0270474	0.0219489	0.218146	0.0308793	0.0443484	0.486418	0.0311521	0.071983	0.66528
STEAP4	3.25975	0.353284	-0.0095109	0.0412079	0.817515	0.128037	0.0827924	0.122307	-0.122359	0.132798	0.357071
FOLH1	3.25917	0.353366	-0.017118	0.0299326	0.56753	-0.0546434	0.0601387	0.36377	-0.120508	0.0964616	0.211854
ITGAL	3.2586	0.353447	-0.0159554	0.0434415	0.713484	0.083861	0.08728	0.336873	0.147776	0.139996	0.291418
MTSS1	3.25258	0.354297	0.0329774	0.0523558	0.528923	0.157463	0.10519	0.134728	0.0973108	0.168723	0.564241
GOPC	3.24726	0.35505	0.0275561	0.0472234	0.559677	0.104833	0.0954164	0.272182	0.16614	0.154872	0.283655
DNAJB14	3.24393	0.355523	-0.00726833	0.0339153	0.830351	0.0637105	0.0681406	0.350023	0.125577	0.109296	0.250851
SSB	3.24357	0.355574	0.00602898	0.0465141	0.896898	-0.133354	0.0939833	0.156252	-0.0785799	0.152546	0.606588
SCIN	3.23711	0.356492	-0.0257325	0.0506796	0.611743	0.135645	0.101823	0.183109	-0.168523	0.163322	0.302396
NLGN1	3.23627	0.356612	-0.0803216	0.0449238	0.0740885	-0.0389105	0.0902582	0.666488	0.0328987	0.144773	0.820281
MAG	3.2325	0.357148	0.0470608	0.0268068	0.0794725	0.04609	0.0538586	0.392337	0.00122431	0.0863884	0.988696
SELL	3.23155	0.357284	-0.0230128	0.0151877	0.130034	-0.0278747	0.0305143	0.361204	0.0513031	0.0489444	0.294805
NMT1	3.22822	0.357758	0.00445803	0.0433384	0.91809	0.0599263	0.0870729	0.491468	0.198616	0.139664	0.15531
FRMD4B	3.22759	0.357849	0.0495525	0.0401012	0.216867	0.126777	0.080569	0.115915	-0.0996923	0.129231	0.440639
ALPI	3.22535	0.358168	-0.0966629	0.0902628	0.284472	0.181513	0.181351	0.317121	-0.000394735	0.290884	0.998918
FGF3	3.22378	0.358392	-0.0131527	0.0277879	0.636086	0.0832651	0.0558298	0.136172	-0.0327038	0.0895502	0.715039
TCTN3	3.22209	0.358634	-0.0305987	0.0189192	0.106123	-0.0446324	0.0380113	0.240601	-0.00287753	0.0609696	0.962366
IL25	3.21917	0.359052	-0.0150462	0.0167787	0.370073	0.0143979	0.0337108	0.669399	0.0646693	0.0540716	0.231984
DRAXIN	3.21847	0.359152	-0.0275415	0.0283786	0.332044	-0.0952622	0.0573399	0.0969709	-0.00386164	0.0930697	0.966912
ESPL1	3.2117	0.360122	-0.0178292	0.0464115	0.700946	0.13255	0.0932473	0.155489	0.0372725	0.149567	0.803256
PRKCQ	3.21137	0.36017	0.00973528	0.0297006	0.74315	0.0918038	0.0600111	0.126404	-0.125599	0.0974053	0.197557
ANP32C	3.21023	0.360334	0.0279855	0.0273002	0.305565	0.0189987	0.05485	0.729134	-0.132035	0.0879785	0.133736
EIF2S2	3.20752	0.360723	0.0221778	0.0332514	0.504944	0.119003	0.0668068	0.07517	-0.033083	0.107157	0.757589
RNF5	3.20254	0.36144	-0.043388	0.0294422	0.140888	-0.000384482	0.0591536	0.994815	0.0805855	0.0948814	0.395903
COLEC12	3.20115	0.361639	-0.0284051	0.0194543	0.144594	0.0125351	0.039308	0.749876	0.0319186	0.0638017	0.616995
PODXL	3.20014	0.361785	0.00244935	0.0139587	0.860746	0.0448923	0.028204	0.111784	0.0134053	0.0457785	0.769717
RALB	3.19565	0.362433	0.00512535	0.0207415	0.804877	0.0688855	0.0416726	0.0986433	-0.0681754	0.0668422	0.308003
HMOX2	3.19537	0.362472	-0.000509655	0.0272062	0.985058	0.0646586	0.0549711	0.239798	0.0823959	0.0892249	0.356
CTSV	3.19265	0.362866	-0.00330029	0.0279837	0.906143	0.0671817	0.0565419	0.235061	0.0796763	0.0917745	0.385518
RANBP1	3.1926	0.362872	-0.0346424	0.0335107	0.301495	0.0508608	0.0673278	0.450176	0.0721468	0.107993	0.504244
XRCC4	3.18418	0.364091	0.0156012	0.0265027	0.556227	0.0938096	0.0535497	0.0801266	-0.0115232	0.0869177	0.894557
ADA	3.18328	0.364221	0.0131031	0.0206995	0.526877	0.0745445	0.041824	0.0750135	-0.0337965	0.0678855	0.618708
TGFB2	3.18	0.364696	-0.00752031	0.0397698	0.850056	0.128465	0.0799032	0.108207	-0.0260897	0.128164	0.838735
ANKRA2	3.17896	0.364847	0.0352497	0.0437209	0.420296	0.130282	0.0878416	0.138351	0.0726979	0.140897	0.605992
PTGES2	3.17581	0.365304	0.0334575	0.0254061	0.188173	0.0552954	0.0510444	0.278947	0.0550961	0.0818744	0.501145
PTPN9	3.17416	0.365545	0.0252215	0.0235557	0.284556	0.0738052	0.0473267	0.119201	0.014919	0.0759113	0.844234
VCAM1	3.17297	0.365718	-0.0340571	0.0191933	0.0763125	-0.0247066	0.0387806	0.524221	0.00102725	0.0629457	0.986983
ENSA	3.17218	0.365833	0.00443531	0.0321127	0.890176	0.0575763	0.064519	0.372399	0.129572	0.103487	0.210846
MLN	3.16974	0.366187	0.0395447	0.0508837	0.437259	0.18122	0.102812	0.0782847	-0.0917278	0.166877	0.582673
VSIG10	3.16554	0.366799	-0.0217741	0.02609	0.404156	0.013183	0.0524184	0.801484	-0.12587	0.0840783	0.134696
CKB	3.16538	0.366823	-0.00783057	0.0315394	0.80397	0.0940568	0.063367	0.138042	-0.100325	0.10164	0.323853
NME3	3.16484	0.366902	-0.0308106	0.0194363	0.113252	0.00976556	0.0392717	0.803673	-0.0159314	0.0637428	0.802693
QSOX1	3.16466	0.366928	-0.0176168	0.0151613	0.245557	-0.0267438	0.0312479	0.392302	-0.0494703	0.0497601	0.320402
REG1A	3.16058	0.367523	-0.0378053	0.032992	0.252129	-0.000507955	0.0666615	0.993922	0.13498	0.1082	0.212518
CD300C	3.15893	0.367764	-0.0361799	0.0218333	0.0978291	-0.0349603	0.0441148	0.428276	0.0533229	0.0716038	0.456641
NIT2	3.15669	0.368092	-0.0620442	0.0370811	0.0946025	-0.0380483	0.0745012	0.60967	0.0830058	0.119499	0.487458
IL2	3.15611	0.368177	-0.093175	0.0583282	0.110503	0.0147928	0.117854	0.90014	0.0640209	0.191292	0.737942
MYDGF	3.15502	0.368336	0.0260219	0.0390294	0.505103	0.101986	0.0784156	0.193704	0.10175	0.125777	0.418725
DLGAP5	3.15493	0.368349	-0.0211746	0.0345668	0.540301	0.0651544	0.0694496	0.348393	-0.1529	0.111396	0.170194
S100A11	3.15249	0.368707	-0.0121495	0.0215704	0.573398	-0.0229707	0.0435838	0.598283	0.121549	0.0707418	0.0860849
EPHX2	3.15191	0.368792	0.0736081	0.0449459	0.101814	0.0431074	0.0908146	0.635128	-0.112605	0.147403	0.445104
ARHGAP1	3.14551	0.36973	-0.0360882	0.026687	0.176608	0.0306657	0.0539219	0.56969	0.0243126	0.0875219	0.781235
CTRC	3.14324	0.370063	-0.0544741	0.0439226	0.215197	-0.140863	0.0887471	0.112791	0.0767803	0.144047	0.594144
VCPKMT	3.14089	0.370409	0.0137072	0.0594558	0.817716	0.0682376	0.119455	0.567966	-0.338527	0.191604	0.0775682
DBN1	3.1408	0.370422	0.0148136	0.021789	0.496748	0.0763239	0.0437771	0.0815615	-0.0117083	0.0702178	0.867606
GPNMB	3.13857	0.37075	-0.0389098	0.0230976	0.092471	-0.00563363	0.0490851	0.908655	-0.0253672	0.0770246	0.741988
MZB1	3.13754	0.370901	-0.0266587	0.0299931	0.37432	0.0563613	0.060602	0.352595	-0.106047	0.0983645	0.281261
ELOB	3.13508	0.371264	-0.0270285	0.0255462	0.290301	0.0512401	0.0513259	0.318364	-0.00747085	0.082326	0.927712
OSMR	3.12942	0.372098	-0.0238479	0.0148956	0.10971	-0.0194989	0.0300971	0.517228	0.0421153	0.0488514	0.388844
THSD1	3.12345	0.37298	-0.0229162	0.0254696	0.368473	0.0481792	0.051172	0.34667	-0.0840448	0.0820791	0.306109
CTSC	3.12175	0.373232	-0.000732636	0.0293235	0.980073	0.0925666	0.0589517	0.116733	0.015017	0.0932351	0.872079
RBM17	3.11249	0.374604	0.0571395	0.0364816	0.117608	0.0337499	0.0732967	0.64529	0.079763	0.117567	0.497646
CORO6	3.11211	0.374662	0.0146848	0.0292056	0.61521	0.0803003	0.0586783	0.17147	-0.134047	0.094119	0.154694
CRIM1	3.11135	0.374773	-0.0217229	0.0170638	0.203316	0.0199317	0.0344779	0.563334	-0.0447319	0.0559619	0.4243
TSNAX	3.10904	0.375117	-0.0483199	0.0310342	0.119792	-0.00319053	0.0623522	0.959201	0.0658915	0.100012	0.510153
VNN1	3.10546	0.375649	-0.0257431	0.0464106	0.579237	-0.156853	0.0932454	0.0928534	0.140377	0.149564	0.348179
CKMT1A_CKMT1B	3.10533	0.375669	0.0354215	0.0441115	0.422175	0.106591	0.0891286	0.232027	0.125045	0.144667	0.387607
CBLN1	3.10444	0.375801	-0.00513851	0.0478818	0.91456	0.0898201	0.0962013	0.350702	-0.2511	0.154305	0.103992
MESD	3.10408	0.375855	0.00712858	0.048186	0.882422	0.142868	0.0973614	0.1426	0.0783788	0.158029	0.620026
NUDC	3.09977	0.376496	0.0034875	0.029536	0.906032	0.0784315	0.0596785	0.189085	0.0718002	0.0968655	0.458733
COPE	3.09409	0.377344	-0.0580929	0.0490058	0.236144	0.00358283	0.0990179	0.971144	0.185889	0.160718	0.24772
APCS	3.09206	0.377648	-0.029167	0.0199558	0.144171	0.0162258	0.040094	0.68579	0.0134798	0.0643101	0.834018
TBCA	3.09136	0.377752	-0.00311531	0.0416824	0.940437	0.0757755	0.0837459	0.365777	0.157701	0.134327	0.240672
EFNB2	3.09121	0.377774	0.00720535	0.0307401	0.814726	0.007494	0.0617611	0.903448	0.163857	0.0990639	0.0984331
PDP1	3.09052	0.377878	-0.0220192	0.063735	0.729826	-0.204878	0.131876	0.120696	-0.0769931	0.206618	0.709522
NFATC1	3.08874	0.378144	-0.00749842	0.0311949	0.810093	0.0713775	0.0630302	0.257739	0.0860129	0.102306	0.400704
MERTK	3.08227	0.379115	0.0314181	0.021077	0.136389	0.0135777	0.0425868	0.74993	-0.0653926	0.0691236	0.344377
DCUN1D2	3.0819	0.379169	0.0174034	0.0513721	0.734853	0.179228	0.103214	0.0827909	-0.0942711	0.165553	0.569193
CLUL1	3.08122	0.379272	-0.029187	0.0310596	0.347605	-0.102024	0.062757	0.104345	-0.00503751	0.101862	0.960568
BTD	3.07952	0.379526	0.00788942	0.0141034	0.576017	0.0496687	0.0283358	0.0799345	-0.0241126	0.0454502	0.595864
MET	3.07794	0.379765	-0.027421	0.0156618	0.0802996	-0.0145084	0.0316452	0.646718	0.0075793	0.051364	0.882721
SUGT1	3.07755	0.379823	-0.0466472	0.0432862	0.281465	0.0797937	0.0874611	0.361824	0.0204042	0.14196	0.885743
TNFRSF1B	3.07429	0.380313	-0.036136	0.0208757	0.0837757	-0.0201738	0.0421801	0.632562	-0.010724	0.0684635	0.875563
ENO2	3.07381	0.380384	0.00174218	0.0316	0.956045	0.0994881	0.0638488	0.119523	0.022955	0.103635	0.824751
OGFR	3.07186	0.380677	0.0287157	0.0207008	0.165714	0.0580396	0.0418267	0.165578	-0.0488369	0.0678899	0.4721
TPPP3	3.0708	0.380837	0.0249417	0.0367461	0.497456	0.0937017	0.0742467	0.207247	0.0977911	0.120511	0.417301
FCAR	3.07067	0.380858	-0.0370551	0.0324518	0.253804	0.0221244	0.06557	0.735878	0.102471	0.106428	0.335885
HCG22	3.06859	0.38117	-0.0482047	0.0321063	0.133567	-0.0318397	0.064506	0.621702	-0.0783696	0.103467	0.448967
PLTP	3.06658	0.381473	-0.0356864	0.0280901	0.204243	-0.0415305	0.0567569	0.464517	0.118913	0.0921234	0.197085
CPTP	3.06479	0.381744	-0.0523338	0.0303837	0.0853029	-0.0257818	0.0610451	0.672869	0.0360746	0.0979154	0.712634
TAGLN3	3.0563	0.383026	-0.0155066	0.0415701	0.709212	0.114481	0.0835202	0.17078	-0.134909	0.133965	0.31416
CTNNA1	3.05395	0.383382	0.00348384	0.0316474	0.912366	-0.076897	0.0635841	0.226807	-0.0811189	0.101988	0.426584
PTPRH	3.05368	0.383423	-0.0142386	0.0353755	0.687404	-0.0729041	0.0710744	0.305263	-0.125705	0.114002	0.270444
HGFAC	3.04918	0.384104	-0.00775029	0.0151328	0.608658	-0.0497679	0.0304039	0.10197	-0.00817424	0.0487673	0.866919
OTUD6B	3.04916	0.384108	-0.00579158	0.0343319	0.866072	0.0642504	0.0689776	0.351838	0.122081	0.110639	0.270112
ASAH2	3.0467	0.384481	0.0311307	0.0329222	0.344602	-0.00638039	0.0665204	0.923607	0.150757	0.107971	0.162957
CD109	3.04486	0.38476	-0.031716	0.0215602	0.14161	0.00291847	0.043563	0.9466	0.0486885	0.0707082	0.491254
C7	3.04418	0.384863	-0.0226603	0.0209394	0.279433	0.01393	0.0420703	0.74063	-0.082673	0.0674801	0.220811
LAMP1	3.04218	0.385167	0.00212538	0.0185314	0.908713	0.0627374	0.0372322	0.0922965	-0.0217196	0.0597198	0.716165
CASP1	3.02989	0.38704	-0.0621996	0.0443858	0.161439	0.0481645	0.089683	0.591357	-0.0235198	0.145567	0.871675
CASP3	3.02609	0.387621	-0.0561333	0.0447185	0.209693	0.0579715	0.0903552	0.52129	0.0436644	0.146658	0.765974
EPHA1	3.02595	0.387642	-0.00638857	0.0202229	0.752143	0.0365418	0.0408611	0.371392	-0.102621	0.0663226	0.122125
COL9A1	3.02563	0.387691	0.00850176	0.0341531	0.803468	-0.104496	0.0690074	0.130288	0.0867078	0.112007	0.439049
SAT2	3.02022	0.388519	-0.0443864	0.0361552	0.219864	-0.0709301	0.0726408	0.32908	-0.0915233	0.116515	0.432343
OMP	3.0193	0.388659	0.0234664	0.0332042	0.4799	0.0953562	0.0667119	0.153212	-0.137405	0.107005	0.199408
HSD17B3	3.01744	0.388944	0.0266804	0.0424181	0.529504	0.0414632	0.085224	0.626706	-0.226647	0.136698	0.0976301
ARHGEF12	3.01155	0.389848	-0.0198798	0.0441186	0.652381	0.10417	0.089143	0.242869	0.0865302	0.14469	0.549957
WFDC1	3.01073	0.389974	-0.0345338	0.0298875	0.24818	0.0415018	0.0600482	0.489638	-0.0792482	0.0963164	0.410825
CNPY4	3.01055	0.390001	0.0203521	0.0285732	0.476466	0.0912666	0.057733	0.114247	-0.099925	0.0937077	0.286537
LYPD3	3.01033	0.390035	-0.0262699	0.0234674	0.263242	-0.0584014	0.0474166	0.218378	0.0945398	0.0769629	0.219608
LATS1	3.00795	0.390401	0.0140562	0.0407083	0.729948	0.128567	0.0817887	0.116284	0.0374957	0.131188	0.775078
CPXM1	3.00519	0.390826	-0.0597236	0.040606	0.141674	0.0265573	0.0820457	0.746244	0.0358907	0.13317	0.787596
CD48	3.00447	0.390936	-0.0268069	0.0204707	0.190673	0.0203225	0.0413617	0.623303	0.0299447	0.0671351	0.655672
CEMIP2	3.00325	0.391124	-0.0332458	0.0242253	0.170262	-0.0317041	0.0486721	0.514951	-0.0657616	0.0780694	0.399796
LEPR	3.00231	0.391269	-0.00124272	0.0212963	0.953479	-0.0675148	0.0430298	0.116975	-0.00949149	0.0698426	0.891931
CINP	3.00091	0.391485	-0.0398072	0.0329048	0.226656	0.00920138	0.0661104	0.889335	-0.118739	0.10604	0.263088
TPRKB	2.99907	0.391769	-0.0017901	0.0420135	0.966023	-0.0278311	0.084411	0.741689	0.233834	0.135394	0.0844679
NDUFS6	2.9985	0.391857	0.0152285	0.0454349	0.73757	0.157418	0.0918028	0.0867192	-0.052371	0.149007	0.725317
STOML2	2.99739	0.392028	0.0398561	0.0573084	0.486925	0.0677695	0.115141	0.556277	-0.30146	0.184684	0.102933
FXN	2.99557	0.392309	-0.00884047	0.034658	0.798719	0.0846759	0.0700277	0.226896	0.077149	0.113664	0.497462
SPINT3	2.99333	0.392655	-0.0960395	0.0574517	0.0949069	-0.074797	0.115428	0.517138	0.105062	0.185146	0.570533
MPIG6B	2.99295	0.392714	-0.0571453	0.0553443	0.302081	0.0477736	0.111825	0.669317	0.176215	0.181506	0.33187
FABP6	2.98956	0.393238	0.00390892	0.0396492	0.921489	-0.126518	0.0814952	0.120919	-0.00356562	0.129202	0.97799
NAP1L4	2.98371	0.394144	-0.0412754	0.0438065	0.346309	0.0437517	0.0880135	0.619227	0.141457	0.141172	0.316579
NOS1	2.98237	0.394352	-0.0197775	0.0286941	0.490832	0.0628952	0.0579773	0.278275	-0.0997259	0.0941043	0.289533
CAPG	2.98173	0.394451	0.0353689	0.0353466	0.31726	0.0552263	0.071419	0.439554	0.125641	0.115922	0.278708
SPARC	2.98043	0.394652	-0.0891499	0.052977	0.0927419	-0.0808728	0.107042	0.450121	0.0820269	0.173742	0.63695
GCC1	2.97737	0.395127	-0.000943821	0.0479157	0.984289	0.114819	0.0962695	0.233277	0.12738	0.154415	0.409616
GP1BB	2.9726	0.395869	-0.0618023	0.0423445	0.144741	0.0333248	0.0850761	0.69536	0.00631505	0.136461	0.963098
CACNB3	2.97239	0.395902	-0.0186512	0.038553	0.628649	0.105926	0.0774585	0.171771	0.00395101	0.124242	0.974637
ARHGEF1	2.97137	0.396061	-0.058385	0.0427349	0.172181	-0.0119723	0.0858605	0.889132	0.136934	0.137719	0.320319
GPI	2.96951	0.396351	0.00266002	0.0270831	0.92178	0.0576396	0.0544139	0.289729	0.0887665	0.087279	0.309381
GP1BA	2.96619	0.396868	-0.0296501	0.0197422	0.133464	-0.0304801	0.0398897	0.444992	0.060927	0.0647459	0.346936
TGOLN2	2.96611	0.39688	0.0161659	0.0152675	0.289927	0.0185404	0.0306746	0.545702	-0.0704265	0.0492015	0.152634
TEX101	2.96604	0.39689	0.04729	0.0335056	0.158438	0.0623158	0.0673176	0.354828	-0.113171	0.107976	0.294845
SRC	2.96134	0.397624	-0.000783799	0.0560817	0.988852	0.180924	0.113315	0.110677	-0.0183707	0.183924	0.920459
HLA-DRA	2.96079	0.39771	-0.00630411	0.0301227	0.834274	-0.102523	0.0608639	0.0924196	0.035687	0.0987895	0.717998
DEFB116	2.96011	0.397817	-0.0589112	0.0390687	0.131902	-0.0664645	0.0784946	0.397344	-0.0631601	0.125904	0.616023
TSHB	2.95756	0.398215	-0.0515934	0.0518709	0.32016	0.000242422	0.104807	0.998155	-0.226133	0.170115	0.184068
PNLIP	2.95699	0.398304	-0.0130815	0.0389399	0.736986	-0.0982969	0.0782358	0.20926	-0.10164	0.125489	0.418162
VAT1	2.9541	0.398757	0.00426281	0.0133347	0.749283	0.0458318	0.0269433	0.0892615	-0.0158522	0.0437323	0.717071
NPTX1	2.95187	0.399105	-0.0378763	0.0247095	0.125643	-0.0355604	0.0499264	0.476481	-0.0440405	0.0810368	0.586939
EPS8L2	2.95097	0.399246	0.0216399	0.0194466	0.266083	0.0492073	0.0392926	0.210758	0.0351454	0.0637767	0.581716
LYZL2	2.95069	0.39929	-0.0120562	0.0244012	0.621358	0.0624207	0.0490255	0.203235	-0.0761966	0.0786361	0.332793
NFATC3	2.9483	0.399666	-0.0577545	0.0389092	0.13805	-0.0455686	0.0786173	0.562305	0.122403	0.127606	0.337689
SCGB1A1	2.94553	0.4001	-0.0344449	0.0303772	0.25712	-0.0925575	0.0613782	0.13189	0.0804742	0.0996243	0.419421
CYB5R2	2.94396	0.400347	0.000454607	0.0378464	0.990419	-0.0259962	0.0760388	0.732513	0.20846	0.121965	0.0877303
TDGF1	2.94349	0.40042	-0.111163	0.113538	0.32779	-0.239095	0.229407	0.297569	-0.325047	0.372355	0.382913
BTLA	2.94304	0.400491	-0.0465002	0.0635873	0.46478	-0.0379037	0.127756	0.766767	-0.292629	0.204919	0.153599
ADAM9	2.93998	0.400971	-0.0391513	0.0237853	0.100074	-0.0466178	0.0477881	0.329544	0.0224176	0.0766513	0.769994
PRAME	2.93701	0.40144	0.0040812	0.0213472	0.848422	0.0624826	0.0428896	0.145481	-0.0827798	0.0687942	0.229149
IL10RA	2.93666	0.401495	-0.0609546	0.0368965	0.0988567	-0.0492675	0.0745506	0.508863	-0.0318089	0.121005	0.792705
KIF1C	2.93597	0.401604	-0.00950158	0.0219143	0.664689	0.0559921	0.044029	0.203774	-0.0736198	0.0706219	0.297456
VEGFC	2.93412	0.401894	-0.0569135	0.0355319	0.109542	-0.00382612	0.0717934	0.957509	-0.0431219	0.11653	0.711427
TBR1	2.93075	0.402426	0.0277942	0.0406615	0.494419	-0.058536	0.0816947	0.473838	-0.129606	0.131037	0.322865
ADGRE5	2.92966	0.402597	-0.0351409	0.0211964	0.0976732	-0.0396147	0.042828	0.355215	0.0186923	0.0695151	0.788068
AXL	2.92887	0.402722	-0.030618	0.0190096	0.107585	-0.0173826	0.0384095	0.65097	-0.0284868	0.0623433	0.647822
C19orf12	2.92839	0.402799	-0.0825209	0.0482812	0.0877452	-0.0601879	0.0975537	0.537401	0.0257135	0.158342	0.871031
THBD	2.92369	0.403542	-0.0241228	0.0200112	0.228323	-0.0391763	0.0404332	0.332835	-0.0501659	0.0656281	0.444821
MAP2	2.92144	0.403898	0.00023935	0.0201478	0.990524	0.0641408	0.0404797	0.113395	-0.00307152	0.0649289	0.962279
HK2	2.92106	0.403957	-0.0672535	0.0614703	0.274197	-0.18724	0.124203	0.132006	-0.0142554	0.201596	0.943642
MMUT	2.92097	0.403971	-0.0191889	0.0388164	0.621169	-0.0128865	0.0779877	0.86879	-0.192985	0.125091	0.123209
GMFG	2.91317	0.405207	-0.0238757	0.0419127	0.569041	0.0625693	0.0842086	0.457641	0.14038	0.135069	0.298909
ADAMTS8	2.91095	0.405559	-0.0435256	0.0270969	0.108541	-0.0574335	0.0547501	0.29444	0.0288434	0.0888661	0.745577
FGF23	2.91077	0.405589	0.0100252	0.0253412	0.692483	0.0758328	0.0512028	0.138931	-0.0999659	0.0831084	0.229339
PAFAH1B3	2.90509	0.406491	0.00657441	0.0543576	0.903757	-0.0108366	0.109212	0.92098	-0.282091	0.175175	0.107642
AAMDC	2.90479	0.406539	-0.0151286	0.0263433	0.565904	0.0676267	0.0529273	0.201644	0.00835696	0.0848946	0.921603
IGF2BP3	2.90475	0.406545	-0.0136791	0.030769	0.656724	0.0187163	0.0618193	0.762138	-0.159337	0.0991572	0.108392
LRP2BP	2.90386	0.406687	-0.0272529	0.0705838	0.6995	0.116994	0.141813	0.409575	-0.340751	0.227466	0.134443
RPGR	2.90185	0.407007	0.0298578	0.037722	0.428829	0.106496	0.0757888	0.160285	0.0613183	0.121564	0.614084
HS1BP3	2.89291	0.408433	0.00744982	0.0345767	0.829454	0.115195	0.0694694	0.0975912	-0.0275331	0.111428	0.804887
CD86	2.88667	0.40943	-0.0444325	0.0314013	0.157384	-0.0834188	0.0630896	0.186396	0.0143773	0.101195	0.887049
RAB44	2.88453	0.409774	-0.0257093	0.0254034	0.311765	0.0272336	0.0510391	0.59375	-0.0930105	0.0818659	0.256175
NAA80	2.88254	0.410092	-0.0417599	0.0528492	0.429617	0.0862522	0.106182	0.41681	0.127499	0.170314	0.454269
EXTL1	2.88154	0.410253	-0.0421665	0.0283292	0.136951	0.00593012	0.0569174	0.917041	0.0442496	0.0912947	0.628003
GNPDA1	2.88082	0.410368	0.0400452	0.0237473	0.0920515	0.0274327	0.0477118	0.565443	-0.0241977	0.076529	0.751925
CDHR5	2.87996	0.410505	-0.00382825	0.0260182	0.883055	-0.0313123	0.0525706	0.551568	-0.117445	0.0853285	0.169025
OXT	2.87724	0.410942	-0.0203687	0.0860874	0.813014	0.249137	0.173942	0.152388	-0.257398	0.28233	0.362162
CELA2A	2.87514	0.41128	0.0182322	0.0380023	0.6315	-0.0994183	0.076352	0.193182	-0.0219567	0.122467	0.857749
ASGR2	2.87351	0.411541	0.0242591	0.0222498	0.275868	0.0269749	0.0434086	0.53448	-0.096939	0.0709041	0.171907
ROBO1	2.87348	0.411545	-0.0209907	0.0181948	0.248926	0.0175691	0.0367631	0.632832	0.0414805	0.059671	0.487129
CRNN	2.87076	0.411983	0.0311301	0.0431547	0.470882	-0.0810063	0.0887004	0.361362	-0.0952945	0.140625	0.498174
HAVCR2	2.86614	0.412728	-0.0381521	0.0228629	0.0954995	-0.0159234	0.0461952	0.730398	0.0204286	0.0749805	0.785334
KEL	2.86585	0.412774	-0.0321537	0.0241265	0.182946	0.0271057	0.0487484	0.578319	-0.0262619	0.0791246	0.740034
TIMP1	2.86575	0.412791	-0.0316239	0.0190003	0.0963641	-0.0116953	0.0383907	0.760708	0.0158444	0.0623128	0.79934
NEK7	2.8605	0.413637	-0.0215018	0.0419526	0.608397	0.0759358	0.0842887	0.367859	0.118971	0.135198	0.379086
PMM2	2.85885	0.413904	-0.0417372	0.0374359	0.265165	0.0445413	0.0752141	0.553856	0.0719885	0.120642	0.550837
KLHL41	2.85536	0.414468	-0.00707123	0.028398	0.803409	0.0795062	0.0570556	0.163785	0.0212913	0.0915164	0.816081
PHACTR2	2.85291	0.414864	0.00380649	0.0515995	0.941208	0.116479	0.103671	0.261477	0.148555	0.166286	0.371875
CNTN4	2.85104	0.415167	-0.015842	0.0162128	0.328754	-0.00661147	0.0327585	0.840097	0.0725648	0.0531711	0.172658
IGSF8	2.84527	0.416102	-0.0249585	0.0188648	0.186147	0.0161289	0.0381169	0.672287	0.0251046	0.0618684	0.684999
GRIK2	2.84524	0.416106	-0.0112705	0.0261345	0.666382	0.0525936	0.052508	0.316766	-0.111996	0.084222	0.1839
VMO1	2.84315	0.416445	-0.0016374	0.0456416	0.971389	0.142371	0.0922204	0.122967	-0.00465215	0.149685	0.975213
SPINK8	2.84241	0.416566	-0.03739	0.032677	0.252805	-0.0583226	0.0656527	0.374567	-0.0895545	0.105306	0.395295
GIP	2.8415	0.416713	-0.00256866	0.0257837	0.920663	0.0805309	0.0518031	0.12037	-0.0480536	0.0830914	0.563178
TPBGL	2.84001	0.416957	-0.0194637	0.0345573	0.573406	0.0128133	0.0694304	0.853621	-0.171792	0.111365	0.123247
LEP	2.83535	0.417713	-0.0725305	0.044159	0.100821	-0.0716606	0.0892247	0.42209	0.0582477	0.144823	0.687627
RICTOR	2.83493	0.417783	0.0603392	0.0466614	0.196296	0.129846	0.091035	0.154116	-0.0200039	0.148697	0.893015
PIGR	2.83309	0.418081	-0.0280166	0.0195135	0.151402	0.00408653	0.0394277	0.917472	0.0373239	0.063996	0.559882
RELB	2.83128	0.418377	0.0535991	0.0343189	0.118654	0.039027	0.0689514	0.571517	0.0517803	0.110597	0.639752
TDP1	2.8304	0.418521	-0.0109724	0.0382545	0.774305	0.0330301	0.0768586	0.667469	-0.200414	0.12328	0.104335
IGF1R	2.83029	0.418538	-0.00144703	0.014228	0.919014	0.0440074	0.0287482	0.126155	-0.033778	0.0466619	0.469313
APOBR	2.82877	0.418785	-0.0058201	0.0235535	0.804881	-0.0272813	0.0473222	0.564407	-0.104622	0.0759041	0.168408
TG	2.8279	0.418928	-0.0530619	0.0677615	0.433774	0.145502	0.136143	0.285443	0.0502069	0.21837	0.818204
PPM1A	2.82742	0.419006	-0.0285829	0.0238749	0.23153	0.0286988	0.0482401	0.552041	0.0305259	0.0782995	0.696727
PADI4	2.82704	0.419068	-0.0215993	0.0374816	0.564572	0.0840781	0.0757328	0.267197	0.0576052	0.122924	0.639444
KHDC3L	2.82235	0.419833	-0.0650634	0.0517297	0.208775	-0.120484	0.103932	0.246632	-0.0764414	0.166706	0.646664
BCR	2.82118	0.420025	-0.019123	0.0359045	0.594429	-0.000995907	0.0725462	0.98905	0.179632	0.117751	0.127462
CD70	2.8182	0.420513	-0.0103641	0.0258522	0.688586	0.0732232	0.0522351	0.161301	-0.0525573	0.084784	0.535475
CCN2	2.81779	0.42058	-0.0424963	0.0375871	0.258506	0.0619581	0.075946	0.414809	-0.0413165	0.12327	0.73757
ATP1B3	2.81702	0.420706	-0.00259023	0.0283362	0.927185	0.0212212	0.0569314	0.709414	-0.152008	0.091317	0.0963049
PPL	2.81337	0.421304	-0.0264352	0.0199785	0.186081	-0.000302649	0.0401397	0.993986	-0.058767	0.0643835	0.361588
SLMAP	2.81083	0.42172	0.0653831	0.0499499	0.190846	0.129951	0.100356	0.195657	0.0237896	0.16097	0.882539
SERPINA4	2.80662	0.422411	-0.0169605	0.0154758	0.273373	0.0186233	0.0310932	0.549342	-0.0457935	0.0498729	0.358735
KRT18	2.80005	0.423491	-0.0665783	0.044619	0.135991	-0.101651	0.0901541	0.259804	0.084493	0.146331	0.5638
TNFSF10	2.80003	0.423495	0.0272466	0.0170523	0.110414	0.0335657	0.0344548	0.330208	-0.0107947	0.0559243	0.846982
CD38	2.79718	0.423965	0.00143161	0.023173	0.950752	0.0490308	0.0468218	0.295284	-0.114472	0.0759976	0.132332
PIBF1	2.79608	0.424146	0.0294106	0.044916	0.512754	0.149182	0.0902426	0.098622	-0.0908002	0.144748	0.530607
DNAJA1	2.7952	0.42429	-0.00366546	0.0292992	0.900466	0.0783624	0.0588663	0.183431	-0.108439	0.0944207	0.251055
DHODH	2.79427	0.424444	0.0212702	0.0308441	0.490605	-0.0085443	0.0619701	0.890365	-0.13757	0.0993991	0.166663
ARMCX2	2.78855	0.425389	-0.0478815	0.0515968	0.353636	0.00140263	0.103665	0.989207	-0.218856	0.166277	0.188407
IL4R	2.7871	0.425629	-0.00805229	0.0235547	0.732535	-0.00190509	0.0475929	0.968079	-0.121238	0.0772492	0.116879
GALNT7	2.78479	0.426009	0.00880557	0.0157548	0.576352	0.0506055	0.0318331	0.112232	0.00366126	0.051669	0.943524
ARG2	2.78368	0.426194	0.0332159	0.0347073	0.338787	0.0975759	0.069732	0.162035	-0.118627	0.111849	0.28913
IRAG2	2.78311	0.426287	-0.0012943	0.0495219	0.979156	0.159982	0.102467	0.118863	-0.0352886	0.160542	0.826077
SEPTIN7	2.7828	0.42634	-0.0487502	0.0314866	0.121872	-0.00423588	0.063261	0.946628	0.0424635	0.10147	0.675684
CD1C	2.78134	0.42658	-0.0264959	0.0179704	0.1407	-0.0218991	0.0363097	0.546574	0.0518236	0.0589352	0.379443
RAB11FIP3	2.77973	0.426847	-0.0255734	0.0470012	0.586494	0.0865911	0.094432	0.359382	0.121041	0.151468	0.424412
ATXN2L	2.7797	0.426853	-0.0246727	0.0204041	0.226873	0.0288439	0.0409947	0.481846	-0.0141207	0.0657549	0.830008
RAB33A	2.77775	0.427176	-0.0173299	0.0340375	0.610767	0.0905085	0.0683861	0.185976	-0.0649904	0.10969	0.553657
GBP6	2.77717	0.427272	0.0131411	0.0359914	0.7151	0.0471776	0.0723117	0.514281	-0.190138	0.115987	0.101466
PDAP1	2.77708	0.427287	0.00560984	0.0456002	0.902114	0.108482	0.0916173	0.236667	0.117185	0.146953	0.42539
CA14	2.7737	0.427848	0.0331137	0.0233677	0.15679	0.0602872	0.0472152	0.201964	-0.0276203	0.0766361	0.718622
SOD2	2.77353	0.427876	-0.0144416	0.0227895	0.526433	0.0562077	0.0460469	0.222517	0.00101968	0.0747397	0.989118
CDK1	2.77319	0.427932	-0.04485	0.0295387	0.129245	-0.0365412	0.0593474	0.538222	0.0754986	0.0951923	0.427899
DEFB118	2.77301	0.427961	0.00542677	0.031071	0.861385	0.013095	0.0624259	0.833892	-0.164781	0.10013	0.100148
ACSL1	2.77233	0.428074	-0.0396285	0.0396279	0.317546	-0.0890036	0.079618	0.263887	-0.0912148	0.127706	0.475237
CHIT1	2.76935	0.428571	-0.0660594	0.0996622	0.507599	0.0906093	0.201371	0.65284	-0.470799	0.32685	0.150079
CTBS	2.76601	0.429126	-0.0129514	0.0165806	0.434919	0.0221428	0.0333128	0.506401	0.047651	0.0534331	0.372723
PCDH17	2.76361	0.429525	-0.0251046	0.0380004	0.509138	-0.050574	0.0745585	0.497877	-0.147399	0.11741	0.209894
LRFN2	2.76269	0.429679	-0.0296717	0.0381172	0.436499	0.0152008	0.0765829	0.842704	-0.172348	0.122838	0.160913
AKT3	2.76167	0.429848	-0.0286425	0.0308567	0.353517	0.0627562	0.0623469	0.3144	-0.013452	0.101197	0.894278
SERPINH1	2.75611	0.430775	-0.0660638	0.063914	0.301558	-0.0207516	0.128412	0.871652	0.262952	0.205971	0.202026
PLA2G10	2.75565	0.430853	-0.0168045	0.0321871	0.601732	0.081039	0.0650352	0.213042	0.0173132	0.10556	0.869756
CRTAM	2.7532	0.431263	-0.0443939	0.0306902	0.148363	-0.000477036	0.0620106	0.993864	0.062391	0.100651	0.535488
SERPINB5	2.75295	0.431303	-0.0758431	0.0792278	0.33867	0.147437	0.160082	0.357279	0.0374949	0.259834	0.885291
SAG	2.75184	0.431489	0.0957663	0.0673327	0.155258	0.169664	0.135281	0.210079	-0.092209	0.216989	0.670966
MTPN	2.75088	0.431651	-0.0512092	0.0366219	0.162416	-0.0707547	0.072872	0.331878	0.107032	0.117904	0.364271
PNMA2	2.7436	0.432869	0.0120503	0.0274579	0.660856	0.0855117	0.0551669	0.121447	-0.0849292	0.0884868	0.337392
STAT2	2.74318	0.432939	-0.00999053	0.0271105	0.712571	0.0769391	0.0544689	0.158106	-0.0377917	0.0873672	0.665427
LYN	2.74202	0.433134	0.0504075	0.0389753	0.196215	0.0954797	0.0787509	0.22565	-0.11211	0.127822	0.380665
TRAF3	2.7387	0.43369	0.0250195	0.0274404	0.362108	0.0406573	0.0551316	0.461018	0.0947333	0.0884303	0.284305
GALNT10	2.73632	0.43409	0.0146725	0.0189447	0.438834	0.0604937	0.0382784	0.114357	-0.0490503	0.0621305	0.430033
PODXL2	2.73251	0.434732	-0.0296735	0.0196249	0.130859	0.00390755	0.0396528	0.921521	-0.020321	0.0643614	0.752275
IGHMBP2	2.7305	0.435069	-0.0129598	0.0451168	0.773981	0.131566	0.090646	0.146976	-0.0531276	0.145395	0.714889
MYCBP2	2.72699	0.435661	-0.0304835	0.0387286	0.431408	0.0873873	0.0778112	0.26168	-0.0488769	0.124808	0.695425
SLAMF1	2.72415	0.436139	0.0111208	0.0353457	0.753112	0.0421877	0.0714171	0.554846	-0.189466	0.115919	0.102491
SUMF2	2.72205	0.436493	0.0179172	0.0316296	0.571209	0.0915263	0.0639086	0.152432	0.0423709	0.103732	0.683023
RBP5	2.72181	0.436534	-0.0428742	0.0329881	0.194024	-0.0915641	0.0666536	0.169849	0.0329397	0.108187	0.760836
ARF6	2.71419	0.437822	-0.0481248	0.0588316	0.413548	0.036749	0.118201	0.75594	0.220991	0.189593	0.244051
PCDH12	2.71349	0.43794	-0.0186534	0.0145342	0.199645	-0.0108449	0.0292012	0.71043	-0.0427395	0.0468382	0.361731
NCS1	2.71097	0.438367	0.0330226	0.0214904	0.12472	0.0420682	0.0434221	0.332882	-0.03711	0.0704794	0.598638
TMEM132A	2.70891	0.438716	0.0227117	0.0426292	0.59431	0.134002	0.085648	0.118002	-0.122755	0.137378	0.371778
CSH1	2.70793	0.438881	-0.0026226	0.0225567	0.907464	0.0668917	0.0453196	0.140261	-0.000888676	0.0726919	0.990248
DYNLT3	2.70779	0.438904	0.00292351	0.0213844	0.891286	0.0657507	0.0429642	0.126247	0.00464329	0.068914	0.946294
PTPRK	2.70442	0.439477	-0.0207334	0.0173417	0.232145	-0.00928882	0.0348419	0.789833	-0.0573794	0.0558858	0.3048
CCL3	2.70406	0.439538	-0.0242113	0.0273272	0.375854	0.0307155	0.0552156	0.578149	0.078083	0.0896217	0.383837
GUK1	2.70173	0.439933	-0.0187399	0.0292493	0.521869	-0.0620144	0.0587661	0.291556	0.136261	0.0942599	0.148608
TAFA5	2.69785	0.440594	0.0258893	0.0235774	0.272458	0.0646066	0.0476389	0.175366	0.0180488	0.0773238	0.815487
AGR2	2.69593	0.44092	-0.0523497	0.0640412	0.413883	0.0781274	0.129397	0.546135	0.186132	0.210028	0.37572
UPK3A	2.69407	0.441236	0.00414248	0.054257	0.939157	0.0423282	0.10901	0.69788	-0.286864	0.17485	0.101191
UGDH	2.6923	0.441537	-0.0948622	0.063857	0.137718	-0.0108361	0.128298	0.932707	-0.110408	0.205788	0.591724
TNFRSF10A	2.68621	0.442576	-0.00932721	0.0204689	0.648726	0.053239	0.041358	0.198314	-0.052627	0.0671292	0.433256
MAPKAPK2	2.6838	0.442987	-0.0103714	0.0374119	0.781667	0.108016	0.0751658	0.151023	-0.0613754	0.120565	0.610819
KLK4	2.68085	0.443491	0.031235	0.0409304	0.445579	0.0470138	0.0827013	0.569845	0.163341	0.134234	0.22397
MOG	2.67985	0.443663	0.0320727	0.0232543	0.168153	-0.0188393	0.0469861	0.688544	0.0105097	0.0762642	0.890422
PVR	2.67827	0.443933	-0.0277231	0.0241606	0.251483	-0.00702621	0.0488172	0.885587	-0.085682	0.0792364	0.279817
CTSZ	2.67531	0.444439	-0.0438781	0.0273127	0.108569	-0.0125607	0.0543482	0.817286	0.0080031	0.0879333	0.927506
ANXA3	2.67381	0.444696	-0.0203164	0.038766	0.600346	0.0944419	0.0783279	0.228224	0.026635	0.127136	0.834103
REXO2	2.67338	0.444769	-0.0441377	0.0334403	0.187174	-0.0137026	0.0671862	0.838435	0.102104	0.107766	0.343632
CRELD1	2.67325	0.444793	0.0175488	0.0220257	0.425793	-0.0469151	0.0442528	0.289328	-0.00365511	0.0709807	0.958942
CHRDL1	2.67194	0.445017	-0.0357269	0.0237909	0.133506	0.00462016	0.0480703	0.923451	0.0141118	0.078024	0.856513
SIGLEC8	2.66814	0.445668	-0.0195427	0.0242347	0.42021	0.0224603	0.048691	0.644697	-0.100643	0.0780996	0.197822
IGSF21	2.66669	0.445917	-0.0118051	0.0236166	0.617281	0.0502828	0.047449	0.289528	-0.0855857	0.0761075	0.261057
BRSK2	2.66604	0.446029	0.00363056	0.0262482	0.890018	0.0825712	0.0527364	0.117729	-0.0559942	0.0845884	0.50815
CNTF	2.66458	0.44628	-0.0205775	0.0427149	0.630097	0.0749207	0.0858202	0.382877	-0.18117	0.137654	0.188437
CD200	2.66261	0.446618	0.00585484	0.0170823	0.731867	0.039822	0.0345153	0.248892	-0.0793131	0.0560225	0.157181
DARS1	2.66226	0.446678	-0.0164771	0.0437563	0.70658	0.113423	0.0884109	0.199836	0.0306989	0.143502	0.83065
HDGFL2	2.66206	0.446713	-0.00611559	0.0293323	0.834887	0.0775643	0.0589327	0.188427	0.0316661	0.0945272	0.7377
VTCN1	2.65865	0.4473	-0.0323499	0.0238313	0.17496	-0.0428954	0.0481519	0.373244	0.0744589	0.0781565	0.34099
C7orf50	2.65754	0.447492	-0.0123625	0.0151142	0.413589	0.0325994	0.0303666	0.283295	-0.0186357	0.0487075	0.702096
ACP5	2.65646	0.447677	-0.0331631	0.0220431	0.132793	-0.00546011	0.0445388	0.902456	0.0360901	0.0722919	0.617735
CTSS	2.65321	0.448238	-0.0188762	0.016168	0.2433	0.0188296	0.032668	0.564487	0.018939	0.0530241	0.721039
SERPINA5	2.64527	0.449608	0.0137679	0.0250867	0.583259	0.0793464	0.0504028	0.115749	-0.0643008	0.0808453	0.426596
KCNIP4	2.64368	0.449883	-0.0293463	0.0520321	0.572884	0.0228053	0.105133	0.828318	-0.252757	0.170643	0.138885
CBLN4	2.64166	0.450233	-0.00509104	0.0206753	0.805551	-0.0653951	0.0417751	0.11782	0.00510438	0.0678061	0.940008
L3HYPDH	2.64057	0.450421	0.00693559	0.0293249	0.813087	0.0217567	0.0589179	0.712004	0.135229	0.0945033	0.15276
SLK	2.6401	0.450503	-0.0468301	0.040928	0.252813	0.0590795	0.0822301	0.472639	-0.00465946	0.131896	0.971826
LAMA4	2.63712	0.451019	-0.0203285	0.0209263	0.331581	0.0220281	0.0422823	0.602504	0.0535121	0.0686294	0.435747
METAP1D	2.63538	0.451321	-0.0167811	0.0351832	0.633497	0.0675709	0.0710887	0.342092	0.08474	0.115386	0.462882
STC2	2.6335	0.451647	-0.0312195	0.0244691	0.202312	-0.0508955	0.0494406	0.303541	-0.0378674	0.0802482	0.637122
TGFBR3	2.63274	0.451778	-0.0420463	0.0325647	0.196962	-0.065559	0.0657981	0.319326	-0.0521149	0.106798	0.625681
MRPL28	2.63267	0.451791	-0.00328611	0.0304997	0.914222	0.030495	0.0612782	0.618842	-0.157049	0.0982893	0.110399
PLA2G15	2.63109	0.452065	-0.0175208	0.0191005	0.359222	0.0105857	0.0385932	0.783922	0.0670842	0.0626415	0.284477
COL18A1	2.62993	0.452267	-0.0107514	0.0176012	0.541457	0.0357975	0.0355639	0.314399	-0.0611564	0.0577246	0.289663
WASF3	2.62926	0.452384	0.0106195	0.104457	0.919045	0.327198	0.211059	0.12141	-0.22099	0.342575	0.519027
CD207	2.62705	0.452768	-0.0183676	0.0260701	0.481265	0.0602405	0.0526755	0.253072	-0.0466318	0.0854989	0.585601
TXNDC9	2.6267	0.452828	0.00869279	0.0236509	0.713291	0.0648157	0.0475181	0.17287	0.0375553	0.0762182	0.622309
DGCR6	2.62605	0.45294	0.0207723	0.0339975	0.541343	-0.0333919	0.0683058	0.62505	0.153915	0.109561	0.160384
GRSF1	2.62207	0.453633	-0.0481507	0.0390645	0.218019	0.0424478	0.0784862	0.588745	-0.0637488	0.125891	0.6127
SHC1	2.6196	0.454064	-0.0891647	0.0637597	0.162291	-0.00922883	0.128102	0.942582	0.143016	0.205474	0.486575
AXIN1	2.61724	0.454476	0.0029791	0.0388082	0.938827	0.117199	0.0784133	0.135344	0.00574262	0.127274	0.964021
KLK11	2.6171	0.454499	-0.0312181	0.0197669	0.114598	-0.0169479	0.0399397	0.671415	-0.0154549	0.064827	0.811621
OBP2B	2.61434	0.454981	0.0446131	0.0352554	0.206029	0.022296	0.0712347	0.754354	0.104213	0.115623	0.367646
MMP12	2.61432	0.454985	-0.0161547	0.035229	0.646654	0.031098	0.0711814	0.662295	0.144618	0.115536	0.210983
PREB	2.61121	0.455528	-0.022626	0.0193928	0.243614	0.0235434	0.0391837	0.548086	0.0166758	0.0636	0.793226
WDR46	2.60997	0.455745	-0.02844	0.0295557	0.336157	0.0165203	0.0593816	0.780912	0.0974426	0.0952471	0.306533
RTBDN	2.60671	0.456314	-0.00549686	0.0189503	0.771828	0.0392149	0.0382897	0.306019	-0.0812164	0.062149	0.191596
RNASE10	2.60604	0.456431	-0.0413588	0.0376274	0.271962	0.0473466	0.0755987	0.531269	-0.0890973	0.121259	0.462655
BMP4	2.59877	0.457704	0.0169102	0.0228066	0.458598	-0.0134625	0.0460815	0.77024	0.101824	0.074796	0.173725
AOC1	2.59562	0.458258	-0.0581707	0.0490757	0.236185	0.0561873	0.099159	0.571094	-0.0975487	0.160947	0.544599
CDH3	2.59483	0.458397	-0.0341088	0.0240707	0.156804	-0.0227127	0.0486357	0.64061	-0.0500602	0.0789417	0.526141
KLK12	2.59026	0.4592	0.0792465	0.112794	0.48249	0.349836	0.227903	0.125112	0.00441613	0.369915	0.990477
CILP	2.58967	0.459304	0.0217591	0.0363436	0.549506	-0.0315446	0.0730194	0.665833	0.165638	0.117122	0.157607
HDGF	2.58828	0.459547	-0.0501343	0.0568034	0.377702	0.0378023	0.116754	0.746185	0.195124	0.185101	0.29211
HCLS1	2.58558	0.460023	0.00981972	0.0348014	0.777879	0.0907315	0.0703174	0.197256	0.0659138	0.114134	0.563729
LAP3	2.58305	0.46047	0.0115137	0.0416933	0.782491	0.113154	0.0842426	0.17953	0.0662445	0.136736	0.628164
APOF	2.5827	0.46053	0.00101468	0.0105113	0.923117	0.0309002	0.0211186	0.143736	0.00482115	0.0338739	0.886851
LACTB2	2.5822	0.460618	-0.028361	0.0297534	0.34073	0.0350373	0.0601178	0.560159	0.0681113	0.0975785	0.485338
GPR101	2.58123	0.46079	-0.0219045	0.0377291	0.56166	-0.0494518	0.0758031	0.514312	-0.146276	0.121587	0.229243
SLC39A5	2.58067	0.460888	-0.0272624	0.0296857	0.35866	0.0567037	0.059981	0.344715	-0.044941	0.0973565	0.644465
UHRF2	2.57834	0.4613	0.0472704	0.0303699	0.119911	0.0522875	0.0610175	0.391692	-0.010991	0.0978712	0.910608
CHCHD10	2.57663	0.4616	-0.0266642	0.0232194	0.251098	0.0222363	0.0466511	0.633716	0.0395391	0.0748277	0.597338
GP6	2.57344	0.462165	-0.0422293	0.0504972	0.403293	0.104141	0.103814	0.316141	-0.0899465	0.166692	0.589648
CEP350	2.57194	0.46243	-0.0204717	0.0326487	0.530785	0.0665761	0.0655959	0.31038	-0.102908	0.105215	0.328275
GAS6	2.57188	0.46244	-0.026545	0.0189567	0.161751	0.00218541	0.0383027	0.954512	-0.0368151	0.0621699	0.553879
VWC2L	2.57174	0.462465	0.0379392	0.0285613	0.18437	-0.0124635	0.0573837	0.828101	0.0590776	0.0920426	0.521119
CSTB	2.57101	0.462595	-0.0155052	0.0230836	0.501941	0.0418039	0.0466413	0.370327	0.0447192	0.0757045	0.554857
DAND5	2.56716	0.463275	-0.152067	0.100293	0.129779	-0.112771	0.201503	0.575846	-0.117216	0.323208	0.716932
HEPH	2.56567	0.46354	0.0173428	0.0159429	0.276944	0.00776549	0.0320315	0.808495	0.0554005	0.051378	0.281165
ENPP5	2.56101	0.464366	-0.0414835	0.0278878	0.137211	0.00388974	0.0563483	0.94498	-0.0177096	0.0914602	0.846505
CCDC134	2.55909	0.464707	-0.0456259	0.0310376	0.141874	-0.0321569	0.062359	0.606197	0.0728608	0.100023	0.466515
NCK2	2.55902	0.464718	-0.00443841	0.042834	0.917494	0.126264	0.0865475	0.144925	-0.0171938	0.140477	0.902611
FST	2.55419	0.465577	-0.0140475	0.0235476	0.550946	0.00720023	0.0475788	0.879745	0.103481	0.0772262	0.180574
GM2A	2.5529	0.465806	0.00995151	0.0250183	0.690886	0.071872	0.0502653	0.153074	-0.0849827	0.0806248	0.292115
CA7	2.55148	0.466059	-0.0228845	0.0281451	0.416361	0.000669548	0.0565475	0.990555	-0.118846	0.0907014	0.190398
LAIR2	2.5506	0.466217	-0.028778	0.0697784	0.680125	-0.219051	0.14099	0.120596	0.0137618	0.228843	0.95206
SERPING1	2.55005	0.466314	-0.00287746	0.0116799	0.805454	0.0185255	0.0234665	0.43004	0.038961	0.0376399	0.300875
TRIM21	2.54879	0.466539	0.0313665	0.0333965	0.347859	0.0669621	0.0674786	0.321282	0.0847862	0.109526	0.439054
CD200R1	2.54807	0.466667	-0.0346105	0.022022	0.116368	-0.0161685	0.0444961	0.716411	-0.0114099	0.0722227	0.874504
C4BPB	2.54774	0.466725	-0.0282142	0.0271358	0.298725	-0.0588633	0.0548287	0.283281	-0.0550075	0.0889937	0.536654
SCN2A	2.54697	0.466863	0.000395268	0.0318836	0.990111	0.0665697	0.0640587	0.298965	-0.143264	0.102749	0.163537
ZBP1	2.54443	0.467316	-0.0200999	0.0194881	0.302607	0.0323224	0.0391543	0.409278	-0.0154921	0.0628029	0.805209
SIRPB1	2.5434	0.467499	-0.029087	0.0328437	0.376047	0.0585915	0.0663618	0.377508	0.026125	0.107713	0.808413
CCL7	2.54336	0.467505	0.0235428	0.0376472	0.53189	0.040911	0.0760674	0.590824	0.152876	0.123467	0.215948
AHNAK	2.5401	0.468087	0.0153626	0.018677	0.410966	0.0583134	0.0375248	0.120504	-0.0196286	0.0601892	0.744406
SPRED2	2.53787	0.468486	0.0102642	0.0274027	0.70806	0.0872427	0.0550559	0.113371	-0.043762	0.0883088	0.620317
GRHPR	2.53591	0.468836	-0.0419295	0.0335586	0.211798	0.00544903	0.0674239	0.935603	0.0852456	0.108147	0.430746
CCL28	2.52798	0.470256	0.00570547	0.0339604	0.866616	0.0321008	0.0686181	0.640022	0.149694	0.111376	0.179254
TMPRSS5	2.52555	0.470692	0.037457	0.0238042	0.115926	0.0340444	0.0480972	0.479227	-0.013909	0.0780676	0.85863
PRTG	2.52207	0.471316	0.0144636	0.0170761	0.397202	0.0528051	0.0345027	0.126235	-0.0319667	0.0560022	0.568262
LRP11	2.52061	0.471579	-0.0340653	0.0267448	0.203075	-0.0618092	0.0540387	0.252997	-0.0202138	0.0877115	0.817786
FCRL5	2.51869	0.471923	-0.01654	0.0351684	0.638241	0.0666235	0.0710588	0.348698	-0.140112	0.115337	0.224745
OPHN1	2.51613	0.472383	-0.0247335	0.0511159	0.628584	0.0244886	0.102699	0.811582	0.220403	0.164728	0.181209
PDIA4	2.51458	0.472663	0.0144307	0.0266781	0.588685	0.0768671	0.0536	0.151862	0.0241702	0.0859736	0.778665
LZTFL1	2.5139	0.472784	-0.0232441	0.0330618	0.482191	0.0474736	0.0664259	0.474972	0.0846097	0.106546	0.427319
XCL1	2.51344	0.472866	-0.0420504	0.0324818	0.195778	-0.0713637	0.0656306	0.277156	-0.0297703	0.106526	0.77995
CALCB	2.51333	0.472887	-0.0144065	0.0265626	0.587693	0.0318285	0.0533681	0.551047	-0.117046	0.0856015	0.171831
FKBPL	2.51147	0.473222	0.00934184	0.0263717	0.723236	0.0721876	0.0529845	0.173372	0.0363705	0.0849863	0.668775
MAP2K6	2.5112	0.473271	-0.0102865	0.043868	0.814656	0.123417	0.0886368	0.164131	-0.0177444	0.143868	0.901866
DPP7	2.51068	0.473364	-0.0287622	0.0407641	0.480624	-0.0355657	0.0823652	0.665981	0.19489	0.133689	0.14523
CNTN1	2.50647	0.474124	-0.0111157	0.0202682	0.583523	-0.0190935	0.0409525	0.641154	-0.0854342	0.0664709	0.199006
F3	2.50635	0.474145	-0.0156832	0.0199218	0.431339	0.0422083	0.0402526	0.294635	-0.0272268	0.0653349	0.676972
PSTPIP2	2.50185	0.474958	-0.0500327	0.0500317	0.317545	-0.0252819	0.100521	0.801472	0.19973	0.161234	0.215727
BCAN	2.49943	0.475393	0.0156044	0.0199549	0.434419	-0.00168351	0.0403195	0.966703	-0.0831902	0.0654435	0.203978
CEACAM6	2.49523	0.476153	0.00389727	0.0257831	0.879884	0.079567	0.051802	0.124861	-0.0408155	0.0830896	0.623377
GDF15	2.49398	0.47638	-0.0366097	0.0242079	0.130789	-0.00574285	0.0489129	0.90656	0.0200245	0.0793916	0.800922
CHEK2	2.48929	0.47723	-0.0273949	0.0297872	0.35797	0.0495707	0.0601861	0.41036	0.0258461	0.0976894	0.791395
PROCR	2.48871	0.477335	-0.0275998	0.024615	0.262447	0.0255492	0.049455	0.60554	-0.0588996	0.079325	0.457954
OSBPL2	2.48716	0.477616	0.00996817	0.0225437	0.658462	0.0648303	0.0452935	0.152648	-0.07317	0.0726501	0.314105
GOT1	2.48673	0.477694	-0.0415356	0.027204	0.127124	-0.0159965	0.0546567	0.769834	-0.0231775	0.0876685	0.791544
KIRREL1	2.48644	0.477746	-0.00237939	0.0437883	0.956676	-0.113026	0.0879768	0.199189	-0.0668557	0.141113	0.635766
YJU2	2.48579	0.477865	-0.0246279	0.0236301	0.297561	0.0369262	0.0474763	0.436882	-0.0290267	0.0761512	0.703157
LYPLA2	2.48046	0.478833	-0.0575744	0.0632383	0.362814	0.0733861	0.127055	0.563669	0.145639	0.203794	0.474999
NRP2	2.48019	0.478882	-0.0212132	0.0207796	0.307578	-0.00392415	0.0419859	0.925555	-0.0765083	0.0681483	0.26186
OMD	2.47886	0.479124	-0.0389404	0.0339542	0.251733	-0.0700667	0.0686057	0.307374	-0.060164	0.111355	0.589125
GPC1	2.47814	0.479254	0.000964145	0.0240282	0.968002	0.0673026	0.0485499	0.165993	0.0178846	0.0788024	0.820508
CD28	2.47675	0.479508	-0.0330268	0.0265307	0.213493	-0.00389921	0.0536062	0.94203	0.0759079	0.0870094	0.383205
CALB2	2.47513	0.479803	0.0389234	0.0332261	0.241704	0.0649594	0.0671344	0.333489	0.0620463	0.108967	0.569217
SESTD1	2.47469	0.479883	0.00823816	0.0482578	0.864487	0.149846	0.0975064	0.124679	-0.0726978	0.158265	0.646093
CREBZF	2.47444	0.479928	-0.0256221	0.023458	0.274986	0.0331256	0.0471304	0.482314	0.0025514	0.0755964	0.973083
F11R	2.47081	0.480589	-0.0211941	0.0214951	0.324387	0.027017	0.0434316	0.534052	0.0369284	0.0704949	0.600508
PLXNA4	2.46861	0.480992	0.0140452	0.042008	0.738194	0.0871201	0.0848786	0.304961	0.121136	0.137768	0.379476
DPP6	2.46838	0.481032	0.00631185	0.0222071	0.776299	0.0578707	0.0448702	0.197457	-0.0871142	0.0728299	0.231943
LGALS9	2.46822	0.481062	-0.0299486	0.0208517	0.151255	0.00632396	0.0421316	0.880717	-0.00545425	0.0683847	0.936446
KLB	2.46681	0.48132	-0.0380868	0.0452167	0.399823	-0.0881143	0.0913619	0.335064	-0.121413	0.148292	0.413138
PTPRM	2.46637	0.481399	0.00407968	0.0177818	0.818584	0.0491277	0.0359287	0.171834	-0.0628226	0.0583167	0.281634
GAST	2.4652	0.481614	-0.0278501	0.0632723	0.659915	0.156421	0.127123	0.218812	-0.150005	0.203903	0.462107
AIF1	2.46206	0.482187	-0.0628539	0.0667473	0.346601	0.114868	0.134865	0.394581	0.0170883	0.218903	0.937794
MELTF	2.46134	0.482318	0.00413934	0.0189906	0.827499	-0.026204	0.0381549	0.492381	-0.0678451	0.0611998	0.267879
LONP1	2.45821	0.482891	-0.0103774	0.0293927	0.724119	0.0691997	0.0590541	0.241557	-0.0937829	0.0947219	0.322373
GUCY2C	2.45661	0.483184	0.0270936	0.0555598	0.625907	0.167613	0.111627	0.133535	-0.146712	0.179049	0.412758
RSPO1	2.45657	0.48319	-0.0318748	0.0204801	0.119951	-0.0151078	0.0413807	0.715124	-0.0032291	0.067166	0.961665
PDZK1	2.45375	0.483708	-0.0410875	0.0265539	0.122104	-0.0142941	0.0533506	0.78881	-0.000263828	0.0855736	0.997541
SELPLG	2.44682	0.484978	0.00922458	0.0172939	0.59388	-0.0188008	0.0349428	0.590672	0.0779388	0.0567165	0.169709
CD79B	2.44622	0.485088	-0.0131963	0.0284309	0.642645	0.00458785	0.0574456	0.936362	-0.13524	0.0932412	0.147267
TOP1	2.44519	0.485277	-0.0339878	0.0796462	0.669665	0.0150739	0.16002	0.924969	-0.37556	0.25667	0.143729
ACTN4	2.44132	0.485989	0.00091872	0.0269751	0.972838	0.0423487	0.054504	0.437362	-0.132412	0.0884667	0.134791
TIGIT	2.44022	0.486192	-0.0208085	0.0231678	0.369316	-0.0430345	0.0465473	0.355434	-0.0610583	0.0746612	0.413665
HMMR	2.43748	0.486697	0.0292408	0.0371611	0.431548	0.01043	0.0746618	0.888928	-0.158986	0.119756	0.184624
KIR3DL1	2.43684	0.486815	-0.0531586	0.131702	0.686578	-0.272855	0.266109	0.305459	-0.373868	0.431928	0.386939
ATP6AP2	2.43613	0.486945	-0.0194055	0.0275993	0.482157	0.047728	0.0557653	0.392284	0.0489799	0.090514	0.588544
NT-proBNP	2.43609	0.486951	-0.0434363	0.0636034	0.494821	-0.155586	0.128513	0.226323	-0.12249	0.208592	0.557194
DBNL	2.43517	0.487121	-0.0302815	0.0471613	0.520973	0.095988	0.095291	0.31404	0.0511143	0.154669	0.741114
DDX1	2.43252	0.48761	-0.0122915	0.0341332	0.718846	0.0616187	0.0685785	0.369129	-0.140557	0.109999	0.201615
ACE2	2.43011	0.488054	-0.00380163	0.0297885	0.898476	-0.0569766	0.0601887	0.344066	0.139964	0.0976936	0.152278
SEPTIN8	2.42939	0.488188	-0.0194825	0.0177932	0.273808	0.0245191	0.035749	0.492957	-0.0219978	0.0573409	0.701333
MYL1	2.42838	0.488374	-0.021527	0.0233912	0.357639	-0.0565545	0.0469963	0.229115	-0.0362171	0.0753813	0.631012
MAPT	2.4283	0.488388	-0.00643479	0.102135	0.949778	0.286705	0.206367	0.165069	-0.275239	0.334959	0.411449
TBL1X	2.42551	0.488904	0.0043507	0.0403482	0.914154	0.0483917	0.0815248	0.552932	0.162836	0.132325	0.218784
OGT	2.42375	0.48923	-0.0294628	0.0402878	0.464762	-0.0349049	0.0809438	0.666399	-0.156771	0.129833	0.227532
HARS1	2.41846	0.490208	-0.0103193	0.035006	0.768223	0.092895	0.0707308	0.189379	-2.0157e-05	0.114805	0.99986
LIFR	2.41395	0.491043	-0.010958	0.0163869	0.503848	0.0141926	0.0331103	0.668277	-0.0703964	0.053742	0.190548
IL18R1	2.41342	0.491141	0.012927	0.0226108	0.567648	0.0575379	0.0456858	0.208186	0.039472	0.0741537	0.594643
PDE5A	2.41342	0.491142	-0.0130204	0.0442522	0.768642	0.0697524	0.0889088	0.432912	0.137659	0.142608	0.334632
NDUFB7	2.413	0.491219	0.0246683	0.0309565	0.425717	0.0840143	0.0621959	0.177067	0.0295807	0.0997613	0.766899
PGF	2.41294	0.49123	0.0141883	0.0180968	0.43322	0.055578	0.0365651	0.12885	-0.0231734	0.0593497	0.696287
GTF2IRD1	2.41118	0.491556	-0.0118978	0.0433437	0.783758	0.118449	0.0870836	0.174082	-0.0400111	0.139681	0.774596
LRRN1	2.40746	0.492248	0.018747	0.0255832	0.463872	0.0771483	0.0516918	0.135909	-0.0586158	0.0839021	0.48496
IL1R2	2.4071	0.492314	-0.0185689	0.0169347	0.273138	0.010486	0.034217	0.759325	-0.0512029	0.0555385	0.356796
BDNF	2.40665	0.492397	-0.0677187	0.0671198	0.313258	-0.0554897	0.134853	0.680808	0.266679	0.216303	0.217906
VEGFB	2.40606	0.492508	-0.00684342	0.0190053	0.718864	0.046019	0.0381843	0.22842	0.0151207	0.0612471	0.805051
PRDX2	2.39911	0.4938	-0.00845009	0.0263719	0.748717	0.0478047	0.0529848	0.367151	0.0688947	0.0849868	0.41776
HRG	2.39715	0.494166	0.00506358	0.0180445	0.779063	0.00560145	0.036254	0.877242	-0.0876722	0.0581508	0.131957
GAPDH	2.39641	0.494302	-0.0318855	0.042878	0.457292	0.0742908	0.0883728	0.400765	0.068468	0.140728	0.62671
PLCB2	2.39624	0.494334	-0.00736133	0.0526449	0.888823	0.116931	0.105771	0.269207	0.107168	0.169655	0.52774
EVI5	2.39567	0.494442	-0.000869599	0.0404167	0.982838	0.117778	0.0812028	0.147259	-0.0262378	0.130248	0.840392
HDAC8	2.39492	0.494581	-0.024006	0.0339976	0.480285	0.0692922	0.0683059	0.31062	-0.0755234	0.109562	0.490781
SH3BGRL2	2.39486	0.494593	-0.0393839	0.038172	0.302441	0.0584833	0.0766929	0.445904	-0.0154198	0.123014	0.900272
GID8	2.39207	0.495112	-0.008717	0.0258048	0.735581	0.0293353	0.0518454	0.571642	-0.1195	0.0831593	0.151033
CD46	2.39157	0.495205	-0.0265969	0.0182989	0.146457	0.000562067	0.0379929	0.9882	-0.0122594	0.0613059	0.84155
PAIP2B	2.38936	0.495618	-0.0478088	0.0331424	0.149469	-0.00126346	0.0665878	0.984865	-0.032407	0.106806	0.761634
PTPRR	2.38684	0.496089	0.0149831	0.0193716	0.439437	0.0140131	0.0389204	0.718891	-0.0857627	0.0624277	0.169816
SMAD3	2.3848	0.49647	-0.00983049	0.0335619	0.769655	0.0895407	0.0674307	0.184519	-0.0135648	0.108158	0.900219
KIR2DL2	2.38004	0.497362	0.0352573	0.0549799	0.521491	0.149792	0.110462	0.175392	-0.181429	0.17718	0.306094
DECR1	2.37854	0.497641	-0.029679	0.0378964	0.433728	0.0775723	0.076571	0.311281	-0.037289	0.124284	0.764219
APOD	2.37777	0.497787	-0.023694	0.0260592	0.363445	0.0396101	0.0523566	0.449502	-0.0641241	0.0839792	0.445304
GLRX	2.37697	0.497935	-0.020898	0.0330519	0.527371	0.0447702	0.0679351	0.510062	0.0928527	0.107704	0.388865
CRTAC1	2.37665	0.497996	-0.00303035	0.0201016	0.880204	0.0354305	0.0406159	0.383249	0.0602001	0.0659247	0.361387
REG3G	2.37591	0.498134	-0.0276466	0.0288891	0.338806	0.0282777	0.0580423	0.626231	0.0660436	0.0930989	0.478248
TBCB	2.37591	0.498136	-0.0336312	0.0556362	0.545667	0.123338	0.112415	0.272845	0.0172412	0.182463	0.924739
NPY	2.37556	0.498201	-0.0621116	0.0410247	0.130357	-0.020887	0.0828917	0.801112	-0.0149035	0.134543	0.911821
C1QBP	2.37356	0.498575	-0.024525	0.0488783	0.615951	0.11449	0.0982035	0.243959	-0.110677	0.157517	0.482449
CCL20	2.37281	0.498716	-0.00927314	0.0561082	0.868765	-0.0424504	0.113368	0.708156	0.283107	0.184011	0.124251
LTBP3	2.37245	0.498784	-0.00439548	0.032876	0.893669	0.0141826	0.066427	0.830978	0.150848	0.107819	0.162113
PTPRF	2.37132	0.498997	-0.0322026	0.0249002	0.196304	0.00568917	0.0495478	0.908616	0.0439446	0.0801664	0.583735
EIF1AX	2.37031	0.499185	-0.0148567	0.0469265	0.751618	0.109267	0.0942821	0.24676	-0.149765	0.151227	0.322252
SPTBN2	2.36813	0.499596	0.0138915	0.0292968	0.635486	0.0116296	0.0588614	0.843417	-0.13795	0.0944127	0.144293
TNFAIP2	2.3668	0.499845	-0.03319	0.02573	0.197373	-0.0198248	0.0516951	0.701436	0.0744389	0.0829182	0.369542
LAMB1	2.36658	0.499887	0.0109587	0.017276	0.526012	0.00652455	0.0347099	0.850936	-0.077807	0.0556742	0.162563
ANK2	2.36382	0.500405	0.0154786	0.0527387	0.769205	-0.0231745	0.105959	0.82692	-0.231849	0.169957	0.172827
SUOX	2.36317	0.500527	-0.0244718	0.0358236	0.49469	-0.0603437	0.0719746	0.402006	-0.110752	0.115446	0.337621
DDC	2.35809	0.501484	-0.0183472	0.0328273	0.576361	-0.0558056	0.0663287	0.400364	0.152831	0.10766	0.156059
DDHD2	2.35626	0.501829	-0.0135999	0.0237573	0.567145	0.00517703	0.0477317	0.913652	0.100376	0.0765609	0.190141
MINK1	2.35516	0.502036	-0.0178842	0.0548068	0.744256	0.0941188	0.110115	0.392904	0.149385	0.176622	0.397874
SERPINB1	2.35395	0.502264	-0.0222598	0.0344406	0.518226	0.0730181	0.0695884	0.294313	0.0150858	0.11295	0.893778
CCER2	2.35106	0.50281	-0.0133884	0.0355029	0.706173	-0.0593406	0.0713303	0.405657	-0.117516	0.114413	0.30461
PTN	2.34892	0.503214	0.0128741	0.0338669	0.703928	-0.0880654	0.0684291	0.198422	0.0308378	0.111069	0.781345
MMP15	2.34641	0.503688	0.0305145	0.0263959	0.247947	0.0696073	0.0530332	0.189646	-0.0174792	0.0850644	0.837238
HSP90B1	2.34107	0.504699	-0.0395438	0.058014	0.495643	0.0424361	0.117219	0.717415	0.20522	0.190261	0.281029
GNGT1	2.33708	0.505454	-0.0356195	0.04235	0.400509	-0.0364143	0.0850872	0.66877	-0.152778	0.136478	0.263227
LTO1	2.33672	0.505523	-0.0388561	0.0339514	0.25272	-0.0308983	0.0685999	0.652515	0.120023	0.111346	0.28134
NDUFA5	2.33521	0.505809	-0.00522099	0.0192757	0.786556	0.0483457	0.0387277	0.212197	0.0115452	0.0621186	0.852594
ESAM	2.33369	0.506098	-0.0224058	0.020266	0.269184	-0.00925053	0.0409481	0.821321	-0.0641114	0.0664638	0.334988
JCHAIN	2.33009	0.506781	-0.0291234	0.0320589	0.36388	-0.0413528	0.0647761	0.52337	-0.102098	0.10514	0.331761
SPINK5	2.32895	0.506998	-0.0135802	0.0217626	0.532767	0.0459839	0.043972	0.29594	0.012094	0.0713719	0.865478
HYAL1	2.32703	0.507362	-0.0189912	0.017455	0.276929	0.0149675	0.0347328	0.666638	-0.0443112	0.0561964	0.430642
PM20D1	2.32595	0.507567	-0.148177	0.126907	0.243259	-0.106715	0.256419	0.677376	-0.354117	0.4162	0.395076
CDC25A	2.32574	0.507609	-0.0256496	0.0267711	0.338241	0.0399092	0.053787	0.458271	0.0189187	0.0862735	0.826471
SNAP23	2.31988	0.508722	-0.0442306	0.0494525	0.371332	0.0349333	0.0999204	0.726708	0.145269	0.162183	0.370636
TOP1MT	2.31879	0.508931	0.043974	0.0340268	0.196542	-0.0231489	0.0683647	0.734976	0.027225	0.109656	0.803972
CCL21	2.31772	0.509135	-0.0118904	0.0252165	0.637368	-0.0183279	0.0509507	0.719138	-0.10677	0.0826993	0.196995
HBZ	2.31734	0.509208	0.0399268	0.0552177	0.469801	0.0514917	0.11094	0.64265	0.206164	0.177946	0.24691
SMS	2.31641	0.509385	-0.0455928	0.0376952	0.226754	-0.0206171	0.075735	0.785504	-0.100309	0.121478	0.409151
CXCL3	2.31371	0.509899	0.00394324	0.0467372	0.93278	0.134189	0.094434	0.15565	-0.00109729	0.153278	0.99429
PON3	2.31366	0.50991	-0.0223955	0.0170058	0.188179	0.0035957	0.0343608	0.916679	0.02583	0.0557718	0.643372
ANGPTL3	2.3106	0.510494	-0.0268596	0.0239549	0.262462	-0.0537909	0.0484017	0.266702	-0.0268955	0.0785619	0.732165
AGXT	2.31	0.510609	0.0237669	0.0456903	0.603064	-0.0723841	0.0923187	0.433196	-0.115145	0.149845	0.442423
BCL2L1	2.30939	0.510725	0.00714943	0.0478674	0.881301	0.122681	0.0961724	0.202384	0.0655191	0.154259	0.671122
CA5A	2.30748	0.51109	-0.0745807	0.0546977	0.173045	-0.0593448	0.110518	0.591416	-0.0919895	0.179385	0.608207
CTSB	2.30215	0.512109	-0.0247731	0.0346848	0.475258	0.0588629	0.0700819	0.401167	-0.10653	0.113751	0.349247
FGR	2.30129	0.512274	0.0150311	0.0288284	0.60221	0.0654435	0.0582487	0.261501	0.0640102	0.0945449	0.498549
IPCEF1	2.30125	0.512281	-0.047055	0.0442292	0.287649	-0.0313868	0.0893665	0.725506	0.162798	0.145053	0.262005
ATP5IF1	2.29646	0.5132	0.0241171	0.045911	0.599496	0.0539239	0.0927646	0.561177	0.174284	0.150568	0.247356
DYNLT1	2.29542	0.513399	-0.0417566	0.0278034	0.133452	-0.0343891	0.0558609	0.538287	0.00128242	0.0896	0.988583
ITGB1	2.29515	0.513451	-0.0236634	0.0160745	0.141323	-0.024178	0.032479	0.456807	0.0197212	0.0527174	0.708418
CTSH	2.29085	0.514277	-0.0478877	0.0485101	0.323811	0.0678683	0.0980162	0.488843	-0.0994679	0.159092	0.531976
ZFYVE19	2.28552	0.515301	-0.0498657	0.04899	0.308985	0.0151752	0.0984279	0.877502	0.144486	0.157877	0.360318
TMPRSS11B	2.2838	0.515631	-0.0681536	0.0502211	0.175067	-0.0166509	0.100901	0.86896	-0.0893049	0.161844	0.581212
KLK8	2.27863	0.516627	-0.0264689	0.0230494	0.251111	0.0262511	0.0465721	0.573115	-0.018468	0.0755922	0.807043
NACC1	2.27604	0.517126	-0.0329549	0.0282861	0.244276	0.0305533	0.0568307	0.59096	-0.0103758	0.0911556	0.9094
LPA	2.27295	0.517723	-0.0743609	0.0894808	0.406158	-0.226269	0.17978	0.208473	0.285567	0.288364	0.322269
PTGDS	2.27286	0.517741	-0.026676	0.0211796	0.208154	-0.0457154	0.042794	0.285673	-0.0104484	0.06946	0.880463
COX5B	2.26597	0.519072	0.0324541	0.0387507	0.402517	0.098638	0.0782971	0.208054	0.0424018	0.127086	0.73872
SKIV2L	2.26386	0.51948	0.0288092	0.0319196	0.36698	0.0483627	0.0641309	0.450953	-0.128491	0.102865	0.211913
PFKFB2	2.26338	0.519573	-0.0320658	0.0382548	0.402119	0.034654	0.077295	0.654014	0.104406	0.125459	0.405509
BID	2.26264	0.519716	0.0076275	0.0396919	0.847652	0.116854	0.0801987	0.145432	-0.0194255	0.130172	0.881405
EZR	2.26212	0.519817	-0.0158982	0.0141548	0.261652	0.0169825	0.0286003	0.552795	-0.00958016	0.0464218	0.836545
TOM1L2	2.26077	0.520078	0.00561992	0.0475207	0.905883	0.135617	0.0954757	0.155795	-0.00509935	0.153142	0.973443
ACE	2.26031	0.520168	0.00133387	0.022116	0.951919	0.0560149	0.0444341	0.207739	-0.0739874	0.0712717	0.299474
CRKL	2.25909	0.520403	-0.0248914	0.0492296	0.613242	0.109178	0.0994699	0.272659	0.0292103	0.161452	0.856467
MB	2.25793	0.520628	-0.00364148	0.028886	0.899708	0.066255	0.0583651	0.256586	-0.105736	0.0947338	0.264643
HPCAL1	2.25609	0.520985	-0.0124674	0.0369767	0.736064	0.0582449	0.0747126	0.435829	0.106167	0.121268	0.381538
CA11	2.24775	0.522604	-0.0286793	0.0205948	0.164082	-0.0396298	0.0416125	0.341161	0.00738662	0.0675422	0.912938
BST1	2.24761	0.522631	-0.028822	0.030086	0.338313	-0.0278157	0.0607897	0.647364	0.119419	0.0986692	0.226466
BABAM1	2.24353	0.523425	0.00372402	0.0193122	0.84713	0.0541575	0.0388009	0.163093	0.00612261	0.0622361	0.921653
IL1R1	2.23978	0.524155	-0.00891619	0.016135	0.580667	0.0206552	0.0326012	0.526513	-0.0654735	0.0529158	0.216276
SNAP29	2.23932	0.524245	-0.0221481	0.0425968	0.603221	0.0997431	0.0860683	0.246795	-0.0230626	0.139699	0.868911
LHB	2.23785	0.524532	0.0222654	0.0595058	0.70836	0.113385	0.120233	0.3459	-0.26616	0.195154	0.172939
MEGF9	2.23561	0.524969	-0.0172021	0.0169085	0.309238	-0.00785057	0.0341641	0.818304	0.0610242	0.0554526	0.271404
LRRC37A2	2.23533	0.525022	-0.047298	0.0328847	0.150664	-0.00464497	0.06607	0.943966	0.000905114	0.105975	0.993187
PPT1	2.23464	0.525157	-0.030237	0.0514225	0.556659	-0.147861	0.103315	0.152698	-0.00475306	0.165716	0.977124
IFNL2	2.23458	0.52517	0.0272784	0.0396564	0.491696	0.113369	0.0796753	0.155081	-0.0939453	0.127798	0.462447
SERPINE2	2.23419	0.525246	-0.0774789	0.0555139	0.163127	0.00596062	0.111535	0.957391	-0.0230946	0.178901	0.897311
EIF2AK3	2.2326	0.525556	0.00304366	0.0431066	0.943724	0.119755	0.0866072	0.167055	0.00547388	0.138917	0.968576
KDM3A	2.22965	0.526132	-0.0424654	0.028456	0.135934	-0.024358	0.0571722	0.670166	0.00942975	0.0917033	0.91812
CD40LG	2.2283	0.526396	-0.00507459	0.0403542	0.899955	0.109162	0.0815369	0.180953	-0.00669792	0.132344	0.959647
TNFSF12	2.2273	0.526591	-0.019358	0.018755	0.302263	0.0263791	0.0378951	0.486531	-0.0100163	0.0615084	0.870676
EXOSC10	2.22521	0.527	-0.0501075	0.0364243	0.169237	-0.0134482	0.0731816	0.854236	0.0621307	0.117382	0.596714
MPI	2.22458	0.527124	0.0233139	0.0337882	0.490361	0.0970951	0.0682701	0.155291	-0.00125576	0.110811	0.990961
PCSK9	2.22213	0.527602	-0.00273034	0.0285708	0.923899	0.016912	0.0567613	0.765844	-0.137883	0.0931669	0.139408
ELOA	2.22044	0.527933	-0.0313981	0.0337584	0.352564	0.0420488	0.0682099	0.537737	0.0508869	0.110713	0.645888
MEPE	2.21788	0.528436	-0.02499	0.024095	0.299933	-0.0647768	0.0486848	0.183661	0.0148461	0.0790214	0.851015
BTN2A1	2.21194	0.529601	-0.0213483	0.0180158	0.236324	-0.0117795	0.0364016	0.746313	-0.0470255	0.0590843	0.426286
PMVK	2.21181	0.529625	-0.0279	0.065713	0.671243	0.158637	0.132775	0.232472	-0.0148089	0.215511	0.945231
DPEP2	2.21094	0.529798	-0.00225423	0.0169787	0.894405	0.0463967	0.034306	0.176558	-0.0299927	0.0556829	0.590265
PGA4	2.21032	0.529918	0.037757	0.0367696	0.30474	0.0101759	0.0738754	0.89047	-0.124143	0.118495	0.29505
SAP18	2.2101	0.529962	0.0592803	0.0440177	0.178372	0.0895372	0.0884378	0.311579	-0.0178368	0.141853	0.899962
GLP1R	2.20857	0.530262	-0.0374204	0.0334041	0.262885	-0.0211736	0.0671135	0.752457	0.109233	0.107649	0.310489
NRN1	2.20706	0.530559	-0.0329974	0.0244288	0.17708	0.00766	0.0490809	0.876011	-0.00163429	0.078725	0.983442
SIGLEC10	2.20444	0.531074	-0.00971748	0.0218486	0.656591	0.0390641	0.0441457	0.37644	-0.080642	0.0716539	0.260688
MFAP4	2.20394	0.531172	-0.0149785	0.0192304	0.436225	-0.0245644	0.0386365	0.525065	-0.0618286	0.0619724	0.318678
ANXA4	2.20281	0.531394	-0.0219753	0.0332057	0.508265	0.0663082	0.0670933	0.323258	0.0139913	0.108901	0.897798
ADAMTSL4	2.20243	0.53147	-0.0215803	0.0177164	0.223475	-0.0215667	0.0355947	0.544721	-0.0366647	0.0570933	0.520899
IL31	2.19553	0.532829	-0.0222741	0.0376723	0.554481	0.0830587	0.0756889	0.272746	-0.0456866	0.121404	0.70676
PHOSPHO1	2.19542	0.532851	-0.0103836	0.0197426	0.599046	0.0219216	0.0398906	0.582762	-0.082533	0.0647474	0.20273
SUSD4	2.1952	0.532895	0.0340084	0.0292646	0.245474	0.0667563	0.0587966	0.256492	-0.0667512	0.0943089	0.479239
IL3RA	2.19169	0.533586	-0.0148609	0.0201552	0.461108	0.0173987	0.0407243	0.669308	-0.0770065	0.0661005	0.244315
FKBP4	2.19105	0.533713	-0.000277075	0.0260571	0.991518	0.0380785	0.0526493	0.469705	0.0879934	0.0854563	0.303418
DGKA	2.18916	0.534086	-0.0280249	0.026693	0.294022	0.0213611	0.0536301	0.690492	0.048536	0.0860218	0.572726
F7	2.18555	0.534801	-0.027636	0.020085	0.16916	0.000867621	0.0405824	0.982948	0.0141239	0.0658702	0.830265
GGACT	2.18538	0.534833	0.0140299	0.0324433	0.665512	0.0319215	0.0651831	0.62444	0.124949	0.104553	0.232339
SERPINC1	2.17757	0.536379	-0.00795352	0.010875	0.464733	0.0205211	0.0218494	0.347854	-0.0202699	0.0350462	0.563141
CCL24	2.17743	0.536408	-0.00216313	0.0529076	0.967396	0.127868	0.106902	0.231944	-0.179748	0.173514	0.300501
BAMBI	2.17672	0.536549	-0.0234032	0.0200744	0.243979	-0.00893188	0.040561	0.825756	-0.0537783	0.0658355	0.414214
GFRA2	2.17202	0.537481	-0.0058085	0.0147772	0.694355	-0.00355396	0.0298579	0.905277	-0.0651537	0.048463	0.17914
FAM3C	2.17144	0.537595	-0.0283599	0.0215408	0.188302	-0.0453742	0.0435239	0.297439	0.0153833	0.0706446	0.827665
RPA2	2.17033	0.537817	0.037615	0.0266296	0.158109	0.00720405	0.0535026	0.892917	-0.0230715	0.0858173	0.788105
LAG3	2.16752	0.538375	-0.00894622	0.0248963	0.719421	0.0606512	0.0503038	0.228235	-0.00104653	0.0816493	0.989776
RNASE6	2.16591	0.538694	-0.0289009	0.0227984	0.205212	-0.00857813	0.0458052	0.851484	0.0533015	0.0734708	0.468329
GIPR	2.16501	0.538872	0.0374449	0.0387533	0.334161	0.0433124	0.0778608	0.578145	-0.147075	0.124887	0.239215
TFF1	2.16325	0.539223	-0.078111	0.0540035	0.148393	-0.0500881	0.109116	0.646313	-0.0274631	0.177108	0.876804
SCG3	2.16233	0.539407	-0.0210193	0.023916	0.379688	-0.0674631	0.0483231	0.163015	0.0294044	0.0784343	0.707824
CCN4	2.16103	0.539666	-0.0206364	0.0212586	0.331929	0.0314655	0.0429537	0.464017	-0.00520605	0.0697192	0.940492
IL33	2.16054	0.539763	-0.0370693	0.0301405	0.219045	-0.0566291	0.0608998	0.352673	0.0769561	0.0988479	0.43645
LILRB4	2.15857	0.540156	0.0185855	0.026982	0.491111	0.0469616	0.0545179	0.389237	-0.113916	0.0884893	0.198289
PALM2	2.15777	0.540313	-0.0213345	0.0221353	0.335369	-0.0549228	0.044473	0.217134	-0.0135684	0.0713339	0.849183
AHCY	2.15758	0.540352	0.00381298	0.0356126	0.914757	0.0471744	0.0719565	0.512243	0.127461	0.116794	0.275405
CD40	2.15701	0.540466	-0.0152743	0.0207803	0.462498	0.0340717	0.0419873	0.417295	0.0265387	0.0681505	0.697058
BMPER	2.1568	0.540508	-0.0126691	0.0143219	0.376588	-0.0187078	0.0287748	0.51575	-0.0419115	0.0461543	0.36406
CD276	2.15353	0.541159	0.0221377	0.0232257	0.340753	-0.00782018	0.0469282	0.867688	0.0779554	0.0761703	0.306362
ARHGAP5	2.15247	0.54137	-0.00275636	0.0528081	0.958383	-0.107826	0.106099	0.309743	-0.122788	0.170181	0.470763
BAP18	2.15247	0.541371	-0.0485273	0.033799	0.151385	-0.0157412	0.067907	0.816737	0.0248103	0.108922	0.819864
MORF4L1	2.15014	0.541836	-0.00951637	0.0302389	0.753051	0.0394255	0.0607542	0.51653	-0.129189	0.0974489	0.185242
MAPK9	2.14944	0.541975	0.00369691	0.0190188	0.845918	0.035794	0.038428	0.351854	0.0525532	0.0623734	0.399689
NGFR	2.14705	0.542453	-0.0172427	0.0232976	0.45941	0.00475294	0.0468081	0.919142	0.0855946	0.0750795	0.254539
CXCL10	2.14567	0.542729	-0.0507714	0.0386121	0.188858	-0.0762243	0.078017	0.328807	-0.000794992	0.126631	0.994992
IST1	2.14432	0.542998	-0.0187506	0.0546271	0.731485	0.100553	0.109754	0.359799	0.115132	0.176043	0.513265
ANXA1	2.14393	0.543077	-0.00250312	0.0286518	0.9304	-0.0661637	0.0575654	0.250682	-0.0491472	0.0923341	0.594654
NTF4	2.14293	0.543276	-0.0288283	0.028686	0.315171	0.0136624	0.057961	0.813703	-0.0880523	0.0940779	0.349537
ITPR1	2.14232	0.5434	-0.0476613	0.0465616	0.306265	-0.03591	0.0935488	0.701162	-0.137894	0.150051	0.358329
TARM1	2.142	0.543462	-0.0685926	0.056482	0.224877	-0.112374	0.11348	0.322291	-0.0451299	0.182021	0.804233
OPTC	2.13869	0.544125	-0.029463	0.025668	0.25132	-0.0477781	0.0518631	0.357162	0.0752717	0.0841802	0.371456
TNFRSF14	2.13703	0.544457	-0.0270787	0.0198221	0.172235	0.00227192	0.0400512	0.954776	-0.00708937	0.065008	0.913183
OLFM4	2.1335	0.545166	-0.0731392	0.0606414	0.228069	-0.11587	0.121837	0.341822	0.153028	0.195425	0.433783
GFRA3	2.13309	0.545247	0.0279465	0.0206855	0.177042	0.0403964	0.0429479	0.347178	-0.0237598	0.0693015	0.731797
CD274	2.13289	0.545289	-0.00571279	0.0185925	0.758711	0.0454426	0.0375668	0.226715	0.00226516	0.0609756	0.970374
IL3	2.13275	0.545316	-0.0059989	0.0656606	0.927223	0.053208	0.131921	0.686791	0.2608	0.2116	0.218048
IGFBP4	2.12948	0.545973	-0.0191367	0.0270851	0.480024	0.0486409	0.0547263	0.374334	-0.0653137	0.0888275	0.462346
SFRP1	2.12465	0.546942	-0.0199617	0.0321274	0.534533	-0.0623995	0.0649145	0.336667	0.132146	0.105364	0.210085
IFT20	2.12237	0.5474	-0.0134602	0.0308785	0.662996	0.0616143	0.0620392	0.320878	-0.0945365	0.0995099	0.342333
FAM13A	2.12149	0.547577	-0.0229273	0.0362886	0.527661	0.0697187	0.0729089	0.339181	0.0248623	0.116945	0.831684
FGFBP1	2.1211	0.547655	-0.0257357	0.021671	0.235302	-0.0128526	0.0437869	0.769184	0.061917	0.0710716	0.383869
ITGB2	2.1191	0.548059	-0.0221506	0.0198112	0.263813	0.0057897	0.0400292	0.885028	0.0448135	0.0649723	0.490531
RP2	2.11866	0.548147	0.0147839	0.0256026	0.563781	0.0496437	0.051731	0.337475	0.064743	0.0839657	0.44086
CTHRC1	2.11708	0.548466	-0.00326271	0.0181131	0.857087	-0.0200599	0.0363918	0.581606	0.0842194	0.0583718	0.14939
MORN4	2.11577	0.548729	0.0238491	0.0482714	0.62137	0.0128123	0.096984	0.894926	-0.210294	0.155561	0.176733
GART	2.11141	0.549608	0.0131533	0.0193517	0.496853	0.0334081	0.0388803	0.390407	-0.0792512	0.0623634	0.204098
IL17C	2.11115	0.54966	-0.0339499	0.0495622	0.493514	0.0402406	0.100142	0.687896	0.154155	0.162543	0.34317
FCRL2	2.10407	0.55109	0.0013993	0.0320227	0.965155	-0.00580932	0.064703	0.928477	-0.143951	0.105021	0.170796
INPP5J	2.10055	0.551802	0.0216165	0.030835	0.483444	-0.0205777	0.0619519	0.739842	0.117263	0.0993698	0.238256
PNMA1	2.1003	0.551851	0.0110766	0.0302441	0.714264	0.0878536	0.0607647	0.148548	-0.0377131	0.0974656	0.698885
KIAA0319	2.09984	0.551946	-0.0272092	0.0206251	0.187399	-0.00642637	0.0414388	0.876789	-0.0322099	0.0664672	0.628069
CDKN1A	2.09925	0.552065	0.0143247	0.0469633	0.760418	0.134628	0.0948908	0.156294	-0.0200436	0.154019	0.896486
LIF	2.09796	0.552326	-0.0235077	0.0461685	0.610749	0.0756829	0.0932849	0.417391	-0.16354	0.151413	0.280374
ICAM2	2.09393	0.553141	-0.0109874	0.021833	0.614905	0.0497053	0.0441142	0.260136	-0.0265858	0.0716028	0.7105
TCN1	2.08821	0.554301	0.0289595	0.0246107	0.239597	0.0123494	0.0494464	0.802829	0.0592038	0.0793112	0.455557
MANF	2.08794	0.554356	0.018428	0.0675609	0.785096	0.164562	0.136509	0.22831	0.0983255	0.221571	0.657313
GADD45B	2.08503	0.554947	-0.0356981	0.0365699	0.329223	-0.0406502	0.0734741	0.58021	0.133512	0.117851	0.257535
WFIKKN2	2.08491	0.554972	-0.024371	0.0235644	0.301293	-0.0385522	0.0476126	0.418312	-0.0492874	0.0772812	0.523778
CDH17	2.08344	0.55527	-0.0477084	0.0415784	0.251491	-0.0169116	0.0840104	0.840504	-0.107884	0.136359	0.429041
LUZP2	2.08338	0.555282	-0.00480086	0.0347175	0.890044	0.0909461	0.0697523	0.192589	-0.0154616	0.111882	0.890113
GPD1	2.08307	0.555345	0.00071801	0.0305554	0.981257	0.0844523	0.06139	0.169235	-0.0345834	0.0984687	0.725503
RILPL2	2.08268	0.555426	-0.0344653	0.0437663	0.431187	0.0586434	0.0879328	0.504983	0.0735145	0.141043	0.602329
ILKAP	2.08124	0.555717	0.0575344	0.0422823	0.173924	0.0755315	0.0854327	0.376863	-0.0327552	0.138668	0.813318
UXS1	2.08033	0.555901	-0.0311919	0.0499975	0.532863	0.00817585	0.101022	0.935513	0.195546	0.163971	0.233337
CEACAM16	2.07796	0.556384	0.00204477	0.0467847	0.965148	-0.123224	0.093997	0.190183	0.000124711	0.15077	0.99934
ACVRL1	2.07554	0.556876	-0.000969084	0.0172029	0.955089	0.046648	0.034759	0.179903	-0.0275626	0.0564181	0.625279
SLITRK1	2.0737	0.557251	0.00562099	0.0217484	0.796109	-0.0302374	0.0436957	0.489099	-0.0656739	0.0700872	0.34897
ERBB2	2.0707	0.557863	0.0049026	0.0186541	0.79275	0.0366953	0.0376913	0.330515	0.0468623	0.0611776	0.443864
SDC1	2.07052	0.557899	-0.0116458	0.0264384	0.659684	-0.0664221	0.0534197	0.214027	0.0886257	0.0867067	0.306979
CXCL1	2.06999	0.558009	-0.0180463	0.0502409	0.719529	0.0416006	0.101513	0.682042	-0.222215	0.164769	0.177772
MKI67	2.06658	0.558703	-0.0216691	0.029355	0.460584	0.0428057	0.0589783	0.468141	0.0459159	0.0946004	0.627523
ALDH2	2.06514	0.558998	-0.00497506	0.0258627	0.847496	0.028985	0.0519619	0.577098	-0.114158	0.0833461	0.171096
NXPE4	2.06187	0.559666	-0.0262957	0.0323627	0.416681	0.00138485	0.0650212	0.983012	-0.11691	0.104293	0.26257
GKN1	2.0597	0.560109	-0.0237389	0.0174766	0.174683	-0.00164836	0.0353121	0.962778	-0.0129985	0.0573158	0.820638
SLIT2	2.05422	0.561229	-0.0320541	0.0350172	0.360224	-0.0800449	0.0707533	0.258204	0.10568	0.114841	0.357687
HPSE	2.05123	0.561843	-0.0155733	0.0526422	0.76742	0.130528	0.105766	0.217448	-0.0489955	0.169646	0.772788
PTS	2.05107	0.561876	-0.0421092	0.0334681	0.208632	-0.0134368	0.0676234	0.842539	0.0728947	0.109761	0.506774
SNED1	2.05072	0.561947	-0.00180237	0.0284076	0.949424	-0.00319747	0.0570749	0.955335	-0.125259	0.0915473	0.171546
TNFRSF21	2.04977	0.562141	-0.0257243	0.0205602	0.21118	-0.0319917	0.0415426	0.441435	-0.0246133	0.0674287	0.715172
DHPS	2.04746	0.562614	-0.028991	0.0236468	0.220489	0.013382	0.0475098	0.778257	-0.0216421	0.076205	0.776471
GFOD2	2.04652	0.562808	-0.05797	0.0768642	0.450923	-0.0133255	0.155307	0.931643	-0.289972	0.252082	0.250306
KIFBP	2.04647	0.562818	-0.0156355	0.043928	0.721968	0.101037	0.0887579	0.255266	-0.103668	0.144065	0.471952
CAMLG	2.04633	0.562846	0.0101352	0.0374952	0.78698	0.10313	0.0753331	0.171313	0.00137894	0.120833	0.990897
MST1	2.04625	0.562864	0.0180465	0.040725	0.657767	0.106637	0.0818222	0.19278	0.0308472	0.131242	0.814225
MYO6	2.04464	0.563193	-0.00785753	0.0260585	0.76307	0.0546708	0.0523551	0.296633	-0.0808056	0.0839768	0.336165
HEG1	2.04364	0.563399	-0.0177279	0.0175791	0.313479	0.0140799	0.035319	0.690238	0.0304029	0.0566511	0.591616
GAMT	2.04164	0.563809	-0.0348124	0.0304308	0.252906	0.0265411	0.0611398	0.664306	-0.026978	0.0980674	0.783299
CPA1	2.03954	0.564241	-0.014957	0.0406313	0.71287	-0.0356878	0.0820969	0.663877	-0.157364	0.133253	0.237922
PLCB1	2.0362	0.564927	0.0185873	0.0248849	0.455282	0.0144506	0.0499973	0.772621	-0.0996194	0.0801948	0.21445
GPA33	2.03229	0.565732	-0.0872247	0.0856393	0.308694	0.0458128	0.173037	0.791254	0.188461	0.28086	0.502374
FOSB	2.03056	0.566088	-0.0140797	0.0378316	0.709851	-0.0281416	0.0764401	0.712842	-0.150102	0.124072	0.226656
GLA	2.02863	0.566485	0.0162776	0.0223131	0.465879	0.0639782	0.0459879	0.164507	-0.0234679	0.0732325	0.748696
MUC16	2.02729	0.566762	-0.109097	0.0891639	0.221453	-0.19804	0.185125	0.285025	0.109765	0.298721	0.713374
CPM	2.02178	0.567899	-0.0353648	0.0249435	0.15661	-0.0254899	0.0517886	0.622709	0.0166286	0.0835669	0.842321
KIAA1549	2.02143	0.567971	-0.00946827	0.0591561	0.87287	0.0159762	0.118853	0.893098	-0.264714	0.190638	0.165276
PTPRS	2.01922	0.568426	-0.0230362	0.0180057	0.201073	-0.0041279	0.036381	0.909688	0.0313576	0.0590509	0.595525
DIPK2B	2.01908	0.568456	0.00657294	0.0185089	0.722572	-0.040201	0.0371869	0.279936	-0.0150297	0.0596473	0.801111
SHISA5	2.01198	0.569925	0.00109056	0.0176475	0.950737	0.0319874	0.0354562	0.367187	-0.0720097	0.0568713	0.205743
ATP5F1D	2.01083	0.570162	-0.0319028	0.034219	0.351401	0.0173183	0.0687508	0.801171	-0.10388	0.110275	0.346419
NEXN	2.00928	0.570483	-0.000674909	0.0351253	0.984674	0.0486525	0.0705716	0.490729	0.112415	0.113196	0.3209
DNER	2.00925	0.570489	-0.0163579	0.0186089	0.379603	0.00274828	0.0375999	0.941748	0.0598421	0.0610293	0.327066
RELT	2.00838	0.570668	-0.0273283	0.0197824	0.167499	-0.00753737	0.0406608	0.852981	0.0144294	0.0644633	0.822935
THBS2	2.00785	0.570779	-0.0299942	0.0233461	0.199189	-0.0186385	0.0471716	0.692843	-0.0374507	0.0765653	0.624859
LYSMD3	2.00409	0.571559	0.0440679	0.0653226	0.500075	-0.0518586	0.131242	0.692828	-0.193956	0.210511	0.357087
DXO	2.00325	0.571732	-0.00977324	0.0257387	0.704242	0.0463746	0.0517127	0.370057	0.0478446	0.0829464	0.564196
ZPR1	2.00315	0.571752	-0.0356788	0.0527921	0.499302	0.0901489	0.106067	0.395571	-0.126331	0.170129	0.457924
CLEC4A	2.00013	0.572379	0.00486606	0.0249826	0.845609	0.0692958	0.0504783	0.170143	-0.0116517	0.0819324	0.886944
HSBP1	1.99936	0.57254	0.0231485	0.042105	0.582593	0.103131	0.0845948	0.223088	0.0489789	0.135689	0.718203
DEFA1_DEFA1B	1.99448	0.573553	-0.0417622	0.0354885	0.239608	-0.00810635	0.069563	0.907258	0.0814212	0.115224	0.479983
FAP	1.99081	0.574316	-0.00385685	0.0192885	0.841558	-0.0122169	0.038973	0.753992	0.088833	0.0632579	0.160557
RGMB	1.9887	0.574755	-0.00324348	0.0190448	0.864804	0.0319326	0.0384806	0.40684	-0.076939	0.0624587	0.218314
KLK14	1.98568	0.575385	0.00237821	0.0283667	0.933203	-0.0416414	0.0573159	0.467696	-0.0861644	0.0930308	0.354581
HEBP1	1.9837	0.575796	-0.0183325	0.0497179	0.712411	-0.0188931	0.100457	0.850861	-0.206219	0.163053	0.206277
UBE2L6	1.98129	0.576298	-0.0196923	0.0263861	0.455654	0.02766	0.0530134	0.601957	0.0606609	0.0850327	0.475776
CBLIF	1.97945	0.576684	0.0189276	0.0414987	0.648421	-0.0598151	0.0838494	0.475796	-0.101635	0.136098	0.455382
TNNI3	1.97614	0.577375	0.00272415	0.102711	0.978847	-0.287956	0.218274	0.187477	0.0659938	0.342516	0.847265
RIPK4	1.97527	0.577555	-0.00482684	0.0561872	0.931558	0.145974	0.112888	0.196281	-0.0903431	0.181071	0.617933
THY1	1.97456	0.577703	-0.0228417	0.0204042	0.263226	-0.0472211	0.0412274	0.25234	0.0295778	0.0669172	0.658585
CTF1	1.97269	0.578095	0.0427238	0.0465865	0.359331	0.104297	0.0941295	0.268137	0.0486671	0.152784	0.750149
TK1	1.97219	0.578199	0.0427917	0.031047	0.168424	0.0432097	0.0623778	0.488654	-0.0188199	0.100053	0.850837
DBH	1.97184	0.578273	-0.0397031	0.0631169	0.529467	0.125039	0.126811	0.324361	-0.0740499	0.203403	0.715894
CLEC4C	1.97139	0.578366	0.0137488	0.0281302	0.625129	-0.0167139	0.0568381	0.768775	0.117208	0.0922552	0.204227
C1R	1.96991	0.578675	-0.0127381	0.0122345	0.298053	0.012693	0.0245808	0.605704	0.00559098	0.0394272	0.887263
TXNDC15	1.96816	0.579041	-0.0143992	0.0200624	0.473106	0.0337254	0.0405366	0.405633	-0.0441806	0.065796	0.502078
JAM3	1.96776	0.579124	0.000109826	0.0222432	0.996061	0.0438174	0.0446898	0.327089	-0.0840154	0.0716817	0.241453
FAM3D	1.96758	0.579162	-0.017448	0.0587427	0.76651	-0.0221274	0.118022	0.851319	0.258882	0.189306	0.171767
GNE	1.96457	0.579794	-0.0159698	0.0334383	0.633052	0.074255	0.0675632	0.272027	-0.0363078	0.109663	0.740654
IL18RAP	1.95418	0.581971	-0.0665915	0.104298	0.523321	-0.106023	0.210738	0.615008	-0.354062	0.342054	0.300883
PINLYP	1.95366	0.582081	-0.00869793	0.0351034	0.804356	-0.063826	0.0705277	0.365697	-0.0900677	0.113125	0.42612
ITPRIP	1.95247	0.58233	0.000456645	0.0257149	0.985835	0.0672928	0.0516648	0.193051	-0.00516161	0.0828695	0.950348
NOS2	1.95242	0.58234	0.00294863	0.0328447	0.928484	-0.072351	0.0659896	0.27317	0.105123	0.105846	0.320873
SSC4D	1.95086	0.582667	-0.0615341	0.0637621	0.334762	-0.155417	0.128833	0.227987	-0.00456079	0.209113	0.982604
CST1	1.95024	0.582798	0.0740057	0.0588122	0.208565	0.034562	0.118162	0.769968	-0.121224	0.18953	0.52258
THRAP3	1.94703	0.583472	-0.0861704	0.0643946	0.18115	-0.0704729	0.129378	0.586078	-0.0483555	0.20752	0.815797
RGMA	1.94618	0.583653	-0.0264967	0.0213456	0.214795	0.000908819	0.0431295	0.983193	-0.0329598	0.0700045	0.637874
FURIN	1.94185	0.584563	-0.00399195	0.0227465	0.860726	0.0380984	0.04596	0.407342	-0.0901349	0.0745987	0.227246
ANXA5	1.94168	0.5846	-0.000667285	0.0235772	0.977427	-0.0541631	0.0476384	0.255841	-0.0308181	0.077323	0.690305
LILRA2	1.9385	0.585269	-0.0307048	0.0238593	0.198438	-0.000219842	0.0482085	0.996362	0.0229366	0.0782483	0.76949
GGA1	1.93706	0.585572	-0.00063025	0.0477215	0.989466	0.0898192	0.0964229	0.351824	0.109477	0.156506	0.484406
BPIFB1	1.93617	0.585759	-0.0335533	0.039959	0.401312	0.0172438	0.082132	0.833754	-0.133018	0.130211	0.307277
GUCA2A	1.93275	0.586482	-0.0063297	0.0224314	0.777866	0.0525328	0.0453233	0.24672	0.0018605	0.0735654	0.979829
KLK10	1.93188	0.586666	0.00691673	0.0237951	0.771361	-0.00024143	0.0480788	0.995994	0.102484	0.0780378	0.189413
IGFBP3	1.93089	0.586873	-0.00778643	0.0215938	0.718489	0.0223968	0.043631	0.607844	-0.0898394	0.0708185	0.204899
NAGK	1.92991	0.587081	-0.0354108	0.0276188	0.200099	-0.0503886	0.0554902	0.364065	0.0273924	0.0890054	0.758329
BCHE	1.9266	0.58778	-0.00459366	0.0153947	0.765466	0.0205971	0.0309301	0.505614	-0.0610892	0.0496114	0.218482
MEGF11	1.92276	0.588591	-0.0189702	0.0202321	0.348663	-0.0434534	0.0406491	0.285335	-0.0214432	0.0652006	0.742315
OTUD7B	1.91921	0.589343	-0.00449819	0.0262617	0.864036	0.0509166	0.0527634	0.334781	0.0487475	0.0846317	0.564748
KIR2DS4	1.91437	0.590368	0.0992024	0.0904312	0.27291	-0.0268864	0.181689	0.882388	-0.172024	0.291426	0.555136
CELSR2	1.91018	0.591256	0.0084448	0.0172854	0.625268	0.0117327	0.0347289	0.735556	-0.0734674	0.0557046	0.187515
NCAM2	1.90983	0.591332	-0.0228227	0.0196628	0.246053	-0.00473551	0.0397293	0.905146	-0.0427449	0.0644855	0.50758
FYB1	1.90925	0.591454	-0.0194332	0.048339	0.68776	0.0936759	0.0976705	0.337752	0.059821	0.158531	0.706001
NDST1	1.90827	0.591662	0.0142231	0.0333391	0.66975	0.0312078	0.066983	0.641385	0.118976	0.10744	0.268402
MYBPC2	1.90804	0.591711	0.0414804	0.045454	0.361685	0.112677	0.0913235	0.217561	-0.0868586	0.146482	0.553339
CMIP	1.90522	0.59231	-0.0243759	0.0373211	0.513818	0.0597566	0.0749834	0.425682	0.0437801	0.120272	0.715929
FSTL1	1.90328	0.592722	-0.0159072	0.0125995	0.207058	-0.0171824	0.0253142	0.497446	-0.0118731	0.0406037	0.770031
PTP4A3	1.90233	0.592924	0.00285091	0.0277184	0.918101	-0.0128488	0.0556901	0.81758	-0.110867	0.0893261	0.214845
CRHR1	1.89938	0.593551	-0.0273525	0.0716522	0.70274	-0.179152	0.144776	0.216227	-0.0613907	0.234989	0.793957
VGF	1.8978	0.593888	-0.00143888	0.0179846	0.936248	-0.019397	0.0361336	0.591517	-0.0628363	0.0579577	0.278551
AIDA	1.89477	0.594533	0.0311563	0.0474311	0.511414	0.0596074	0.0952958	0.531788	-0.190397	0.152853	0.213196
BACH1	1.89121	0.59529	-0.026938	0.0233538	0.249006	0.0050964	0.0471871	0.914015	0.0379281	0.0765905	0.620569
IL17RA	1.89059	0.595424	0.041465	0.0303918	0.172781	0.03205	0.0614076	0.601846	-0.0255653	0.0996721	0.797625
CDH1	1.89016	0.595515	-0.0279859	0.0247628	0.258759	0.0177097	0.0498269	0.722369	4.36832e-06	0.0822712	0.999958
PTPRZ1	1.88888	0.595786	0.0112944	0.0237295	0.634204	-0.0303163	0.047676	0.525	-0.0599619	0.0764715	0.433164
NPTN	1.88865	0.595836	-0.0465508	0.0486946	0.339328	-0.0612665	0.0983891	0.533634	-0.11858	0.159698	0.457951
TCP11	1.88847	0.595874	-0.0457217	0.0395889	0.248404	-0.0438684	0.0795396	0.581396	-0.0717153	0.12758	0.574162
GIMAP7	1.88682	0.596226	-0.0236578	0.0184987	0.201233	-0.0248994	0.0371664	0.50305	0.0337189	0.0596143	0.571782
PF4	1.88309	0.597023	-0.0810939	0.0636942	0.203254	-0.0583324	0.127971	0.648615	0.122933	0.205263	0.549373
LY9	1.88101	0.597467	-0.0109287	0.0213792	0.60934	0.0327613	0.0431973	0.448393	-0.0704325	0.0701146	0.315377
ECE1	1.87958	0.597771	0.00243723	0.0211838	0.908429	0.054486	0.0428026	0.203344	0.00401836	0.0694739	0.953888
GP5	1.87629	0.598476	-0.0060304	0.0240983	0.802452	-0.0311411	0.048417	0.520252	0.103484	0.0776601	0.182992
CES2	1.87373	0.599024	-0.0187896	0.030851	0.542641	0.0405775	0.0623354	0.515234	0.0640541	0.101178	0.526832
SERPINI2	1.87153	0.599495	-0.0318095	0.0316679	0.315397	-0.0243428	0.0636254	0.702101	-0.08216	0.102054	0.420976
LDLRAP1	1.87108	0.599592	-0.0598728	0.0540994	0.268684	-0.0212242	0.108693	0.845224	0.139668	0.174343	0.423257
EFNA1	1.8708	0.59965	0.00251751	0.0202535	0.901104	0.00867224	0.040923	0.832218	-0.0901615	0.066423	0.174981
BRK1	1.87057	0.5997	0.00492562	0.0244091	0.84012	0.0602336	0.0493193	0.222276	0.0193337	0.0800513	0.809207
SERPIND1	1.86725	0.600412	-0.0178657	0.0189443	0.345878	0.00964106	0.0380619	0.800089	0.042584	0.0610506	0.485641
C1QTNF1	1.86553	0.600781	0.0259864	0.0336954	0.440772	0.0889803	0.0680827	0.191548	-0.0243339	0.110507	0.82576
EPHA10	1.86474	0.600949	0.0392665	0.0611749	0.521111	-0.0531081	0.123606	0.667543	-0.169715	0.200628	0.397809
HMGCL	1.86202	0.601533	-0.00199516	0.0295856	0.946247	0.0413112	0.0594417	0.487226	-0.121764	0.0953436	0.201862
UMOD	1.86149	0.601646	-0.0134778	0.0325058	0.678509	-0.0335191	0.065679	0.609927	0.141114	0.106605	0.185919
NUCB2	1.85845	0.602298	0.0182643	0.0193601	0.345716	0.0438624	0.0391177	0.262446	-0.0465725	0.0634928	0.463429
ESM1	1.85275	0.603524	-0.0228336	0.0232101	0.325476	0.0251166	0.0468968	0.592381	-0.0338341	0.0761193	0.656791
KIAA2013	1.85266	0.603543	0.0396409	0.0301098	0.188296	0.0322417	0.0604949	0.594177	-0.0426336	0.0970329	0.660488
LCAT	1.85208	0.603667	-0.0134843	0.013625	0.322574	0.00189825	0.0273746	0.94473	-0.0369016	0.0439084	0.400874
LRIG1	1.8515	0.603792	0.00665462	0.0255656	0.794692	0.0574927	0.0516561	0.265994	-0.0873979	0.0838442	0.297498
DENND2B	1.84858	0.60442	0.0109862	0.0310279	0.723357	0.0656729	0.0623394	0.29238	-0.11005	0.0999914	0.27134
AKR1C4	1.84855	0.604427	0.112051	0.0902447	0.214936	-0.00639604	0.177064	0.971198	0.0840982	0.278829	0.763069
ENTPD2	1.84527	0.605133	-0.0291508	0.0314655	0.354454	-0.0503833	0.0635771	0.428281	0.104335	0.103193	0.312244
SLC1A4	1.84129	0.605991	0.00137017	0.029369	0.962799	0.0379248	0.0590064	0.520552	0.0925137	0.0946454	0.328571
CD33	1.84062	0.606137	-0.0322082	0.0515835	0.532521	0.0259617	0.104226	0.803345	-0.193686	0.169172	0.252536
PDGFA	1.84055	0.60615	-0.067296	0.0581423	0.247385	0.0305905	0.117478	0.794618	0.0308907	0.190682	0.871339
SMNDC1	1.83855	0.606583	-0.023181	0.0385085	0.547344	0.0408283	0.0771865	0.596965	0.100392	0.131678	0.446018
MAPRE3	1.83685	0.606948	0.0487515	0.0606804	0.421928	0.0646521	0.121916	0.596021	-0.224376	0.195551	0.251491
DPT	1.83543	0.607256	0.00867486	0.0188866	0.646114	0.0337577	0.0381609	0.376589	0.0460815	0.0619399	0.457078
IGSF9	1.83302	0.607776	-0.0592897	0.0452071	0.189987	-0.0278632	0.0908274	0.759082	-0.0345188	0.145686	0.812752
STK24	1.83266	0.607854	-0.0314919	0.0401525	0.433055	0.0632025	0.0811294	0.436154	-0.00134065	0.131683	0.991879
PDGFRA	1.82818	0.608821	-0.0188278	0.0185298	0.30985	-0.0327511	0.0374401	0.381925	-0.0262562	0.0607699	0.665796
SCRN1	1.82768	0.60893	-0.0367328	0.0311912	0.239225	0.0158566	0.0630229	0.801404	-0.0177869	0.102294	0.861996
CNST	1.82721	0.609032	0.00936486	0.0379322	0.805051	0.0894706	0.0766434	0.243357	0.0421145	0.124402	0.735034
IGF2R	1.82399	0.609728	-0.022314	0.0168613	0.186025	-0.0111242	0.0340687	0.744102	0.017233	0.0552977	0.755382
MAD1L1	1.82347	0.609841	-0.0179715	0.0265657	0.498892	0.0360726	0.0536768	0.501726	0.0427223	0.087124	0.623991
MITD1	1.82205	0.610147	-0.0322724	0.0469371	0.491893	0.0751832	0.0948379	0.428119	0.0351517	0.153934	0.819419
PRKAG3	1.82197	0.610166	-0.0364662	0.0273174	0.182212	-0.0325396	0.0548845	0.5534	0.00467411	0.0880339	0.957667
SOWAHA	1.82136	0.610297	-0.0525148	0.0441344	0.234376	-0.0662773	0.0886722	0.454974	0.0953351	0.142229	0.502827
GDNF	1.81973	0.610651	-0.0293329	0.0235607	0.213441	-0.0209151	0.0476052	0.660512	-0.0308389	0.0772691	0.689902
VASH1	1.81833	0.610955	0.0168882	0.0360514	0.639573	0.0961774	0.072843	0.18704	-0.0101598	0.118233	0.93154
PENK	1.81807	0.611011	0.00269082	0.0187968	0.886199	0.0222495	0.0377655	0.555895	-0.0801335	0.0605752	0.186181
CXCL5	1.81538	0.611593	0.024447	0.060661	0.687032	0.148493	0.122568	0.225998	-0.176175	0.198942	0.37608
NRTN	1.81394	0.611907	-0.0497805	0.0441456	0.259756	-0.0526083	0.0891976	0.555468	0.117461	0.144779	0.417387
RRM2	1.81308	0.612092	0.015729	0.0316243	0.619042	0.0656574	0.063898	0.30443	0.0575048	0.103714	0.579398
CD160	1.81249	0.61222	-0.0234923	0.0293503	0.423672	-0.0442095	0.0593032	0.456165	-0.0701859	0.0962564	0.466086
CD99	1.81107	0.61253	-0.013848	0.0155581	0.373647	0.0199309	0.0314357	0.52622	0.00541186	0.051024	0.915553
BAX	1.80878	0.613026	0.0364283	0.0464787	0.433375	0.0822492	0.0939118	0.381353	-0.161802	0.15243	0.288741
EREG	1.80648	0.613525	-0.00573476	0.0339373	0.865847	0.0785776	0.0685714	0.252115	0.0113855	0.1113	0.918543
BTNL10	1.80538	0.613764	-0.00459827	0.027709	0.868231	0.0660619	0.0556713	0.235653	-0.0502842	0.0892959	0.573481
MYOM2	1.79938	0.615069	-0.0434813	0.0365369	0.234305	0.012684	0.0734078	0.862853	0.0176539	0.117745	0.880847
DEFB104A_DEFB104B	1.79857	0.615246	-0.0495164	0.0413844	0.231788	-0.0472799	0.0831472	0.569737	-0.0555299	0.133367	0.677229
KLRC1	1.79807	0.615354	0.00812376	0.0476315	0.864609	0.0605698	0.0956984	0.52693	-0.20028	0.153499	0.192275
ENG	1.79332	0.61639	-0.0181663	0.0151851	0.231871	0.00332036	0.0306821	0.913846	-0.017425	0.0498008	0.726496
METAP2	1.79184	0.616713	-0.0137785	0.0350979	0.694722	0.0387638	0.0709164	0.584773	0.101136	0.115106	0.379824
SCGB3A1	1.7885	0.617441	0.0133713	0.0188641	0.4786	-0.00793332	0.0379006	0.834242	0.0646299	0.060792	0.28798
DOK1	1.78836	0.617472	-0.0741482	0.0691751	0.284029	0.0228069	0.138982	0.869687	0.116886	0.222926	0.600167
CPE	1.78586	0.618016	-0.0235052	0.0284676	0.409191	-0.0519155	0.0575196	0.366983	0.0938205	0.0933615	0.315193
IGFBP7	1.78562	0.61807	0.000852278	0.0197531	0.965594	0.0337257	0.0399119	0.398322	-0.0775466	0.0647819	0.231589
OCLN	1.78555	0.618085	0.00558666	0.0221659	0.801063	0.0573189	0.0445344	0.19837	-0.0456845	0.0714326	0.522615
ICAM5	1.78331	0.618573	-0.0126574	0.0299888	0.673068	0.0100574	0.0605935	0.868206	-0.121375	0.0983506	0.217469
GLB1	1.78324	0.618589	-0.0142067	0.0244956	0.562072	0.0210542	0.0494942	0.67065	0.0691509	0.0803352	0.389576
PLEKHO1	1.77744	0.619857	-0.0330412	0.0303135	0.275984	0.0120621	0.060904	0.843045	0.0421147	0.0976891	0.666482
CEACAM3	1.77483	0.620427	-0.0127229	0.0367234	0.72908	0.0571383	0.0742008	0.441462	0.0784069	0.120437	0.515191
IL19	1.77359	0.620699	0.0328632	0.0431284	0.446258	-0.0157708	0.0871424	0.856424	-0.127892	0.141443	0.366122
CCL27	1.77035	0.621407	-0.0349797	0.029133	0.23017	0.00900696	0.0588642	0.878421	-0.016374	0.0955438	0.863964
KRT5	1.76851	0.621812	0.00887587	0.0285576	0.756016	0.026145	0.0577016	0.650575	-0.122763	0.0936567	0.19025
FUT3_FUT5	1.76537	0.622499	-0.0348519	0.0309386	0.260245	-0.0171959	0.0625125	0.783315	0.0743442	0.101465	0.463919
NELL2	1.76439	0.622715	-0.023181	0.0204554	0.257397	0.0110275	0.0413308	0.789674	-0.019778	0.067085	0.768196
CNTN3	1.76376	0.622853	-0.0218299	0.0205687	0.288815	-0.000781947	0.0415597	0.984993	-0.0478631	0.0674564	0.478163
MORF4L2	1.7617	0.623304	-0.000673971	0.0324188	0.983418	0.0411001	0.0651339	0.52818	-0.132645	0.104474	0.204507
KLRD1	1.7609	0.623481	-0.0214642	0.0298598	0.472421	0.0445278	0.0603327	0.460674	0.0230558	0.0979274	0.81392
SDK2	1.75983	0.623715	0.0194106	0.0228849	0.39654	-0.00303196	0.045979	0.947437	-0.0663634	0.0737496	0.36842
CD69	1.75957	0.623772	-0.0295437	0.0487196	0.544392	0.0498278	0.0984396	0.61285	0.119388	0.159779	0.455124
MORC3	1.75687	0.624365	-0.0249192	0.0235908	0.291083	-0.00749338	0.0473972	0.874412	0.0595936	0.0760244	0.433301
GYS1	1.75672	0.624397	0.0154334	0.0508633	0.761629	0.0639508	0.102771	0.533917	0.16057	0.16681	0.335997
PDGFB	1.75636	0.624478	-0.0764268	0.0710408	0.282283	0.0371492	0.14354	0.79584	0.0812899	0.232983	0.727235
NPHS2	1.74954	0.625976	-0.0802058	0.0632425	0.205014	-0.0239821	0.127063	0.850334	-0.0514193	0.203807	0.800866
CD63	1.748	0.626315	-0.0128756	0.0327254	0.69408	0.0141628	0.0661227	0.830446	0.118701	0.107325	0.26901
CRTAP	1.74792	0.626333	-0.00615799	0.0274553	0.822577	-0.0254279	0.0551616	0.64492	-0.0953274	0.0884783	0.281559
PER3	1.74133	0.627785	0.0307535	0.0545451	0.573005	0.123604	0.109589	0.259639	0.0598667	0.175779	0.733492
NT5C3A	1.73849	0.62841	-0.0345726	0.0538237	0.520813	0.0925157	0.108752	0.39515	0.0103738	0.176519	0.953149
CCN3	1.73781	0.628561	-0.0280959	0.0230809	0.2238	-0.00294257	0.0466357	0.949703	0.0274652	0.0756955	0.716807
SMOC2	1.73302	0.629617	-0.00334881	0.0253343	0.894866	0.0594521	0.0511887	0.245759	-0.0521232	0.0830855	0.530584
C3	1.73063	0.630145	-0.0205366	0.0264253	0.437251	-0.0182448	0.0530922	0.731187	-0.0799615	0.0851591	0.347977
DCBLD2	1.72834	0.630651	-0.0143617	0.0227294	0.527632	-0.00629566	0.0459255	0.890993	-0.0807219	0.0745427	0.27913
CTLA4	1.72699	0.63095	0.0253073	0.0222666	0.255996	0.043743	0.0447368	0.328418	-0.00971014	0.0717571	0.892387
DCTD	1.72631	0.631101	-0.00770675	0.0409657	0.850816	0.0199508	0.0823059	0.808521	0.152331	0.132017	0.248831
LGALS7_LGALS7B	1.72313	0.631804	0.0302611	0.0254746	0.235173	0.04588	0.0514723	0.372966	-0.0286951	0.0835459	0.731325
DGKZ	1.72222	0.632004	-0.030621	0.029981	0.30735	0.0242056	0.0605776	0.689556	0.0181278	0.098325	0.853765
RANGAP1	1.7214	0.632187	-0.0099868	0.016881	0.554259	0.0314677	0.0341086	0.356463	-0.0106042	0.0553624	0.848142
CCL19	1.72016	0.632462	-0.0150213	0.0541686	0.781605	-0.115893	0.109449	0.289926	-0.0828744	0.17765	0.640961
BTN3A2	1.71886	0.632749	0.00625706	0.0240011	0.794381	0.0630276	0.048495	0.194029	-0.0322032	0.0787133	0.682544
B4GALT1	1.71655	0.633261	-0.0219138	0.0185539	0.237862	0.00139557	0.0374887	0.970312	-0.0231307	0.0608488	0.703931
CRISP3	1.71563	0.633465	-0.0181342	0.014881	0.223282	-0.0147611	0.0298981	0.621618	0.0272616	0.0479561	0.569844
ENO1	1.71146	0.634389	-0.0297542	0.0413548	0.472018	0.0630199	0.0835588	0.450917	0.0174819	0.135626	0.897466
DSG4	1.70938	0.63485	0.0188757	0.0303948	0.534737	-4.32772e-05	0.0614136	0.999438	-0.107992	0.0996819	0.27892
UBE2Z	1.70913	0.634906	-0.0126737	0.0303537	0.676388	0.013163	0.0592192	0.824149	0.104399	0.0967292	0.280743
FGF5	1.70899	0.634937	0.0208263	0.0206641	0.313784	0.043325	0.0417525	0.299691	-0.0402912	0.0677694	0.552297
CFC1	1.70812	0.635129	-0.0308882	0.0265306	0.244615	0.0104877	0.0536059	0.84493	-0.00521366	0.087009	0.952231
SAT1	1.70756	0.635255	-0.000450131	0.0416332	0.991376	0.0793438	0.0836469	0.343077	-0.141458	0.134168	0.291986
NECTIN2	1.70684	0.635413	-0.0277431	0.021574	0.198775	-0.0272359	0.043591	0.532249	0.00987658	0.0707536	0.889013
PFDN6	1.70474	0.635881	0.0109028	0.0405029	0.787842	-0.0754317	0.0813761	0.354177	0.120164	0.130526	0.357476
SEMA3F	1.70236	0.636409	-0.000862064	0.0188972	0.963624	-0.0335893	0.0381824	0.37924	-0.0412633	0.0619747	0.505695
RGCC	1.70163	0.636572	0.0282544	0.036736	0.442014	0.0896477	0.0742264	0.22744	-0.0695203	0.120479	0.564053
BCL2L15	1.70028	0.636872	-0.00125651	0.0315136	0.968203	0.0760515	0.0633153	0.229977	-0.055642	0.101557	0.58389
CNGB3	1.69877	0.637207	-0.0385844	0.0368868	0.295806	-0.0715143	0.0741109	0.334798	0.0745594	0.118873	0.530659
UBQLN3	1.69758	0.637472	0.0179099	0.0450796	0.691235	-0.0629227	0.0905713	0.487387	-0.098082	0.145275	0.499739
GNLY	1.69395	0.638279	-0.0333111	0.033235	0.316484	0.0320838	0.0690038	0.64208	-0.027815	0.111346	0.802795
C1GALT1C1	1.69386	0.638299	-0.0242688	0.0282585	0.390652	0.023218	0.0567754	0.682668	-0.068669	0.0910669	0.450998
KIF20B	1.69321	0.638444	-0.0619887	0.0481289	0.198056	-0.0555282	0.0966978	0.565932	0.0116482	0.155102	0.94015
TPPP2	1.69282	0.63853	-0.0190342	0.0494112	0.700157	-0.124632	0.099274	0.209615	-0.00121668	0.159234	0.993905
EDAR	1.6909	0.638958	-0.053046	0.0409556	0.195563	-0.0428426	0.0827521	0.604772	0.0141448	0.134317	0.916152
RGS10	1.68662	0.639913	-0.0209951	0.0363039	0.563183	0.0478618	0.0729397	0.511858	0.0646309	0.116994	0.580779
GZMB	1.68619	0.640008	-0.0053638	0.0396447	0.892406	0.0946605	0.0801033	0.237609	-0.0349754	0.130018	0.787984
CDK5RAP3	1.68502	0.640269	0.0202845	0.028871	0.482475	0.0728648	0.0580059	0.209353	-0.0234909	0.0930406	0.800723
RAB6B	1.68411	0.640472	-0.0482205	0.0405332	0.234479	0.00730065	0.0818986	0.928987	0.0164233	0.132932	0.9017
DUT	1.68338	0.640636	0.0493447	0.0540722	0.361691	0.0620223	0.108639	0.568194	0.122721	0.174255	0.481435
EPCAM	1.6827	0.640786	-0.0479839	0.0583011	0.410694	0.016608	0.117799	0.887911	0.158434	0.191203	0.407529
SIGLEC5	1.68262	0.640806	-0.0200413	0.0842868	0.812107	0.155993	0.170304	0.359917	-0.263418	0.276425	0.34086
INHBB	1.68158	0.641036	0.00665615	0.0344924	0.847018	0.0411664	0.0693001	0.552627	-0.140772	0.111156	0.205656
ABHD14B	1.68137	0.641084	0.00303917	0.0308217	0.921473	0.0548655	0.0622762	0.378539	0.0673808	0.101082	0.505192
KLK15	1.67936	0.641531	-0.0389896	0.0373286	0.29651	-0.0507838	0.0749984	0.49848	-0.0585032	0.120296	0.626843
IL31RA	1.67646	0.64218	-0.0212733	0.0245946	0.387272	-0.0353771	0.0494141	0.474202	0.0787453	0.0792594	0.320702
ADGRF5	1.67498	0.642511	0.0107603	0.0184781	0.560479	0.0101898	0.0371252	0.783779	0.0623693	0.0595482	0.295182
CA6	1.67387	0.642759	0.0266521	0.035863	0.457565	-0.00553859	0.0724623	0.93909	0.117886	0.117615	0.316454
SFRP4	1.67383	0.642767	0.010377	0.020614	0.614797	-0.0360954	0.0414165	0.383679	0.0465484	0.0664314	0.483655
GUSB	1.67329	0.642888	-0.0151252	0.041414	0.715037	0.0891469	0.0838359	0.287921	-0.0446496	0.138542	0.747316
BSND	1.67233	0.643103	0.000194095	0.0250657	0.993823	-0.0591701	0.0503605	0.240304	0.0527863	0.0807774	0.513599
TTR	1.67213	0.643149	-0.00928315	0.0156255	0.552579	0.0225601	0.0313939	0.472547	-0.0405494	0.0503553	0.420859
ADAMTS16	1.67126	0.643342	0.0162855	0.0208029	0.433911	-0.0272023	0.042033	0.517681	0.0396108	0.0682248	0.561652
CRELD2	1.67115	0.643366	0.0344193	0.0286821	0.230427	0.0433573	0.057953	0.454557	0.00844943	0.0940649	0.928445
IDI2	1.66983	0.643662	-0.0296364	0.0322768	0.35875	0.00710137	0.0652163	0.913313	0.0779536	0.105854	0.461654
SLC4A1	1.66856	0.643946	-0.00654013	0.0299977	0.827458	0.0503412	0.0602697	0.403769	0.0576327	0.0966716	0.551198
PRRT3	1.66599	0.644522	-0.0155991	0.0232929	0.503209	-0.00441807	0.0467988	0.924806	-0.0781478	0.0750645	0.298094
GFRAL	1.65933	0.646013	-0.0260883	0.0357919	0.466243	-0.0588682	0.071911	0.413196	-0.0724744	0.115344	0.529931
PSAPL1	1.65725	0.64648	-0.0327493	0.0358527	0.361234	-0.0698962	0.0720332	0.332117	0.0901729	0.11554	0.435314
HRAS	1.65724	0.646483	-0.0615573	0.0546455	0.260232	0.0150778	0.109791	0.890796	0.0497006	0.176102	0.777829
CACYBP	1.65366	0.647284	-0.0281151	0.0448181	0.530597	0.0526918	0.090046	0.55857	0.0831404	0.144432	0.564992
IGFBPL1	1.65056	0.647982	-0.0283058	0.0221499	0.20159	-0.0211863	0.0447546	0.636046	0.000176893	0.0726422	0.998058
TRIM24	1.64919	0.648289	0.0146401	0.032837	0.655808	-0.00633745	0.0659741	0.923493	0.123532	0.105821	0.243344
IL6ST	1.6473	0.648712	-0.0166084	0.0146462	0.257091	-0.0239035	0.0295931	0.419442	0.0267312	0.0480332	0.57799
EPPK1	1.64582	0.649047	0.00825745	0.0302476	0.784914	0.0613465	0.0607717	0.313002	-0.0997223	0.097477	0.306541
SNCG	1.64261	0.649767	-0.00798523	0.0449836	0.859142	0.0478273	0.0908909	0.598868	0.137154	0.147527	0.352768
SPP1	1.63888	0.650607	-0.0394447	0.0368975	0.285326	-0.0587237	0.0745527	0.43108	-0.0372019	0.121008	0.758581
DAPP1	1.63721	0.650982	-0.0532833	0.0720994	0.460074	0.108433	0.145679	0.456863	-0.0103225	0.236455	0.965189
MAN2B2	1.63597	0.651261	-0.0162975	0.0345433	0.637174	-0.0611326	0.0694024	0.378617	0.122345	0.11132	0.27202
UNC5D	1.63442	0.651611	3.53417e-05	0.0221277	0.998726	-0.00252122	0.0444576	0.954787	-0.0869618	0.0713093	0.222944
CSF2	1.63433	0.651632	0.00560642	0.0275663	0.83888	-0.0541843	0.0553846	0.328151	0.0758286	0.0888361	0.393545
TNFRSF1A	1.63423	0.651653	-0.0224865	0.0199109	0.259031	-0.00538833	0.0402305	0.893481	-0.0334074	0.0652991	0.609046
MANSC4	1.62954	0.65271	0.0597073	0.0495896	0.228865	0.0524595	0.0996325	0.598637	-0.0812794	0.159809	0.611143
LILRA6	1.62777	0.65311	0.0290455	0.0490232	0.55366	-0.0804853	0.0984945	0.414036	0.0938396	0.157984	0.552659
COL2A1	1.62751	0.653169	-0.0300253	0.0408091	0.462056	-0.0775326	0.0819913	0.344572	0.123289	0.131513	0.348744
IFNGR1	1.62708	0.653266	-0.0199784	0.0158867	0.208864	-0.00820834	0.0320997	0.798227	0.0103397	0.0521017	0.842733
RHOC	1.62683	0.653321	-0.0152485	0.0555946	0.783928	0.117193	0.112331	0.29708	0.0129374	0.182326	0.943447
LGALS3BP	1.6265	0.653395	-0.0302277	0.029284	0.302217	-0.00333923	0.0588356	0.954752	0.063645	0.0943714	0.500208
NADK	1.6252	0.653688	-0.0201024	0.029301	0.49284	-0.0476215	0.0592036	0.421386	-0.0617486	0.0960947	0.520652
PROC	1.6234	0.654095	-0.00570807	0.0207597	0.783407	0.0356491	0.0419456	0.3956	-0.0653969	0.0680828	0.337023
ISM1	1.62131	0.654568	-0.023713	0.0242573	0.328541	-0.0314258	0.0490127	0.521562	0.0690795	0.0795536	0.385428
NAA10	1.62114	0.654606	-0.0228317	0.047694	0.632249	-0.0974799	0.095824	0.309268	0.151011	0.1537	0.32609
GRIN2B	1.62019	0.65482	0.0181063	0.0356261	0.611404	0.0606592	0.071578	0.396945	-0.12633	0.11481	0.271452
CLEC2L	1.61902	0.655085	0.00891505	0.0394741	0.821368	0.013484	0.079309	0.86503	-0.158781	0.12721	0.212261
PTPN6	1.61854	0.655194	-0.0384301	0.0519289	0.459451	0.0669249	0.104924	0.523731	0.0476554	0.170305	0.779673
C1QL2	1.61795	0.655327	0.0339068	0.0306538	0.268941	0.0521111	0.0615877	0.397685	0.0127108	0.0987858	0.897645
REG3A	1.61675	0.655599	-0.0296134	0.0484835	0.541566	-0.0558522	0.0990061	0.572877	0.175048	0.153111	0.25338
CD93	1.61558	0.655862	-0.0252048	0.020017	0.208277	-0.012606	0.0404449	0.755349	0.0136752	0.0656471	0.835028
HAO1	1.6133	0.656378	0.000453373	0.0711337	0.994916	-0.00446152	0.143728	0.975243	-0.283887	0.233288	0.223946
SEZ6L	1.61282	0.656485	-0.0210037	0.0186334	0.259938	-0.0143821	0.0376493	0.702546	-0.0291915	0.0611095	0.632979
CDCP1	1.61134	0.656821	-0.0174093	0.0319625	0.586103	0.0223217	0.0645814	0.729692	0.0915832	0.104823	0.382508
FGF20	1.61108	0.65688	0.00719895	0.0327805	0.826224	0.0771899	0.0639538	0.227761	0.00345549	0.104463	0.973619
BSG	1.61085	0.656931	0.0100435	0.0147842	0.497086	0.017092	0.0298719	0.567337	-0.053893	0.0484857	0.266625
TPM3	1.60751	0.657687	0.013231	0.0398555	0.739979	0.065226	0.0800753	0.415521	0.0934741	0.12844	0.466928
CDC42BPB	1.60737	0.657721	0.0116953	0.0460093	0.799398	0.103756	0.0924392	0.261955	0.0402096	0.148271	0.786301
STXBP1	1.60728	0.65774	0.00604445	0.041439	0.884059	0.0652787	0.0832569	0.43319	0.100825	0.133543	0.450429
MSMB	1.60588	0.658058	0.0019396	0.0434178	0.964377	0.10178	0.0877271	0.246265	0.00840371	0.142392	0.95295
ANKMY2	1.60561	0.658118	0.0254632	0.0397314	0.521746	0.0989952	0.079826	0.215218	-0.0397024	0.12804	0.756566
BNIP3L	1.60531	0.658187	-0.00960606	0.0221695	0.66489	0.0203994	0.0445416	0.647063	0.0610647	0.0714441	0.392912
B3GNT7	1.60104	0.659153	-0.00472148	0.0215746	0.826816	0.0476075	0.0433464	0.272338	-0.00723101	0.069527	0.917188
OTOA	1.60037	0.659306	-0.00913494	0.0338792	0.787499	0.0121371	0.0680681	0.858517	0.121756	0.10918	0.265041
FCRL3	1.59827	0.659782	-0.00549509	0.0441186	0.900904	0.0149898	0.0891432	0.866498	-0.179713	0.14469	0.214523
EGFR	1.59812	0.659816	-0.0121489	0.0166985	0.467089	-0.0221942	0.0343221	0.518034	0.0580958	0.054414	0.285971
VSNL1	1.59802	0.659839	-0.0134699	0.0235559	0.567568	0.0235513	0.0473271	0.618856	-0.0740428	0.0759119	0.32961
TFPI2	1.59612	0.66027	-0.0217744	0.0233502	0.351308	0.00313508	0.0471798	0.947034	0.054032	0.0765786	0.480626
SULT1A1	1.59595	0.660309	-0.072465	0.0649534	0.264856	-0.0208437	0.13124	0.873844	0.120138	0.213019	0.572904
SPON1	1.59505	0.660513	-0.027353	0.02238	0.221932	-0.00915339	0.0452195	0.839631	-0.0151671	0.0733967	0.836331
SMC3	1.59491	0.660544	-0.00105887	0.0292725	0.971152	-0.0475411	0.0588126	0.419083	0.105629	0.0943344	0.263099
AMIGO2	1.5924	0.661115	-0.00377244	0.0160681	0.814431	0.00811308	0.0324661	0.802723	0.0569364	0.0526964	0.280212
ITIH1	1.58862	0.661974	-0.0140045	0.0113308	0.21676	-0.0118509	0.0227651	0.602781	0.0118337	0.0365148	0.745946
SLC34A3	1.58859	0.661979	0.0170655	0.0256703	0.506337	0.0595344	0.0515753	0.248647	-0.0560087	0.0827259	0.498539
MCTS1	1.58756	0.662214	0.00552383	0.0163108	0.734937	0.0307135	0.0327707	0.348871	-0.0553462	0.0525637	0.292627
CFHR2	1.58628	0.662505	-0.000423327	0.0355349	0.990498	-0.0667749	0.0696895	0.338229	0.1103	0.113345	0.330744
APP	1.58477	0.662849	-0.030778	0.0354088	0.384947	0.0420884	0.0715447	0.556483	-0.0248752	0.116126	0.83043
SAFB2	1.58377	0.663075	-0.00447276	0.0201411	0.824304	-0.0489666	0.0404664	0.226546	0.0390756	0.0649075	0.547298
EDA2R	1.58374	0.663082	0.00496082	0.022755	0.827468	0.0243707	0.0459771	0.596193	0.0718018	0.0746265	0.33622
MAGEA3	1.58286	0.663284	-0.0608909	0.0510999	0.233701	-0.0618104	0.102667	0.547279	0.0761486	0.164676	0.643885
PIK3IP1	1.58171	0.663544	-0.0192302	0.0186851	0.303662	0.00798282	0.037754	0.832587	-0.0309433	0.0612793	0.613707
ICAM3	1.58099	0.663708	-0.0187102	0.0192653	0.331704	0.0173755	0.0389262	0.655432	-0.0137105	0.0631821	0.828255
ITGB1BP2	1.58092	0.663724	-0.000887773	0.0538858	0.986859	0.113885	0.108878	0.295832	0.0521031	0.176722	0.768188
PHLDB1	1.57972	0.663997	0.0622656	0.0595351	0.295878	0.106614	0.119614	0.372977	0.026457	0.19186	0.890349
TWF2	1.57865	0.664241	-0.00060196	0.0391987	0.987751	0.057583	0.0787558	0.464855	0.0966229	0.126323	0.444521
IMPA1	1.57834	0.66431	-0.00198245	0.0226057	0.930136	0.0529324	0.0456756	0.246797	-0.0171258	0.0741371	0.817364
CEACAM19	1.57554	0.664948	-0.0234284	0.0381581	0.539368	0.0559891	0.0766651	0.465375	0.0349313	0.12297	0.77642
TNFRSF10C	1.5725	0.665642	-0.0182164	0.0310941	0.558131	-0.00340551	0.063911	0.957517	0.108491	0.101324	0.284588
NPL	1.56765	0.666747	-0.0057788	0.0266914	0.828639	0.0025035	0.0536268	0.962775	-0.103228	0.0860165	0.230389
STC1	1.56736	0.666813	-0.034127	0.0313871	0.277211	-0.0294636	0.0651672	0.651294	-0.0511824	0.105155	0.626571
FMR1	1.56736	0.666814	-0.0782454	0.0676919	0.248011	-0.103243	0.136774	0.450529	0.0946499	0.222001	0.66995
TMED1	1.56641	0.66703	-0.0409107	0.0353226	0.24706	0.00508114	0.070968	0.942937	0.00756728	0.113832	0.947011
CEP164	1.56453	0.667459	0.0425705	0.043488	0.327877	-0.0305689	0.0878688	0.727998	0.064107	0.142622	0.653181
FOXO1	1.56105	0.668254	-0.0107045	0.0355111	0.763144	0.0753638	0.0717513	0.293825	-0.0455791	0.116461	0.695614
NOTCH1	1.56103	0.668259	-0.0186026	0.0158941	0.242131	-0.0170249	0.0321145	0.596145	0.0268011	0.0521259	0.607258
MSTN	1.5584	0.668859	-0.0329017	0.0340382	0.333985	-0.0659957	0.0687753	0.337509	0.0685549	0.111631	0.539282
COPB2	1.55712	0.66915	0.0136934	0.0511788	0.789094	-0.0854388	0.102825	0.406223	-0.082503	0.16493	0.617024
POF1B	1.55705	0.669167	0.0373994	0.0309049	0.22654	0.00695392	0.0619459	0.910644	0.00545574	0.105678	0.958838
SCGB2A2	1.55569	0.669478	-0.0249388	0.0260488	0.338605	0.0152981	0.0523357	0.770113	0.0329082	0.0839457	0.695129
ADGRD1	1.55566	0.669486	-0.00449001	0.020663	0.828022	0.0407426	0.0415149	0.326637	0.0170225	0.0665893	0.798286
DDA1	1.55466	0.669712	-0.00544517	0.0337833	0.871985	0.073382	0.0678755	0.279904	-0.0643306	0.108871	0.554731
IFI30	1.5519	0.670345	-0.0325263	0.0265621	0.221039	-0.0221061	0.053367	0.678796	0.0270722	0.0855998	0.751868
KLK7	1.55154	0.670427	0.0157863	0.0271616	0.561239	-0.0355874	0.0545715	0.514472	-0.0405044	0.0875318	0.643652
DCTPP1	1.54855	0.671111	0.012388	0.02198	0.573158	0.0425765	0.0444113	0.337961	0.0339343	0.072085	0.637924
PRR5	1.5481	0.671214	-0.0305	0.0329563	0.354948	-0.0526008	0.0662139	0.427148	0.0869979	0.106206	0.412902
PRDX5	1.54799	0.671239	-0.0237489	0.0431462	0.582155	0.0670953	0.0871783	0.441709	0.0390573	0.141501	0.782592
TRIM40	1.54581	0.671737	-0.0335135	0.0450469	0.457071	0.042146	0.0905055	0.641552	-0.111968	0.145169	0.440716
CRYM	1.54504	0.671916	-0.0205483	0.0360852	0.569188	0.0494657	0.0725003	0.495219	-0.0915087	0.116289	0.431525
DTX2	1.54459	0.672018	-0.0688918	0.0579806	0.235044	-0.0818264	0.116491	0.482579	0.00952924	0.18685	0.959336
APOA1	1.54377	0.672205	-4.77853e-05	0.0126292	0.996982	0.0297897	0.0253738	0.240663	-0.00904826	0.0406992	0.82411
CFHR4	1.5435	0.672268	-0.0311731	0.0352046	0.37611	0.0330443	0.0707311	0.640472	-0.0550544	0.113452	0.627594
HBEGF	1.54256	0.672482	-0.0381532	0.0423166	0.367491	0.0448448	0.085502	0.600061	-0.0148745	0.13878	0.914669
CCDC50	1.5407	0.672909	-0.0310275	0.0354476	0.381619	0.0362807	0.0712192	0.610569	0.0160521	0.114235	0.888278
M6PR	1.54037	0.672986	-0.0125501	0.0233412	0.590918	0.0387344	0.0468957	0.40902	0.0112643	0.07522	0.880991
STX1B	1.54013	0.67304	-0.0244973	0.0258019	0.34263	-0.0341949	0.0518397	0.509647	-0.0430962	0.0831502	0.604369
CHRM1	1.53903	0.673291	-0.0174366	0.0366984	0.634798	0.0330304	0.0737323	0.654268	0.0950343	0.118266	0.421839
EIF2AK2	1.53883	0.673338	-0.0261328	0.0455086	0.565937	0.066041	0.0914332	0.470288	0.0491709	0.146657	0.737487
IL12B	1.53808	0.673509	0.0334093	0.0354294	0.345929	0.0538348	0.0715862	0.452221	0.0508869	0.116193	0.661522
FGA	1.53765	0.673607	-0.0214205	0.0187188	0.252762	0.00164044	0.0376087	0.965217	0.0108538	0.0603237	0.857247
FAM3B	1.53716	0.673722	-0.00617445	0.0205476	0.763865	-0.0240787	0.0415171	0.562071	0.0809311	0.0673873	0.230057
DLK1	1.53688	0.673784	-0.0332801	0.0326505	0.308329	-0.0406047	0.0659714	0.53838	-0.0494895	0.10708	0.644062
CD36	1.5358	0.674033	-0.0202565	0.0233685	0.386244	0.0163642	0.0469506	0.727508	0.035729	0.075308	0.635292
PSMA1	1.53496	0.674225	0.0444205	0.0504492	0.378812	0.0247984	0.101934	0.807842	0.130323	0.165452	0.43108
YTHDF3	1.53426	0.674385	0.00991551	0.0492519	0.84049	0.11616	0.0995151	0.243398	0.00871448	0.161525	0.956985
CRYGD	1.5318	0.674952	-0.0386766	0.0478372	0.418993	0.0388913	0.0961117	0.685824	-0.110467	0.154162	0.47381
MMP1	1.53117	0.675094	-0.0551335	0.0574135	0.337154	0.0420018	0.116006	0.717383	-0.0828406	0.188292	0.660067
SPINK1	1.52837	0.675737	-0.0125345	0.0255873	0.624338	0.0463934	0.0516999	0.369754	-0.0402524	0.0839153	0.631566
SEMA7A	1.52725	0.675995	-0.0241148	0.0198427	0.224555	-0.0169348	0.0400928	0.672835	-0.00761997	0.0650756	0.90681
MAMDC2	1.5272	0.676006	-0.0221348	0.0216865	0.307659	-0.0406548	0.0435712	0.351013	0.0345845	0.0698876	0.620809
LAMP3	1.52691	0.676074	0.00696864	0.0326014	0.830786	0.0803787	0.0658722	0.222684	-0.0418812	0.106919	0.695359
CD226	1.52669	0.676125	-0.0249427	0.0265407	0.347554	0.0212416	0.053324	0.690457	-0.036062	0.0855308	0.673389
PPP1R9B	1.52661	0.676142	0.0195034	0.0438269	0.656414	0.0934008	0.0885536	0.291814	-0.12723	0.143733	0.376284
VIM	1.52505	0.6765	-0.0278072	0.0531109	0.6007	-0.042387	0.107312	0.69294	0.200607	0.174181	0.249728
LSM8	1.52489	0.676537	0.00197282	0.0502574	0.968695	-0.111116	0.100974	0.271408	0.105993	0.161961	0.512984
FGF16	1.52371	0.676809	-0.0369079	0.0442281	0.404206	0.0508711	0.0888605	0.567125	0.00746423	0.142531	0.958245
WASL	1.51853	0.678001	0.0406233	0.0409261	0.321146	0.0779425	0.0822264	0.34341	0.00666418	0.13189	0.959711
CDAN1	1.51522	0.678762	-0.0195438	0.0188184	0.299294	-0.0142251	0.0373464	0.703369	-0.0335789	0.0601977	0.577112
CHM	1.51496	0.678821	-0.000213669	0.03342	0.9949	0.0483229	0.0671455	0.471895	-0.12079	0.1077	0.262329
IL21R	1.5148	0.67886	-0.0137015	0.0371784	0.712554	0.0624773	0.0746966	0.403123	0.0437953	0.119812	0.714791
PAK4	1.5147	0.678881	0.0533124	0.0507372	0.293664	0.0784551	0.104286	0.45207	-0.104565	0.165333	0.527259
DEFB4A_DEFB4B	1.51163	0.679588	0.0686561	0.0838726	0.413234	0.18746	0.169467	0.268933	-0.133266	0.275066	0.628153
AMOT	1.51142	0.679638	0.0234247	0.0294317	0.426298	0.0126335	0.0574203	0.825907	-0.089009	0.0937909	0.342866
VAMP5	1.50913	0.680166	0.0177812	0.0363403	0.624744	0.0100004	0.0734267	0.891696	0.126057	0.119181	0.290464
NID1	1.50721	0.680606	-0.0258588	0.0245512	0.29249	-0.0177945	0.0496066	0.71989	0.0554891	0.0805175	0.490894
SYT1	1.50707	0.680638	0.0218705	0.0229068	0.339932	0.0349895	0.046023	0.44728	-0.0569416	0.0738202	0.44068
RIDA	1.50673	0.680718	-0.0288149	0.0302377	0.340848	-0.0499081	0.0607518	0.411554	-0.0316098	0.0974449	0.745714
COL4A1	1.50384	0.681385	-0.0301839	0.0280853	0.282772	-0.0506398	0.0567473	0.372418	0.0290543	0.0921078	0.752499
CD8A	1.5036	0.681441	-0.0394666	0.033414	0.237844	-0.0253647	0.0675141	0.707227	0.0440171	0.109584	0.688013
SFTPA2	1.50052	0.68215	0.0138758	0.0350709	0.692453	0.0844754	0.0708619	0.233515	-0.0670692	0.115018	0.55995
BAIAP2	1.50006	0.682256	-0.0152057	0.0395983	0.701066	0.0781732	0.0800097	0.328795	-0.0485136	0.129866	0.708809
ERC2	1.49689	0.682989	-0.0484979	0.0476146	0.308664	0.0279999	0.0956645	0.769821	-0.0414124	0.153444	0.787305
ENTPD5	1.49634	0.683116	0.0150771	0.0136234	0.268703	0.0031073	0.0275266	0.910147	-0.0203904	0.0446791	0.648224
BCL7B	1.49547	0.683315	-0.0116565	0.0281427	0.678822	0.049869	0.0565427	0.378006	-0.0583622	0.0906936	0.520042
PI16	1.49376	0.68371	0.0215361	0.0186618	0.24877	0.00377367	0.0374942	0.919851	0.0158106	0.0601401	0.792685
SGSH	1.49106	0.684334	-0.0122784	0.0340373	0.718376	0.0452105	0.0683857	0.508695	0.0689835	0.10969	0.529561
ASPSCR1	1.48991	0.684601	-0.00248962	0.0297263	0.933271	0.0512294	0.0597243	0.391229	0.0510897	0.0957968	0.593936
GALNT5	1.48713	0.685244	-0.00698742	0.0250313	0.78019	-0.0594086	0.0502915	0.237773	0.00228025	0.0806668	0.977454
ANGPTL4	1.48708	0.685256	0.0362113	0.032689	0.268248	0.0413346	0.0660491	0.531586	-0.0595567	0.107206	0.578659
ENAH	1.48691	0.685294	-0.00238047	0.0235381	0.919467	-0.0149871	0.0475595	0.752737	0.0941203	0.0771949	0.22305
ADAMTS4	1.48641	0.68541	-0.0196071	0.0273561	0.473705	-0.0491643	0.0549622	0.371266	-0.0390389	0.0881585	0.657988
CAMKK1	1.48538	0.685648	0.00702761	0.0434628	0.871611	0.101017	0.0852761	0.236727	-0.022977	0.134287	0.864209
CIRBP	1.48379	0.686016	-0.0103547	0.05212	0.842561	0.0672702	0.104716	0.52076	0.124901	0.167964	0.457281
APBB1IP	1.48164	0.686514	-0.00821679	0.020736	0.692004	0.0402881	0.0418978	0.336505	-0.025182	0.0680053	0.711246
CMC1	1.48085	0.686697	-0.00935586	0.0320932	0.770713	0.0507945	0.0644797	0.431026	0.051606	0.103425	0.61791
CAPS	1.47986	0.686926	0.0181194	0.0489415	0.711294	0.0592545	0.0983303	0.546908	0.134374	0.15772	0.394431
CCNE1	1.4781	0.687333	0.020214	0.0212958	0.34275	0.0253292	0.0427863	0.553989	0.0361633	0.0686285	0.598351
GBP2	1.47729	0.687521	0.0958188	0.0918197	0.29718	0.149851	0.180154	0.40591	0.0503807	0.283695	0.859117
FADD	1.47698	0.687593	-0.00796404	0.0399116	0.841886	0.0847232	0.0828659	0.306872	0.00866959	0.133714	0.948319
MARCO	1.47569	0.687892	-0.0215414	0.0184293	0.242752	-0.0251924	0.0372371	0.498862	0.0138387	0.0604404	0.818946
CRH	1.47538	0.687964	-0.00791255	0.0502841	0.874997	0.109126	0.101601	0.283065	-0.0823028	0.16491	0.617841
CASP8	1.4751	0.68803	0.0100516	0.0351536	0.775004	0.07531	0.0699504	0.281984	0.029943	0.113177	0.791413
ENO3	1.47494	0.688067	-0.0397869	0.0403945	0.324885	-0.0219431	0.0811583	0.786929	-0.0812284	0.130177	0.53278
MAGED1	1.47235	0.688667	-0.0372809	0.0323341	0.249205	-0.0194628	0.0653322	0.765841	0.0447584	0.106042	0.673061
RYR1	1.47162	0.688835	-0.010015	0.0280874	0.721493	-0.0650096	0.0564316	0.249596	0.0600035	0.0905155	0.507543
TNFRSF11A	1.4713	0.688909	-0.0177985	0.027194	0.512947	0.0330547	0.0549464	0.547597	-0.0635518	0.0891847	0.476277
TMCO5A	1.47042	0.689115	-0.0146388	0.0319641	0.647069	0.0525029	0.0642204	0.413815	-0.0698764	0.103009	0.497705
TIMP4	1.46785	0.689711	-0.0132353	0.0309646	0.66916	0.0582975	0.0625651	0.351682	-0.0115954	0.101551	0.909117
NCLN	1.46735	0.689826	-0.0238012	0.0410891	0.562552	-0.074698	0.0830218	0.368487	-0.0662053	0.134755	0.623326
F2	1.4671	0.689884	0.00566946	0.011364	0.617964	0.0264813	0.022832	0.246395	0.000507493	0.0366221	0.988946
DCLRE1C	1.46709	0.689886	-0.030706	0.0375042	0.413134	-0.0238204	0.0753511	0.751974	-0.0950172	0.120862	0.43196
INSL4	1.46622	0.690089	-0.00304464	0.0316272	0.923328	-0.0109255	0.0635435	0.863522	-0.113535	0.101923	0.26558
PDCD1	1.46485	0.690407	-0.0244947	0.0278644	0.379588	-0.0413188	0.056301	0.463197	0.0766187	0.0913835	0.402
NT5C	1.46449	0.690491	-0.0387711	0.0334383	0.24654	-0.0169589	0.0671823	0.80076	0.039695	0.107759	0.712678
LCN2	1.46405	0.690592	-0.0300975	0.0261258	0.249601	-0.0255127	0.0527881	0.628991	0.0384364	0.0856815	0.653826
SMAD5	1.46208	0.691049	0.0168767	0.0143092	0.238521	0.0180547	0.0289121	0.532471	-0.00601053	0.046928	0.898113
RBP1	1.46001	0.691531	-0.0445521	0.0381209	0.242803	-0.0376855	0.0765903	0.622799	-0.018766	0.12285	0.878622
SHBG	1.45847	0.691888	0.00178844	0.0255203	0.944145	0.0190032	0.0512739	0.710999	0.0834187	0.0822426	0.310686
PEPD	1.45836	0.691913	0.0127017	0.0183418	0.488783	0.0412521	0.0368512	0.26323	-0.000717156	0.0591088	0.990322
TOR1AIP1	1.45484	0.692733	-0.00939084	0.0362145	0.795448	0.0651031	0.07276	0.371129	0.0369684	0.116706	0.751488
ACRBP	1.45414	0.692895	-0.00776439	0.0194758	0.690223	0.0371907	0.0391297	0.342116	-0.0196904	0.0627634	0.753796
STAT5B	1.45224	0.693337	-0.035217	0.0649636	0.587875	0.103513	0.131261	0.430538	0.0292256	0.213053	0.890921
C1QTNF9	1.45221	0.693342	0.0332405	0.0280779	0.236749	0.0279428	0.0564125	0.620477	0.0056806	0.0904847	0.949955
TNR	1.44436	0.695169	0.02729	0.0282128	0.333644	-0.0207869	0.0570049	0.715452	0.0190445	0.0925259	0.836968
IL12A_IL12B	1.44427	0.695192	0.0194913	0.0501003	0.69733	0.0890669	0.101229	0.379161	0.0908563	0.164307	0.580417
DNAJA2	1.4417	0.695791	0.00423583	0.0398031	0.915272	0.0776327	0.0804234	0.33464	0.052652	0.130537	0.686782
GTPBP2	1.43869	0.696492	-0.0283624	0.0331805	0.392873	0.0331659	0.0666644	0.618942	0.00841036	0.106929	0.937324
RBP2	1.43787	0.696682	-0.0181972	0.0369297	0.622302	0.0656715	0.0746177	0.379025	-0.0360218	0.121114	0.76621
ITIH3	1.43748	0.696774	-0.0265723	0.0247951	0.284165	-0.0405056	0.0486022	0.404843	0.0019363	0.0805042	0.980817
ERP44	1.43583	0.697159	0.0132533	0.0153488	0.388096	0.030464	0.0310128	0.3262	-0.0301452	0.0503376	0.549409
KAZN	1.43383	0.697625	0.00380176	0.0458176	0.933887	0.0732399	0.0920541	0.426444	0.0947517	0.147653	0.521205
GPR15L	1.43368	0.697659	0.0032295	0.030849	0.916645	0.0686777	0.06198	0.268104	-0.0641331	0.099415	0.519008
OPLAH	1.43268	0.697893	-0.0358694	0.0321042	0.264145	-0.0003037	0.0645019	0.996244	0.0209228	0.10346	0.839778
PTH1R	1.43163	0.698138	0.00184249	0.0251545	0.941625	0.0161629	0.0508255	0.750548	-0.0987003	0.082496	0.231829
PQBP1	1.43064	0.698369	0.0151819	0.0459285	0.741054	0.110835	0.0928001	0.232643	-0.041094	0.150626	0.78505
DOK2	1.4304	0.698424	0.00130069	0.0498741	0.9792	0.10062	0.100772	0.318295	0.0486808	0.163566	0.766056
TRIM26	1.43022	0.698467	-0.0229735	0.0313174	0.463385	-0.0365742	0.0629212	0.56119	-0.0703328	0.100925	0.486038
PRSS2	1.42897	0.698759	-0.00558681	0.0341736	0.870173	0.00580482	0.069049	0.93302	-0.129894	0.112075	0.246751
ADCYAP1R1	1.42896	0.698761	0.000558119	0.026985	0.983503	0.054134	0.0545241	0.321038	0.0270091	0.0884993	0.760288
CST7	1.42707	0.699202	-0.039908	0.0526194	0.448384	0.0445589	0.106319	0.675234	0.080241	0.172569	0.642053
VIT	1.42684	0.699256	-0.0297928	0.0261374	0.254623	-0.0300763	0.0525138	0.566956	-0.0111365	0.0842313	0.894843
SERPINE1	1.42421	0.699869	-0.0224489	0.0466774	0.630672	0.0810322	0.0943132	0.390457	-0.071388	0.153082	0.64108
CHGA	1.42417	0.699879	-0.0391088	0.0463046	0.398538	-0.0648693	0.0930325	0.485794	-0.0767637	0.149223	0.60707
KRT17	1.42339	0.70006	0.0193753	0.0263498	0.462325	0.0566083	0.0529405	0.285203	-0.049736	0.0849158	0.558204
MN1	1.42153	0.700495	-0.0171755	0.0428119	0.68837	-0.100124	0.0860152	0.244693	0.0752917	0.137967	0.585379
CDH2	1.42129	0.700552	-0.0292808	0.0268691	0.276096	-0.0402633	0.0542899	0.458491	-0.00444718	0.0881192	0.95976
TNFSF9	1.41663	0.701641	0.0101432	0.026343	0.700288	0.0603696	0.0529269	0.254302	-0.0526565	0.0848939	0.535228
HSPB1	1.41588	0.701816	-0.0115332	0.0398683	0.772429	0.0550988	0.0805553	0.49415	0.0785211	0.130751	0.548291
DLG4	1.41248	0.702612	0.00297492	0.0408075	0.941901	0.0406922	0.0817946	0.618962	0.124717	0.13954	0.37168
DUSP13	1.41242	0.702626	-0.0234871	0.0289963	0.418133	0.0145031	0.0582576	0.803453	-0.06869	0.0934443	0.462458
PCDH1	1.4118	0.702772	-0.00809164	0.0145226	0.577538	0.0133364	0.0293433	0.649576	0.0312068	0.0476278	0.512483
CRLF1	1.41145	0.702853	-0.0167523	0.0193285	0.386318	-0.0322523	0.0390539	0.409102	-0.0215136	0.0633893	0.734392
TIMM10	1.41139	0.702868	0.00648415	0.0137036	0.636194	-0.00103439	0.0275324	0.970038	0.0463524	0.0441616	0.294153
CELA3A	1.41083	0.702998	-0.0253936	0.0378732	0.502709	-0.0772057	0.076524	0.313276	-0.0283644	0.124208	0.819414
SOD3	1.41027	0.703129	0.0369208	0.0315669	0.24244	0.0200271	0.0634224	0.75224	-0.0266309	0.101728	0.793542
INSL3	1.41002	0.703188	-0.0222101	0.0354973	0.531666	0.0538414	0.0713191	0.450465	-0.0142435	0.114395	0.900935
CPB1	1.40873	0.70349	0.00423558	0.0378175	0.910847	0.000761812	0.0764115	0.992047	-0.141524	0.124025	0.25412
NTRK3	1.40804	0.703651	-0.0194761	0.0175329	0.266923	-0.00355894	0.0354258	0.919999	0.0185943	0.0575005	0.746481
TNFSF14	1.40539	0.704271	-0.0202744	0.0288237	0.481982	0.0121505	0.0582393	0.834781	0.0704031	0.0945295	0.456593
RAC3	1.40412	0.704568	0.00143802	0.0431707	0.973434	-0.0825063	0.0867361	0.341717	0.116587	0.139123	0.402224
PDCL2	1.40383	0.704638	-0.0269105	0.0245667	0.273604	0.000327091	0.049358	0.994714	-0.0202377	0.0791694	0.798293
SNAP25	1.40296	0.70484	0.0156678	0.0223142	0.482753	0.0504439	0.0448324	0.260791	-0.0254585	0.0719105	0.723391
CLEC7A	1.4026	0.704926	-0.0231696	0.0356049	0.51537	0.0460384	0.0719408	0.522361	-0.0694088	0.116769	0.552378
VASP	1.40154	0.705175	0.0113759	0.0364314	0.754913	0.0529313	0.0731959	0.469761	0.0842078	0.117405	0.473394
IGLON5	1.40083	0.705341	0.00568143	0.0574779	0.921281	0.113134	0.115481	0.327487	-0.158819	0.18523	0.391422
NTF3	1.40024	0.705479	0.0224154	0.0252182	0.374306	0.0475211	0.0509542	0.351252	-0.0491887	0.082705	0.552153
ADAM23	1.39947	0.705658	0.0191047	0.0241634	0.429349	0.0148997	0.048823	0.760297	-0.0727242	0.0792457	0.359006
CCL17	1.39566	0.706551	-0.0318886	0.051347	0.534722	0.0756743	0.103748	0.465935	0.00512717	0.168396	0.975717
ACTA2	1.39557	0.706572	0.0310212	0.0270536	0.251812	0.0245621	0.0546628	0.65329	0.013808	0.0887244	0.87636
CCL14	1.39493	0.706724	-0.0185563	0.0243292	0.445822	0.0110954	0.049158	0.821476	-0.063829	0.0797895	0.423929
CACNA1C	1.3948	0.706753	0.0141815	0.0296904	0.633007	0.0697381	0.0596521	0.242652	-0.040147	0.0956811	0.674874
TADA3	1.39242	0.707312	-0.0325418	0.0297633	0.274505	0.00433058	0.0597987	0.942283	-0.000259182	0.0959163	0.997845
FGFBP3	1.39063	0.707732	-0.02208	0.0219369	0.314411	-0.00502973	0.0440744	0.909166	0.0407281	0.0706946	0.564669
HMCN2	1.39001	0.707878	0.0323182	0.0300048	0.281696	0.0299828	0.0602838	0.619045	0.0305821	0.0966943	0.75186
NGF	1.38973	0.707943	-0.00626531	0.00926318	0.498972	0.0117546	0.0187166	0.530132	0.0058156	0.0303793	0.848227
CLIP2	1.38905	0.708104	-0.0289224	0.0533363	0.587762	0.0476761	0.107768	0.658303	0.116953	0.17492	0.503908
MGMT	1.38819	0.708304	-0.0115666	0.0677883	0.864553	0.134703	0.136968	0.325633	-0.145531	0.222317	0.512877
LRTM2	1.38658	0.708684	-0.0134977	0.0168196	0.422458	-0.0133334	0.033793	0.693252	-0.0393236	0.0542034	0.468327
TMED8	1.38434	0.709211	-0.0279005	0.0462387	0.54638	0.0198921	0.0929001	0.830495	0.122667	0.14901	0.410586
IL2RA	1.3836	0.709384	-0.0150531	0.0275097	0.584388	-0.0195754	0.0553052	0.723461	0.0939831	0.0874679	0.282905
FBLN2	1.38214	0.709727	-0.0203844	0.0198416	0.304504	0.00857329	0.0398646	0.829764	-0.00508921	0.0639422	0.936579
PALLD	1.37789	0.710725	-0.0117517	0.0360423	0.744454	-0.0156779	0.072414	0.828639	-0.119697	0.116151	0.303011
IL16	1.37692	0.710953	0.00551069	0.027023	0.838455	0.051555	0.0546009	0.3453	-0.0810018	0.088624	0.360952
HMOX1	1.3739	0.711664	-0.019175	0.0351437	0.585458	-0.000541583	0.071009	0.993916	0.113128	0.115256	0.326578
TNFRSF8	1.3729	0.711899	-0.02326	0.0278275	0.403441	-0.0526049	0.0562263	0.349721	0.0583381	0.0912622	0.522824
SIGLEC6	1.37219	0.712067	-0.0150041	0.0219174	0.493778	0.0303603	0.0442848	0.493152	-0.012879	0.0718797	0.857839
IGFBP1	1.37003	0.712576	-0.013569	0.0432485	0.753783	0.0685494	0.087385	0.43297	0.0568135	0.141837	0.688837
SUSD1	1.36947	0.712707	-0.040467	0.0488713	0.408035	0.0458594	0.0958878	0.632666	-0.0470275	0.150998	0.755588
TCN2	1.36796	0.713062	0.019307	0.0291886	0.50848	0.0662059	0.0589766	0.261899	-0.0329322	0.0957262	0.730904
DEFB103A_DEFB103B	1.36767	0.713129	0.00806277	0.0419949	0.84779	0.0964515	0.0841746	0.25216	-0.0262053	0.1436	0.85524
COMP	1.36065	0.714784	-0.00487104	0.0242919	0.841116	0.0293717	0.0490825	0.549706	0.0572993	0.079667	0.472173
AKR1B10	1.36056	0.714805	0.0120777	0.0451451	0.789115	-0.0100627	0.0907028	0.911686	-0.152436	0.145486	0.294999
DENR	1.35817	0.715369	-0.028701	0.0387455	0.459016	0.0444994	0.0778451	0.567695	-0.0544577	0.124862	0.662829
LTBR	1.35642	0.71578	-0.0211721	0.019673	0.28211	-0.0156966	0.0397499	0.693017	-0.0216546	0.0645189	0.737222
WFDC2	1.35401	0.71635	-0.018741	0.0238503	0.432193	0.0271966	0.0481903	0.572643	-0.0168298	0.0782188	0.829687
TSLP	1.35396	0.716361	-0.034068	0.0484364	0.482007	0.0517637	0.0978673	0.596986	-0.0978331	0.158851	0.538121
VWA5A	1.35218	0.71678	-0.0340236	0.0469856	0.469158	-0.101537	0.0944008	0.282368	0.0677766	0.151417	0.654529
BHMT2	1.35095	0.717072	-0.00475394	0.017979	0.791513	-0.0234515	0.0361223	0.516342	0.0634984	0.0579395	0.273369
DKK3	1.35073	0.717123	-0.0197725	0.0223509	0.376573	-0.00620567	0.0451607	0.890733	-0.0504648	0.0733013	0.491333
MCFD2	1.34686	0.718038	-0.00497614	0.0209137	0.811981	-0.0437672	0.0422568	0.300585	-0.0154019	0.0685879	0.822373
PKD1	1.34542	0.718377	0.00791287	0.0177925	0.656612	0.0389889	0.0357477	0.275683	0.00512209	0.0573388	0.928837
MCEE	1.34518	0.718433	0.00326456	0.0224333	0.884328	0.0335744	0.0450717	0.456502	-0.0756245	0.0722942	0.295785
SMPDL3B	1.34221	0.719134	-0.00241551	0.0440452	0.956276	-0.0248993	0.088493	0.778485	-0.143804	0.141941	0.311248
INSR	1.33606	0.720588	-0.00187963	0.0128715	0.883927	0.0265213	0.0258606	0.305354	-0.0187342	0.04148	0.651624
APLP1	1.33442	0.720977	-0.0324619	0.0437815	0.458643	-0.0606591	0.0930409	0.514619	-0.0828935	0.146	0.570361
TREML2	1.32884	0.722296	-0.0205955	0.0229205	0.369114	-0.018444	0.0463117	0.69053	-0.0446028	0.0751696	0.55308
CA13	1.32776	0.722552	-0.015406	0.0520084	0.767126	0.0737141	0.105085	0.483179	0.0881732	0.170565	0.605314
ATG16L1	1.32598	0.722973	-0.00108957	0.0377466	0.976978	0.0758601	0.0758382	0.317414	0.0198556	0.121643	0.870372
F11	1.32322	0.723627	0.00932536	0.0211388	0.659202	0.0039356	0.0424709	0.926188	-0.0712358	0.0681226	0.295954
NARS1	1.3222	0.723867	-0.0185168	0.0220797	0.401877	-0.0152876	0.0443613	0.730456	0.0596315	0.0711548	0.402203
BST2	1.32206	0.723902	-0.0241835	0.0337002	0.473176	-0.0730486	0.0680923	0.283639	0.0420747	0.110522	0.703518
EDDM3B	1.32128	0.724086	0.00612595	0.0340897	0.857424	0.0775404	0.0684909	0.257854	-0.0258776	0.109858	0.813827
SCN4B	1.32102	0.724147	-0.0163464	0.0262008	0.532843	-0.0315299	0.0526412	0.549337	0.0834737	0.0844356	0.323096
ATXN2	1.31974	0.724451	0.0293638	0.0685083	0.668295	0.138903	0.137643	0.313146	0.0576498	0.220777	0.794052
IL10RB	1.31908	0.724607	-0.0137146	0.0216204	0.526013	0.022676	0.0436846	0.603823	-0.050415	0.0709055	0.477249
THPO	1.31303	0.72604	-0.0210646	0.0257629	0.413772	-0.0344097	0.0520549	0.508755	-0.0416389	0.0844914	0.622255
PDIA3	1.3109	0.726547	-0.00883077	0.0190954	0.643855	0.0213655	0.0383653	0.577724	-0.0530833	0.0615373	0.388555
CLSTN1	1.31002	0.726756	-0.0165089	0.0353391	0.640495	-0.0796471	0.0714039	0.264942	0.00837555	0.115897	0.942405
IMMT	1.30924	0.72694	-0.0184837	0.0276844	0.504509	0.0306869	0.0556219	0.581274	0.0266013	0.0892167	0.76564
SLA2	1.30878	0.727049	-0.0246578	0.0488105	0.613549	0.0356656	0.0980671	0.71617	0.115911	0.157298	0.461364
DSCAM	1.30721	0.727422	-0.010257	0.0248981	0.680458	-0.0409127	0.0500237	0.41363	-0.0439712	0.0802373	0.583805
SH2D1A	1.30407	0.728166	-0.0302715	0.0318857	0.342671	0.00882109	0.0644261	0.891125	0.0389097	0.104572	0.709911
METAP1	1.30385	0.728218	0.0205257	0.0218636	0.348069	0.00337169	0.0441762	0.939178	-0.0425449	0.0717034	0.553091
TLR2	1.30171	0.728726	0.00859592	0.0227218	0.70528	-0.0259739	0.0456512	0.569509	-0.0451212	0.0732239	0.537898
ZNF174	1.29756	0.729714	-0.0143249	0.040726	0.725117	0.0424127	0.0794551	0.593614	0.0869797	0.129783	0.502905
SCT	1.29641	0.729985	0.039564	0.0387602	0.307628	0.0459005	0.0778748	0.555718	-0.0686696	0.12491	0.582613
MDM1	1.2949	0.730344	-0.0156155	0.0307098	0.611226	0.0446342	0.0617004	0.469603	0.0198174	0.0989665	0.841331
SHH	1.29468	0.730397	0.00928685	0.0341801	0.785907	-0.0536181	0.0686727	0.43512	0.0885749	0.11015	0.421514
SSH3	1.29215	0.730999	-0.018228	0.0214675	0.396033	0.0126007	0.0431313	0.770236	-0.037108	0.069182	0.591814
GABARAPL1	1.29057	0.731374	0.00737488	0.031793	0.816612	0.060522	0.0638765	0.343623	-0.0866111	0.102457	0.398124
SERPINA11	1.28665	0.732304	-0.0220196	0.0248682	0.376135	0.0191555	0.0502469	0.70312	0.00111986	0.081557	0.989047
MAP1LC3A	1.28569	0.732535	-0.0151456	0.0245581	0.537557	-0.0366418	0.0493407	0.457882	-0.0430935	0.0791418	0.586212
LGALS1	1.28442	0.732837	-0.0188942	0.0216375	0.382765	-0.0419865	0.0437193	0.337115	0.014764	0.0709618	0.83523
SIGLEC15	1.28147	0.733538	-0.0538718	0.0545461	0.323581	-0.00622125	0.110212	0.954997	-0.0831583	0.178888	0.642137
CLPP	1.28072	0.733716	0.0348659	0.0346791	0.314967	-0.00987595	0.0700703	0.887944	-0.0151025	0.113733	0.894388
MECR	1.27918	0.734082	-0.0224723	0.0359173	0.531676	0.0499599	0.0721629	0.488897	-0.0285596	0.115748	0.805161
BCAM	1.27692	0.73462	-0.0185834	0.0165488	0.261744	-0.0139039	0.0334374	0.677637	-0.000508878	0.054273	0.992521
MUC13	1.27352	0.735431	-0.0153069	0.0311926	0.623737	-0.0294898	0.0630257	0.639962	0.106945	0.102298	0.296095
ITIH4	1.26985	0.736305	0.0005413	0.0207399	0.979183	0.0397467	0.0416695	0.340388	0.0173242	0.0668372	0.795535
EVPL	1.26879	0.736558	-0.0174295	0.0290393	0.548509	-0.0133941	0.0583441	0.818473	-0.0810633	0.0935831	0.38658
BCAT2	1.26793	0.736762	-0.000786088	0.0511822	0.987749	0.0289919	0.102832	0.778053	-0.184974	0.164941	0.262367
TPD52L2	1.2663	0.73715	-0.0223245	0.0481164	0.642771	0.00950604	0.0966726	0.921688	0.144046	0.155061	0.353134
SIRT1	1.26494	0.737476	-0.00180507	0.0242211	0.940608	0.0409408	0.0486637	0.400383	-0.0663847	0.0780558	0.395265
COL28A1	1.26297	0.737945	0.00241536	0.0382101	0.94961	0.00504491	0.0767694	0.947618	-0.135441	0.123137	0.271632
COL1A1	1.26268	0.738014	0.00345982	0.0319026	0.913667	-0.0511563	0.0634814	0.420578	-0.0458143	0.102711	0.655684
ANGPT2	1.26146	0.738305	-0.0135406	0.0232843	0.56102	0.0225739	0.0470467	0.631467	0.0381982	0.0763626	0.617035
SEMA4C	1.26094	0.738428	-0.00382594	0.0217559	0.860443	0.0415207	0.0439584	0.345131	-0.0418634	0.07135	0.557523
IVD	1.26059	0.738513	0.0346444	0.0815534	0.671074	0.112187	0.164781	0.496147	-0.270168	0.26746	0.312693
LILRA5	1.25974	0.738715	-0.0147603	0.0221689	0.505693	-0.0465342	0.044793	0.299128	0.0357188	0.0727045	0.623337
DNAJB6	1.25777	0.739185	-0.01016	0.0319495	0.75055	0.0352412	0.064191	0.583125	0.0674913	0.102961	0.512297
NPR1	1.25735	0.739284	0.00912635	0.0295491	0.757498	0.0272802	0.0593684	0.645971	-0.103889	0.095226	0.275547
PPP1CC	1.25564	0.739692	-0.00621046	0.0351342	0.85973	0.0663584	0.0705895	0.347415	0.0101549	0.113224	0.928553
TTN	1.25429	0.740016	0.0258925	0.0480064	0.589763	0.0915689	0.0964517	0.342661	-0.117904	0.154707	0.446174
MAX	1.25181	0.740606	0.0347817	0.0507907	0.493634	0.0684829	0.102624	0.504732	-0.147981	0.166572	0.374554
CSDE1	1.25014	0.741006	0.0166281	0.0589456	0.777932	0.106652	0.11843	0.368046	-0.165558	0.18996	0.38367
PAMR1	1.24995	0.741051	-0.0064498	0.0181785	0.722816	0.0323438	0.0367303	0.378771	-0.00437891	0.0596179	0.941464
LPO	1.24981	0.741085	0.0410978	0.0371149	0.268467	0.0371182	0.0770594	0.630153	-0.00574207	0.124344	0.963178
CLGN	1.24947	0.741166	-0.0227426	0.0304594	0.455449	-0.0611265	0.0611972	0.318113	0.045338	0.0981594	0.644268
GH2	1.24878	0.741329	-0.0743235	0.116047	0.522028	-0.13914	0.234476	0.553051	0.3571	0.380584	0.348331
IL32	1.24474	0.742295	-0.00966105	0.0267785	0.718347	-0.0217353	0.0541069	0.687988	0.0946587	0.0878221	0.281376
FBP1	1.24223	0.742895	-0.010754	0.0429601	0.80239	-0.0729283	0.0868022	0.401026	-0.0685225	0.140891	0.626829
DCN	1.24129	0.743118	0.00903768	0.0162827	0.578992	0.0355821	0.0328996	0.279733	-0.00750493	0.0534002	0.888262
GC	1.23944	0.743562	-0.00210723	0.0181359	0.907524	0.0368698	0.0364376	0.311851	-0.0127308	0.0584453	0.827611
SPARCL1	1.23943	0.743563	-0.0219082	0.021189	0.301426	-0.030674	0.042813	0.473881	0.0148985	0.0694908	0.830285
MRC1	1.2375	0.744024	0.00599504	0.0171563	0.726836	0.0370382	0.0344695	0.28285	0.000141836	0.0552885	0.997954
PPP2R5A	1.2358	0.744431	-0.0333985	0.0543372	0.538925	-0.000870068	0.109171	0.993643	0.15255	0.175109	0.383871
FAM172A	1.23562	0.744474	-0.00134091	0.0238146	0.955109	0.0478759	0.0478469	0.31726	0.000812522	0.0767456	0.991555
FOLR1	1.23546	0.744513	-0.0237209	0.0243715	0.330704	-0.00423516	0.0517923	0.934849	-0.0373055	0.0812729	0.646352
MTHFD2	1.23512	0.744594	-0.00579714	0.0213122	0.785671	-0.0301244	0.0428192	0.481894	-0.0446419	0.0686814	0.515852
KLK13	1.23504	0.744612	0.0275925	0.0301536	0.360389	0.0356508	0.0609263	0.558589	-0.0664579	0.0988909	0.501727
PLA2G2A	1.23487	0.744653	0.00316736	0.0362398	0.930372	0.0496552	0.0732236	0.497854	-0.121112	0.118851	0.308451
PPM1F	1.23164	0.745425	0.000133816	0.0240334	0.995559	0.0419509	0.0482866	0.385172	0.0296157	0.077451	0.702261
CD84	1.23081	0.745625	-0.0093529	0.0180697	0.604857	0.0185709	0.0365104	0.611118	-0.0472763	0.0592609	0.425206
COL4A4	1.22621	0.746725	-0.0573597	0.0637391	0.368384	-0.0718417	0.128061	0.574926	0.142679	0.205408	0.487461
ENTR1	1.22516	0.746976	-0.0278539	0.0325917	0.392962	-0.0165683	0.0654813	0.800302	0.0774642	0.105031	0.46097
CCL5	1.22398	0.747259	-0.0513322	0.0619006	0.407161	0.0536033	0.125072	0.668327	-0.0094982	0.203008	0.962692
ANGPT1	1.22312	0.747466	-0.0677091	0.0687785	0.325144	-0.043977	0.138969	0.751729	0.125645	0.225564	0.577641
CALCA	1.22281	0.747538	-0.0264029	0.0353533	0.455352	-0.0537381	0.0714326	0.452062	-0.0459209	0.115944	0.692148
GCNT1	1.22253	0.747607	-0.016085	0.0228766	0.482152	0.0114377	0.046223	0.804616	0.0446647	0.0750256	0.551767
FRZB	1.22093	0.74799	-0.00755006	0.0165767	0.648881	-0.0330697	0.0334938	0.323729	0.0387335	0.0543646	0.476345
EGLN1	1.22089	0.747998	-0.00524385	0.0266349	0.843964	0.0332394	0.0538167	0.536961	0.0543363	0.0873511	0.534062
CD14	1.21901	0.748449	0.0135222	0.0294114	0.645793	0.0330924	0.0594267	0.577754	-0.0979489	0.0964569	0.310141
CCL2	1.21757	0.748794	-0.0142934	0.0241837	0.55464	0.0296931	0.0488641	0.543554	0.0178354	0.0793124	0.822124
DPP4	1.21354	0.749759	-0.0177081	0.0207926	0.394621	-0.0302607	0.0420121	0.471526	0.0459611	0.0681908	0.500471
AMOTL2	1.21299	0.749889	0.017922	0.02645	0.498196	0.0399098	0.0531418	0.452827	0.0382336	0.0852386	0.653856
CASP7	1.20852	0.750962	-0.038808	0.0381129	0.308814	0.000695458	0.0765743	0.992755	0.0247271	0.122824	0.840489
LRG1	1.20623	0.751511	-0.00547219	0.0181062	0.762542	-0.0177142	0.036378	0.626401	-0.0476074	0.0583497	0.414754
OFD1	1.20605	0.751554	-0.00679432	0.0364817	0.852295	0.0327405	0.073297	0.655202	-0.120813	0.117567	0.304384
VWC2	1.20343	0.752181	0.00257144	0.0234956	0.912874	-0.0449524	0.0474737	0.343936	0.045452	0.0770557	0.555426
PDCD6	1.20198	0.752529	0.00255383	0.0445123	0.95426	-0.0913433	0.0899386	0.310069	0.024382	0.145981	0.867389
GOLGA3	1.20055	0.752873	-0.0371727	0.0385379	0.334993	-0.00923767	0.0774282	0.905057	-0.0549311	0.124194	0.658367
ASGR1	1.20009	0.752984	0.00211588	0.0201559	0.916417	0.00620799	0.0407257	0.878877	-0.0716829	0.0661028	0.278455
CASC3	1.19806	0.753469	0.00577101	0.0258449	0.823353	0.0452393	0.051926	0.383841	0.034485	0.0832885	0.678932
RNF149	1.19718	0.75368	-0.0204953	0.0201279	0.308807	-0.0139383	0.0404399	0.730417	-0.0198585	0.064865	0.759554
SCLY	1.19299	0.754687	-0.0275308	0.0309823	0.374445	-0.0203872	0.0626008	0.744746	0.0696725	0.101609	0.493073
BRD1	1.19261	0.754778	-0.0163597	0.0370494	0.6589	-0.0230827	0.0744375	0.756554	-0.104261	0.119397	0.382745
FCN2	1.19117	0.755123	-0.0122277	0.0240365	0.611072	0.0366743	0.0485665	0.450355	-0.0184265	0.0788294	0.815229
IL22	1.19093	0.75518	0.0239505	0.0492587	0.62692	0.106276	0.0989677	0.283152	-0.0250768	0.158743	0.874511
SPRING1	1.18813	0.755852	0.0133518	0.0323215	0.679627	0.0185655	0.0649385	0.775019	0.0928726	0.10416	0.372807
MTIF3	1.18806	0.75587	0.0269451	0.052096	0.605117	0.0920465	0.104668	0.379391	0.0587321	0.167886	0.726538
THBS4	1.18668	0.756202	-0.0145276	0.0295074	0.622595	-0.0150751	0.0596208	0.80044	0.0961	0.0967718	0.320935
SNRPB2	1.18599	0.756367	-0.0212281	0.029613	0.473635	0.0309415	0.0594967	0.603142	0.00707914	0.0954318	0.940882
LXN	1.18132	0.757489	-0.00544356	0.0210782	0.796266	0.0250238	0.0425893	0.556967	0.0413537	0.0691276	0.549834
IGFBP6	1.17937	0.757956	-0.0125834	0.0209286	0.547815	0.00938181	0.042287	0.82447	-0.0571729	0.068637	0.405068
RASGRF1	1.17781	0.758331	-0.0311362	0.056272	0.580172	0.0707334	0.113058	0.531698	-0.0997531	0.181344	0.582391
ARHGAP30	1.17742	0.758426	0.0130846	0.0321381	0.683995	-0.0227459	0.06457	0.724712	-0.0770484	0.103569	0.457094
WFIKKN1	1.17504	0.758996	0.012587	0.0270492	0.641797	-0.0425039	0.0546539	0.436944	0.0269279	0.08871	0.761537
F12	1.17235	0.759644	0.0192705	0.0269788	0.47522	0.0503657	0.0542042	0.353019	-0.0487466	0.0869427	0.575146
TNFRSF4	1.17213	0.759695	0.0199943	0.0238176	0.401414	-0.0178745	0.0481243	0.710405	-0.0012842	0.0781116	0.986886
CGREF1	1.17074	0.76003	-0.00913232	0.0319676	0.77519	-0.0131244	0.0645916	0.83903	-0.0996359	0.10484	0.342171
FES	1.16988	0.760236	-0.0228606	0.0336061	0.496511	-0.0679097	0.0679023	0.317512	0.012468	0.110214	0.909955
SATB1	1.16919	0.760402	-0.00790526	0.0209865	0.706489	0.0352481	0.0421648	0.403377	-0.00798971	0.0676316	0.905984
PHYKPL	1.169	0.760449	-0.00905684	0.0214028	0.672269	0.0323327	0.0430012	0.452287	0.00896682	0.0689732	0.896589
ODAM	1.16781	0.760734	-0.0465277	0.0471756	0.324254	-0.0677909	0.0953198	0.477139	0.0470328	0.154716	0.761198
ERBB4	1.16488	0.761439	-0.0184091	0.0183865	0.31697	-0.00957852	0.0371505	0.796594	0.0264861	0.0602998	0.660587
SARG	1.16425	0.76159	-0.0349583	0.0444685	0.431976	0.0279588	0.0893436	0.754395	0.0483251	0.143306	0.736024
DDAH1	1.16285	0.761929	-0.000791197	0.0228335	0.972365	0.042018	0.0461358	0.36266	0.0155485	0.074884	0.835558
PRC1	1.16162	0.762223	-0.00465738	0.0350812	0.89441	0.0553936	0.070483	0.432105	0.0442681	0.113054	0.695462
ART5	1.16111	0.762345	-0.0087174	0.0305946	0.775755	0.00922687	0.0614689	0.880711	-0.100117	0.0985951	0.310147
PCDH7	1.16068	0.76245	-0.0184201	0.0291743	0.527936	0.0163928	0.0586152	0.77979	-0.0719441	0.0940179	0.444324
MTDH	1.15977	0.762669	0.033641	0.0501435	0.502444	0.0973473	0.100745	0.334144	0.00435416	0.161594	0.978509
MYL6B	1.15919	0.762807	0.0105613	0.0574986	0.854303	0.00443423	0.115523	0.969389	-0.191492	0.185297	0.301652
SEC31A	1.15753	0.763207	-0.00717192	0.0317243	0.821193	0.0422608	0.0637385	0.507463	0.0524673	0.102236	0.607926
USP8	1.15743	0.763231	0.00107764	0.0379053	0.977325	0.0681125	0.076589	0.374054	0.0358564	0.124313	0.773076
ANGPTL1	1.15255	0.764406	-0.0119768	0.0182112	0.510914	-0.0137434	0.0367963	0.708859	-0.0424592	0.0597249	0.477313
PRSS22	1.15241	0.764439	-0.0218692	0.0213382	0.305666	-0.00117792	0.0428714	0.978086	-0.00376428	0.0687651	0.956356
CDC123	1.15226	0.764477	-0.0409022	0.0533298	0.443283	-0.102354	0.107147	0.339677	0.0466679	0.171862	0.78603
MYOC	1.14852	0.765376	0.00850935	0.0346657	0.806146	0.0743727	0.0700432	0.288591	-0.0438172	0.113689	0.700017
PARD3	1.14564	0.766068	-0.0332647	0.0501252	0.50708	0.0304378	0.100709	0.762535	0.086609	0.161535	0.591966
ACOT13	1.14136	0.767099	0.0549458	0.0643321	0.393258	0.0135972	0.129252	0.91624	0.119625	0.207319	0.564065
FABP2	1.14031	0.767353	-0.0373463	0.0456858	0.413892	-0.000963682	0.0948547	0.991896	0.0917336	0.153059	0.549107
NHLRC3	1.13985	0.767463	0.00199417	0.0179786	0.911703	0.00238282	0.0361216	0.947418	-0.0603673	0.0579384	0.297701
TNFRSF13C	1.13853	0.767783	0.00329062	0.0269995	0.903022	-0.0470801	0.0545533	0.388349	-0.0196699	0.0885467	0.824252
COMT	1.13364	0.76896	-0.00959405	0.0404741	0.812676	0.0386159	0.0817793	0.636895	0.0934456	0.132738	0.481614
NID2	1.13158	0.769457	0.0336787	0.0522392	0.519335	0.0962985	0.110839	0.385249	0.0380141	0.167845	0.820893
LRIG3	1.13152	0.769472	-0.00141833	0.0171096	0.933951	0.0195971	0.0343756	0.568747	0.0373016	0.0551379	0.498871
RCC1	1.13072	0.769665	0.00955505	0.0295673	0.74664	0.0411825	0.0594049	0.488315	0.0567206	0.0952846	0.551795
LACRT	1.12613	0.770771	0.00760158	0.0357795	0.831795	0.0688412	0.071886	0.338475	-0.0782148	0.115304	0.497717
TNXB	1.12563	0.770892	-0.0190555	0.0191366	0.319619	-0.00271554	0.0386661	0.944025	0.0160849	0.0627598	0.79778
ATP6V1G2	1.125	0.771041	0.0277419	0.0549048	0.613479	0.0226638	0.110312	0.837261	-0.167903	0.176938	0.342882
LETM1	1.12309	0.771504	-0.00363375	0.026904	0.892589	0.0515048	0.054054	0.340903	-0.0180364	0.0867018	0.83525
NEO1	1.12264	0.771612	-0.0111295	0.0108793	0.306555	-0.00560634	0.021858	0.797626	0.01103	0.0350599	0.753128
LRP1	1.11437	0.773607	0.0218766	0.0259661	0.399839	0.0391744	0.0530244	0.460317	0.0181602	0.0820014	0.824808
EPHB4	1.11283	0.773979	0.00360984	0.0193311	0.851921	-0.016379	0.0372073	0.659924	-0.0458749	0.0613424	0.454806
CCL16	1.10987	0.774691	0.000527743	0.0310935	0.986462	0.0231761	0.0628255	0.712287	-0.106548	0.101974	0.296355
ADGRG2	1.10968	0.774738	-0.000386423	0.0210153	0.985333	-0.0294716	0.0424621	0.487809	0.063506	0.0689212	0.35706
FDX1	1.1092	0.774855	0.0106797	0.0398237	0.788621	0.0478043	0.0800114	0.55033	0.0875084	0.128337	0.495484
MAP4K5	1.10886	0.774937	-0.0372237	0.0483679	0.441732	0.0294868	0.097729	0.762932	0.051758	0.158626	0.744278
CLSPN	1.10853	0.775016	-0.0260265	0.0281034	0.35463	0.00684235	0.0567838	0.904114	-0.0261634	0.092167	0.776572
NOTCH2	1.10799	0.775145	-0.0132833	0.0139217	0.340244	-0.00757601	0.0279706	0.786558	0.0219863	0.0448645	0.624199
ATP1B1	1.10794	0.775158	-0.023573	0.0320026	0.461542	-0.0509466	0.0642978	0.428344	-0.0261073	0.103133	0.80021
MMP10	1.10731	0.77531	-0.017689	0.0361197	0.624447	-0.0210691	0.0749931	0.778819	-0.0994835	0.12101	0.411242
NFIC	1.10348	0.776235	-0.0202886	0.0271288	0.45472	0.00213324	0.0545056	0.968788	0.0557642	0.0874261	0.523722
ACOX1	1.10324	0.776292	-0.00864568	0.0379542	0.819857	0.0389793	0.0766877	0.61137	0.0816293	0.124474	0.512114
ADAMTS13	1.10099	0.776834	-0.0127002	0.0165873	0.444072	0.0143427	0.0335152	0.668788	-3.77535e-05	0.0543993	0.999446
ADAMTSL5	1.10029	0.777003	0.0111313	0.0300669	0.7113	0.0611693	0.0604087	0.311502	6.12908e-05	0.0968946	0.999495
HLA-E	1.09952	0.777191	-0.00564519	0.0203324	0.781346	-0.0107664	0.0410824	0.793325	-0.059585	0.0666817	0.371777
ECI2	1.09853	0.777429	-0.0236111	0.0420435	0.574524	-0.0625528	0.0844714	0.45916	-0.0607078	0.135491	0.654209
FMNL1	1.09662	0.777891	-0.0185094	0.0363538	0.610769	0.0495103	0.0734541	0.500456	0.00669327	0.119225	0.955242
PBLD	1.09632	0.777962	-0.034171	0.0336746	0.310488	-0.0323163	0.0680406	0.634928	0.0337743	0.110438	0.759808
CRISP2	1.09624	0.777982	-0.0127804	0.0354074	0.718215	-0.0311401	0.0715417	0.663464	0.116272	0.116121	0.316936
SERPINA7	1.09619	0.777995	-0.00238013	0.0134204	0.859269	-0.00506074	0.0269635	0.851159	0.0447783	0.0432491	0.300753
SMPD3	1.09396	0.778532	0.00369997	0.0240059	0.87754	0.00588123	0.0482312	0.902972	-0.079476	0.077362	0.304517
TMEM25	1.09021	0.779438	-0.0156204	0.0310204	0.614686	0.0367523	0.0623243	0.55553	0.0286606	0.0999673	0.774402
CCL23	1.09008	0.779469	-0.0227379	0.0262154	0.385969	0.0127629	0.0529691	0.809646	0.0107205	0.0859753	0.900793
RTN4R	1.08592	0.780474	0.00857356	0.0209272	0.682129	-0.0226001	0.042284	0.593132	-0.0332034	0.0686321	0.628648
CIT	1.08417	0.780897	-0.0154937	0.0302265	0.608354	0.017442	0.0607294	0.774012	0.0649738	0.097409	0.504914
MFAP5	1.08388	0.780966	-0.0248548	0.0266275	0.350838	0.00248526	0.0538017	0.963166	-0.026532	0.0873268	0.761328
TNFRSF6B	1.08169	0.781496	-0.0343013	0.0333789	0.304383	-0.0222227	0.0674431	0.741848	-0.00885367	0.109468	0.935555
PYDC1	1.08152	0.781538	0.000634454	0.0290553	0.982583	0.0378508	0.0583763	0.51688	-0.0871781	0.0936347	0.352057
NECTIN4	1.08081	0.781708	-0.0200134	0.0200924	0.319471	-0.00336497	0.0405974	0.933959	-0.0102776	0.0658946	0.876089
RBM25	1.07975	0.781965	-0.0303307	0.0397281	0.445372	-0.0504447	0.0798194	0.527542	-0.0507895	0.128029	0.691672
MMP7	1.07926	0.782083	0.00845872	0.017147	0.62191	-0.00733554	0.034646	0.832365	0.0484923	0.0562348	0.38873
TIMD4	1.07772	0.782455	-0.0243173	0.0279249	0.384078	-0.00311666	0.0564233	0.955961	-0.0453064	0.0915819	0.62092
PPP1R2	1.07521	0.783061	-0.0219336	0.0329789	0.506161	0.0359918	0.066635	0.589232	-0.00737931	0.108157	0.945619
NRP1	1.07402	0.783348	-0.0212619	0.0211981	0.316113	-0.0223524	0.0428315	0.601884	-0.00108777	0.0695208	0.98752
BMP6	1.07385	0.783391	-0.0450513	0.0441963	0.308298	-0.0261989	0.0893	0.769295	0.0350354	0.144945	0.809053
APOM	1.0736	0.783451	-0.00466182	0.0212289	0.826231	0.0172541	0.0428936	0.687589	0.0516076	0.0696216	0.45872
CFHR5	1.07305	0.783583	0.00159469	0.0221709	0.942674	0.0407866	0.0445444	0.360079	-0.0463198	0.0714486	0.516944
CA9	1.07302	0.783591	-0.00870034	0.0318106	0.784525	0.0260439	0.0642744	0.685423	-0.0976485	0.104325	0.349511
YARS1	1.07172	0.783906	-0.00128753	0.0788983	0.986983	0.0704009	0.158518	0.657052	0.196814	0.25426	0.439077
CHMP1A	1.07024	0.784262	-0.0140114	0.0445901	0.753418	0.0578052	0.0900959	0.52129	-0.110494	0.146237	0.450088
SIRT5	1.06685	0.785083	0.0367104	0.0424631	0.387518	0.0481784	0.085798	0.574567	-0.0831951	0.139261	0.550379
ANPEP	1.06608	0.785268	-0.018318	0.0192445	0.341412	-0.0250427	0.0388841	0.519709	-0.0003892	0.0631136	0.995081
SCARF1	1.06335	0.785927	-0.0081863	0.0238043	0.731015	0.0375563	0.047367	0.428091	-0.00244569	0.0766381	0.97455
ACHE	1.06253	0.786127	-0.0123108	0.0194733	0.527408	0.0222934	0.0391245	0.568937	-0.0122691	0.0627551	0.845036
IL34	1.0615	0.786376	0.0152624	0.0295357	0.605454	0.0516283	0.0596779	0.387193	0.0248561	0.0968645	0.797538
CPA2	1.06065	0.786582	-0.0226916	0.0397059	0.567801	-0.0693803	0.0802271	0.387368	0.0870746	0.130218	0.503862
HEXIM1	1.06034	0.786655	-0.00304962	0.0354282	0.931422	0.0656475	0.0715838	0.359338	-0.0565316	0.116189	0.626691
FSTL3	1.05582	0.787748	-0.0223404	0.0226389	0.323984	-0.00789556	0.0457425	0.862996	0.020033	0.0742458	0.787357
GH1	1.05485	0.787982	0.0850916	0.0954068	0.372682	-0.0101974	0.192773	0.957824	0.119191	0.312894	0.70334
VSTM2B	1.05457	0.78805	-0.00376122	0.0287652	0.895995	0.0514738	0.0577933	0.373331	-0.0453473	0.0926996	0.624818
NUB1	1.05283	0.788471	-0.0241553	0.0345056	0.484073	0.0273964	0.0697196	0.694443	0.0285024	0.113163	0.801197
PSIP1	1.05069	0.788989	0.0172365	0.0389928	0.658558	0.0262441	0.0787862	0.739128	0.100755	0.12788	0.430957
CD6	1.05019	0.78911	-0.00401393	0.0316288	0.899041	-0.0130955	0.0639071	0.837683	0.105773	0.103729	0.308128
GPKOW	1.05006	0.789142	-0.00568766	0.0161814	0.725296	0.0150904	0.032695	0.644509	0.0316269	0.0530681	0.551338
PFDN4	1.04991	0.789179	-0.0289732	0.0317625	0.361893	-0.00894736	0.0638153	0.888525	0.0463308	0.102359	0.650913
JMJD1C	1.04815	0.789604	-0.00878378	0.0375476	0.815082	0.0656765	0.0754384	0.384184	-0.0272524	0.121002	0.821853
SPRY2	1.04698	0.789886	0.00953134	0.0436744	0.827292	0.0851928	0.0882456	0.334587	0.00875329	0.143233	0.951283
FRMD7	1.04466	0.790448	-0.0203465	0.0265065	0.442905	-0.0469203	0.0532554	0.378508	0.013672	0.0854208	0.87287
GATD3	1.04409	0.790585	0.00882421	0.0376985	0.814976	0.0450644	0.0757416	0.551995	-0.115878	0.121488	0.340406
GLYR1	1.04304	0.790839	-0.0266999	0.0324442	0.410735	0.018933	0.065185	0.771532	0.00785978	0.104556	0.940092
NFU1	1.0428	0.790897	0.0225509	0.0596331	0.705392	0.0370472	0.119811	0.757224	0.157488	0.192175	0.412698
TRIM25	1.04247	0.790976	-0.0281163	0.0549738	0.609151	0.0590307	0.11045	0.593146	0.0585675	0.17716	0.741024
CXCL9	1.0407	0.791404	-0.0211207	0.0401663	0.599128	-0.0537434	0.0811572	0.507995	-0.0667847	0.131728	0.612281
ADM	1.03975	0.791635	0.00406052	0.0159468	0.799065	0.0322366	0.0322211	0.317333	-0.00435779	0.0522988	0.933611
RASA1	1.03812	0.79203	0.00641199	0.0227446	0.778072	0.019878	0.0459561	0.665444	-0.073784	0.0745924	0.322836
ABCA2	1.03664	0.792387	0.00270799	0.0246895	0.912684	0.0024707	0.0496047	0.960286	-0.0787799	0.0795651	0.322351
ITGB6	1.0365	0.79242	0.00961158	0.020354	0.636878	0.0302908	0.0411259	0.461585	-0.0549091	0.0667524	0.410954
MME	1.03637	0.792454	0.0573376	0.0587414	0.329356	0.0165875	0.117285	0.887572	-0.0396592	0.187814	0.832823
SFTPD	1.03427	0.792959	0.0204362	0.0399032	0.608668	-0.0541489	0.0806257	0.501996	0.0271377	0.130865	0.835764
NBL1	1.03254	0.793379	-0.0160385	0.0175384	0.360697	-0.0241136	0.0354368	0.496374	0.000763431	0.0575183	0.989413
LAMTOR5	1.0311	0.793727	-0.0036581	0.0238798	0.878281	-0.00943788	0.0479779	0.844092	-0.069931	0.0769559	0.363721
COQ7	1.03083	0.793793	-0.0167488	0.0292604	0.567176	0.027269	0.0587882	0.642855	0.0327375	0.0942954	0.728529
FGF2	1.0295	0.794113	-0.0151557	0.0234126	0.517575	-0.00313811	0.0473059	0.947124	0.0575539	0.0767833	0.453703
CWC15	1.02927	0.79417	-0.0130075	0.0312295	0.677132	-0.0619419	0.0625965	0.322662	0.00928673	0.106788	0.930719
KLRF1	1.02719	0.794673	0.00721887	0.0332388	0.828111	0.0352912	0.0667815	0.5973	0.0748963	0.107116	0.484588
NELL1	1.02701	0.794717	-0.0178536	0.0277678	0.520405	-0.025727	0.0561057	0.646665	0.0749582	0.0910664	0.410649
CLEC5A	1.02599	0.794964	-0.00768086	0.0198689	0.699156	-0.0338109	0.0401458	0.399886	0.048736	0.0651616	0.45469
ANXA10	1.02442	0.795344	0.0185245	0.0619004	0.764805	0.0899364	0.125072	0.472269	0.100716	0.203007	0.619923
BRD2	1.02415	0.795409	-0.0142203	0.0285614	0.618674	-0.000620973	0.0573839	0.991368	-0.0772987	0.0920429	0.401216
CBX2	1.02341	0.795587	-0.0242349	0.0320301	0.449452	0.00545097	0.0643531	0.932514	-0.0605565	0.103221	0.557561
LTBP2	1.02323	0.79563	-0.0146791	0.0217027	0.498969	-0.0331578	0.043851	0.449748	-0.0199001	0.0711755	0.779852
GPHA2	1.02224	0.79587	-0.0216187	0.0243373	0.374596	0.000123237	0.048897	0.99799	-0.0293243	0.07843	0.708565
IL1RL2	1.0201	0.796388	-0.00384479	0.0236062	0.870654	0.0224382	0.047697	0.638154	-0.0719733	0.0774182	0.352779
COL15A1	1.01829	0.796826	0.00427166	0.0176631	0.808954	0.0195626	0.0354878	0.581588	-0.0543556	0.0569218	0.339852
FGFR2	1.01754	0.797008	0.00491407	0.0159954	0.758745	0.0113094	0.0323192	0.726471	-0.0513955	0.0524581	0.327462
PDXDC1	1.01728	0.797072	-0.0107643	0.0490585	0.82637	-0.0554553	0.0985654	0.573818	-0.104978	0.158097	0.506838
PLXNB3	1.01307	0.798089	-0.0115525	0.0198754	0.561214	0.00795166	0.040159	0.843084	0.0411185	0.0651829	0.528312
CLC	1.01203	0.798342	-0.034029	0.0343328	0.321865	-0.0211697	0.0693706	0.760305	-0.0110717	0.112597	0.921691
SCARF2	1.01136	0.798503	-0.0170955	0.0192807	0.375485	-0.0027616	0.0389573	0.943502	-0.0252181	0.0632324	0.690118
FCRLB	1.01038	0.798741	-0.00375047	0.0386284	0.922675	0.0561496	0.0780499	0.472067	-0.0993925	0.126685	0.432903
KRT19	1.00736	0.799472	-0.0226673	0.0379345	0.55029	0.0179369	0.0766479	0.815022	0.071925	0.124409	0.563311
B2M	1.0071	0.799533	0.0144689	0.0199701	0.468913	0.00207029	0.0401228	0.958859	-0.0420111	0.0643563	0.514043
PLAU	1.007	0.799559	-0.0162837	0.0184396	0.377416	0.00424537	0.0372579	0.909305	0.011207	0.0604741	0.853018
TNFAIP8L2	1.00629	0.799729	-0.000770229	0.03068	0.979976	0.0438298	0.0616404	0.477216	0.0444385	0.0988702	0.653196
CD74	1.00622	0.799748	-0.0165229	0.0221789	0.456468	-0.0090581	0.0448132	0.839858	-0.0439165	0.0727374	0.546142
VSIR	1.00255	0.800634	0.0036831	0.022981	0.872705	0.0402878	0.0464339	0.385812	0.0180444	0.0753678	0.810834
OGA	1.00103	0.801002	-0.00315763	0.0268457	0.906391	0.0126911	0.0539368	0.814027	0.0741492	0.0865138	0.391608
PAXX	0.99747	0.801864	-0.0161915	0.0192414	0.400318	0.00522727	0.0380425	0.890744	0.0160792	0.0607174	0.791215
CST3	0.997361	0.801891	-0.0161926	0.0227621	0.477022	0.0187512	0.0459916	0.683579	-0.0244541	0.0746501	0.743299
C1QTNF6	0.996728	0.802044	-0.0311022	0.0346404	0.369478	-0.0360356	0.0695974	0.604733	-0.0248876	0.111633	0.823627
MRI1	0.995121	0.802433	-0.0172826	0.0357497	0.628896	0.0201235	0.0718263	0.779406	-0.0915995	0.115208	0.426758
PPBP	0.994319	0.802627	-0.0577091	0.0618688	0.351168	0.00109605	0.124303	0.992966	0.0254774	0.19938	0.898347
CXCL16	0.989635	0.80376	-0.00522552	0.0180234	0.771933	0.0109825	0.0364169	0.76304	0.0438848	0.0591091	0.458006
ADGRG1	0.989455	0.803804	0.0162544	0.053992	0.763441	-0.00693793	0.109093	0.949305	0.16319	0.177071	0.356967
SLC39A14	0.989106	0.803888	-0.0185154	0.0232018	0.42506	-0.0114237	0.04688	0.807531	-0.0394753	0.0760921	0.604032
CLIC5	0.984805	0.804929	-0.00748096	0.0221966	0.736164	-0.0392558	0.0445961	0.378936	0.0475209	0.0715315	0.50663
NUDT16	0.98227	0.805542	0.000468236	0.0395751	0.990562	0.0401686	0.079512	0.613538	0.0866073	0.127536	0.497244
CSF1R	0.978029	0.806568	-0.0218532	0.0230795	0.343937	-0.0265066	0.0463699	0.5677	0.0107689	0.0743766	0.884907
HADH	0.975165	0.807261	0.024371	0.0384073	0.525874	0.035686	0.0771658	0.643854	-0.0984707	0.123773	0.426468
TPT1	0.974993	0.807303	0.0759635	0.0832722	0.361878	-0.0112373	0.168254	0.946765	-0.00590434	0.273097	0.982756
ABRAXAS2	0.973842	0.807581	-0.000778944	0.0299117	0.97923	0.052465	0.0600969	0.382871	0.00892766	0.0963945	0.926227
NUDT10	0.970031	0.808503	0.000115091	0.0262834	0.996507	0.0139266	0.0528071	0.792046	-0.0831709	0.0847017	0.326375
FCRL1	0.968928	0.80877	-0.0172509	0.0297189	0.561749	-0.0114657	0.0617035	0.852631	-0.0724267	0.0995658	0.467163
BPIFA2	0.967828	0.809036	-0.0479071	0.0644114	0.457193	-0.108955	0.129412	0.400032	0.0273445	0.207574	0.895222
NEB	0.964564	0.809825	0.019804	0.0275191	0.471912	0.0124789	0.0552897	0.821481	-0.0619042	0.0886839	0.485321
LGALS4	0.963577	0.810064	-0.0213125	0.032369	0.510426	0.0311255	0.0654025	0.634251	-0.00389015	0.106156	0.970775
AP3B1	0.962923	0.810222	-0.0249038	0.0405694	0.53945	-0.00539504	0.0815096	0.947241	0.096723	0.13074	0.459589
IL17D	0.962234	0.810389	0.0161674	0.0191847	0.399596	0.000185711	0.0387633	0.996178	0.0261306	0.0629176	0.678005
ITGA2	0.961611	0.81054	-0.000378776	0.0223853	0.986503	0.0368304	0.0449753	0.413038	-0.0469398	0.0721397	0.515404
VEGFA	0.959175	0.811129	-0.00539153	0.0268547	0.840924	0.0455647	0.0542608	0.401269	-0.0103165	0.088072	0.906776
SLC13A1	0.958847	0.811208	-0.0227424	0.0336767	0.499632	-0.0460064	0.0676612	0.496692	0.0721759	0.108527	0.506175
IFNG	0.953676	0.812459	0.00453559	0.064504	0.943959	0.0780575	0.133926	0.560152	0.127462	0.216105	0.555468
DSG2	0.949764	0.813405	-0.00552291	0.0187261	0.76811	0.0294165	0.0378366	0.43708	-0.0215065	0.0614134	0.726272
CR1	0.949567	0.813453	-0.0126947	0.0204055	0.534005	0.0177933	0.0409976	0.664376	-0.0296439	0.0657594	0.652237
ADIPOQ	0.948026	0.813825	0.0286958	0.0385651	0.456999	0.0263798	0.0774826	0.733582	0.0641265	0.124281	0.605983
CRYBB1	0.946711	0.814143	0.0121079	0.0222831	0.587001	0.0233294	0.04477	0.602417	0.0405214	0.0718104	0.572689
TRIM5	0.946478	0.8142	-0.00180186	0.0341767	0.957965	0.060561	0.0690552	0.380711	-0.000517844	0.112085	0.996315
SPON2	0.944868	0.814589	-0.0169887	0.0213076	0.425472	-0.0178597	0.0430527	0.678358	-0.0287093	0.0698798	0.681284
LPP	0.942829	0.815082	-0.0275569	0.0367061	0.452984	-0.00997002	0.0737477	0.892488	0.0726395	0.11829	0.539304
TOP2B	0.939117	0.815979	-0.00489041	0.0338897	0.88529	0.0146961	0.0680893	0.82916	0.0906068	0.109214	0.40695
BNIP2	0.93786	0.816283	0.0194457	0.0238885	0.415828	0.0117431	0.0479953	0.806761	-0.0433427	0.0769837	0.573554
LTA4H	0.930438	0.818077	0.00171972	0.037508	0.96344	0.0620816	0.0757862	0.412896	-0.0810228	0.12301	0.51027
TNFRSF10B	0.928756	0.818483	-0.00674022	0.0329137	0.837784	0.0116855	0.0665031	0.860556	-0.09983	0.107943	0.355283
ECSCR	0.924676	0.819469	-0.0031742	0.033801	0.925201	-0.0558733	0.067911	0.410851	0.0721404	0.108928	0.507949
DPEP1	0.921992	0.820118	0.0154439	0.0303273	0.610702	0.0187256	0.0612774	0.759986	-0.0841445	0.0994607	0.397761
EFCAB14	0.921896	0.820141	0.000293805	0.0192956	0.987855	0.0141173	0.0387676	0.715822	-0.0588767	0.0621826	0.343953
IL10	0.920864	0.82039	-0.0151914	0.0502589	0.762517	-0.0124842	0.10155	0.902183	-0.140085	0.164828	0.395603
SNX18	0.91722	0.82127	-0.00588695	0.0256812	0.818736	0.0377564	0.0515971	0.464491	0.014517	0.0827609	0.860794
IFNGR2	0.915461	0.821695	-0.0025896	0.0327602	0.937012	0.00221494	0.0661931	0.973313	0.0975825	0.10744	0.363974
SCG2	0.915393	0.821712	0.00952993	0.0226672	0.674268	0.0426313	0.0457999	0.352185	-0.00531543	0.0743389	0.943013
PALM3	0.914237	0.821991	-0.0113015	0.045448	0.803667	-0.00669324	0.0913114	0.941581	-0.128229	0.146462	0.381506
FCRL6	0.913087	0.822269	-0.0226573	0.0413242	0.583628	0.0474589	0.083497	0.569904	-0.0162885	0.135526	0.90436
VSIG2	0.909818	0.823058	0.0155557	0.0334357	0.641861	0.0601751	0.0671771	0.370594	-0.0523772	0.107751	0.627007
EP300	0.908701	0.823328	-0.0183404	0.0242425	0.449505	-0.0366204	0.0487065	0.452315	-0.00139925	0.0781245	0.985714
VNN2	0.907034	0.82373	-0.0238848	0.0303824	0.431982	-0.000423223	0.0613887	0.994501	0.0446454	0.0996414	0.654211
CA4	0.90697	0.823745	-0.013434	0.0168103	0.424402	0.00770615	0.0339658	0.820566	0.00216429	0.0551307	0.968693
CSF3	0.903967	0.82447	0.0204345	0.0284662	0.473025	0.00839649	0.0575168	0.883966	0.0529305	0.0933569	0.570869
DNM3	0.902719	0.824772	-0.00148746	0.0262322	0.954793	0.026249	0.0527043	0.618564	0.0524927	0.0845368	0.534779
RAP1A	0.902657	0.824787	-0.0235046	0.0439226	0.592675	-0.0358834	0.0882468	0.68437	0.116083	0.141546	0.412353
IRAK4	0.901518	0.825061	-0.0408438	0.0595784	0.493167	-0.00784968	0.12038	0.948023	0.121714	0.195392	0.533485
RARRES2	0.894364	0.826788	0.000275111	0.0261874	0.99162	0.0448446	0.0529125	0.396916	-0.0459094	0.0858835	0.593083
TUBB3	0.894131	0.826844	-0.00109222	0.0177371	0.950911	0.021401	0.0356363	0.548285	-0.0465085	0.0571601	0.416038
CSPG5	0.889525	0.827955	0.00187843	0.033503	0.955299	-0.0294312	0.0673122	0.662037	-0.0722178	0.107968	0.503726
TYMP	0.887838	0.828362	-0.0260624	0.0301114	0.386965	-0.0118921	0.0608411	0.845074	-0.0306508	0.0987526	0.756341
BTC	0.887112	0.828537	0.0243634	0.0393284	0.535744	0.0459181	0.0794643	0.563505	-0.0914382	0.12898	0.478541
IFNW1	0.886394	0.82871	-0.0106302	0.0265583	0.689053	0.0359829	0.0533593	0.500245	-0.00647151	0.0855875	0.939742
MTSS2	0.885632	0.828894	-0.0107327	0.0538303	0.842006	0.0229749	0.108153	0.831815	0.136415	0.173475	0.431841
LAMP2	0.885614	0.828898	-0.00777437	0.0158044	0.622906	0.0197286	0.0324844	0.543794	-0.0130925	0.0515004	0.799385
ADAM12	0.88541	0.828947	0.0125115	0.0236707	0.597225	0.00341372	0.0475579	0.942791	0.0558447	0.0762821	0.464291
CFB	0.885206	0.828996	-0.0147458	0.0180093	0.413104	-0.0122955	0.0361833	0.734071	0.0302579	0.0580374	0.602239
AKT2	0.884531	0.829159	-0.00286238	0.0630887	0.963821	0.0293894	0.126754	0.816693	0.165082	0.203312	0.417005
IGDCC4	0.884483	0.829171	0.00626955	0.0170591	0.713309	0.0141005	0.034274	0.680864	-0.0486183	0.054975	0.37671
CD58	0.882677	0.829606	-0.0124738	0.0157704	0.42916	-2.9336e-05	0.0318645	0.999266	-0.0222023	0.05172	0.667818
GCLM	0.879416	0.830392	-0.0180342	0.0272646	0.508476	0.0132317	0.0547784	0.809179	-0.0453797	0.0878637	0.605635
CD302	0.879055	0.830479	0.00202596	0.0213419	0.924392	0.0373504	0.043122	0.386624	0.00459253	0.0699923	0.947698
TPR	0.878316	0.830657	-0.028983	0.0329608	0.379442	-0.0309168	0.066223	0.640702	-0.0143671	0.106221	0.892436
ENPP7	0.876255	0.831154	-0.0242971	0.0569492	0.669756	0.0524375	0.116566	0.652941	0.076186	0.179239	0.670917
PLG	0.87224	0.832121	-0.00361326	0.0132981	0.785899	0.0185755	0.0267177	0.487061	0.00643892	0.0428548	0.880598
TP53BP1	0.871961	0.832189	0.0251209	0.030639	0.412469	0.0294348	0.0615581	0.63264	-0.0481237	0.0987382	0.626092
KLRB1	0.870594	0.832518	-0.0169271	0.0264059	0.521655	-0.0445057	0.0533539	0.4044	0.00775876	0.0866	0.928629
PNLIPRP2	0.87014	0.832627	-0.0908218	0.205373	0.658425	-0.357399	0.414964	0.389302	0.351899	0.673537	0.601469
ERN1	0.86774	0.833205	-0.00922125	0.024589	0.707729	0.030898	0.0494028	0.531832	-0.0385475	0.0792413	0.62675
GRAP2	0.862773	0.834401	-0.0207881	0.0588682	0.724069	0.0721372	0.118945	0.544344	0.0436647	0.193063	0.821119
XG	0.860381	0.834977	0.0169696	0.0256799	0.508908	0.0119489	0.0533175	0.822726	0.0498617	0.086034	0.562364
ALCAM	0.859434	0.835205	-0.00631424	0.0167635	0.706555	-0.00894348	0.0333038	0.788374	-0.0409281	0.0546643	0.454319
SOST	0.857362	0.835703	0.0181774	0.0253023	0.472681	0.00909667	0.0511241	0.858813	-0.049708	0.0829807	0.549295
MASP1	0.857268	0.835726	0.000766081	0.0165452	0.96308	0.0283952	0.034007	0.40396	-0.029397	0.0539144	0.58572
PECR	0.855871	0.836062	0.0131784	0.0171691	0.442928	-0.00397679	0.0344951	0.908242	0.0207953	0.0553295	0.707113
TREML1	0.855279	0.836204	-0.0323613	0.0393988	0.411628	0.00304772	0.0791578	0.969295	0.0326617	0.126968	0.797044
CNDP1	0.85416	0.836474	0.0246598	0.0270124	0.361523	0.0194609	0.0545794	0.7215	-0.0179744	0.0885891	0.83926
VASN	0.846786	0.838247	0.00125272	0.0203734	0.950985	-0.0211743	0.039935	0.596097	0.054561	0.066148	0.409695
CD80	0.844919	0.838696	-0.0070585	0.0239808	0.76856	4.89322e-05	0.0481809	0.99919	0.0643886	0.0772814	0.404949
FASLG	0.8448	0.838724	0.00300326	0.0232947	0.897445	-0.0165497	0.0470677	0.725206	-0.0524803	0.0763967	0.492285
CTRB1	0.844601	0.838772	-0.017008	0.0358587	0.63539	0.0237671	0.0724538	0.74296	-0.0796915	0.117601	0.498164
SPAG1	0.8429	0.839181	-0.00765258	0.0321087	0.811671	-0.0573862	0.0645109	0.373918	0.00143305	0.103474	0.988953
OGN	0.837209	0.840548	-0.0103977	0.0267389	0.697467	0.0107415	0.0540268	0.842448	-0.0690595	0.0876922	0.431173
MAPK13	0.836333	0.840758	-0.019511	0.0301682	0.517949	-0.0071356	0.0606122	0.906309	0.0625318	0.097221	0.520248
SH2B3	0.834942	0.841093	-0.0460486	0.0505204	0.362271	-0.029074	0.102078	0.775843	0.0207615	0.165685	0.900307
PDRG1	0.833968	0.841326	-0.0196921	0.0345908	0.569291	0.0219559	0.0694979	0.752129	-0.0619517	0.111474	0.578505
ACAA1	0.833554	0.841426	0.00149752	0.055326	0.978412	0.087292	0.111788	0.435073	-0.109895	0.181446	0.544885
GPRC5C	0.832947	0.841571	-0.0211852	0.0462819	0.647237	-0.04719	0.0929868	0.611923	-0.0806062	0.149149	0.589016
RPS10	0.828555	0.842626	0.0276466	0.0520102	0.595149	-0.00919459	0.104496	0.929902	-0.10673	0.16761	0.524416
NCAM1	0.826823	0.843041	-0.0092049	0.0199189	0.644102	-0.0164487	0.0402468	0.682854	-0.0394856	0.0653255	0.545693
NT5E	0.826637	0.843086	-0.0319682	0.0358245	0.372429	-0.0272026	0.0723846	0.707145	0.0265623	0.117489	0.821186
DKK4	0.826619	0.84309	0.00686088	0.0285891	0.810401	0.0347284	0.0593579	0.558655	-0.0787821	0.0957808	0.411005
PAGR1	0.824317	0.843642	-0.0159032	0.030624	0.603664	-0.0134559	0.061528	0.826933	0.0759704	0.09869	0.441609
ENPP6	0.823201	0.84391	0.00537006	0.0203724	0.792147	0.0367034	0.040931	0.37009	-0.0237685	0.0656527	0.717403
CD4	0.82286	0.843992	0.000946126	0.0193926	0.961098	0.0335796	0.0391833	0.391668	-0.0257393	0.0635994	0.685782
EPHA2	0.82253	0.844071	-0.00473932	0.0182707	0.795387	-0.0103824	0.0369165	0.778587	-0.0444888	0.05992	0.457986
PTPRB	0.81726	0.845334	0.00364955	0.0176614	0.836333	0.0222484	0.0354842	0.530807	-0.0449743	0.0569161	0.429608
CEACAM1	0.816321	0.845559	-0.00384535	0.0176196	0.827287	0.0266782	0.035601	0.453821	-0.00290735	0.0577847	0.959883
HNMT	0.816175	0.845594	-0.0200877	0.0299301	0.502284	-0.0011124	0.0604747	0.985328	0.0535021	0.0981579	0.585839
BATF	0.815586	0.845736	-0.00986768	0.0505906	0.845394	0.04982	0.101644	0.62414	-0.125342	0.163035	0.442191
GRPEL1	0.815249	0.845816	0.00208969	0.0340905	0.951135	0.0589475	0.068881	0.392331	-0.0453725	0.111802	0.68496
ULBP2	0.81499	0.845878	0.0111966	0.0250353	0.654809	0.0432832	0.0505847	0.392403	-0.0355663	0.0821052	0.664983
CLU	0.814669	0.845955	-0.0103046	0.0141292	0.465981	-0.000553119	0.0283875	0.984458	-0.0212907	0.0455332	0.640183
CES1	0.81428	0.846049	-0.0187495	0.0457165	0.681816	0.0482449	0.0949184	0.611389	0.0427619	0.153162	0.780163
HNRNPUL1	0.81328	0.846288	-0.0156001	0.02636	0.554112	0.0142526	0.0529609	0.787896	0.0330294	0.0849485	0.697495
CST6	0.812562	0.84646	-0.0306129	0.0354615	0.388255	-0.00219476	0.0739282	0.976324	-0.00822244	0.121701	0.946151
USP28	0.812235	0.846538	-0.00402066	0.0216885	0.852967	0.0305982	0.0435753	0.482724	-0.0375194	0.069894	0.591523
LAT	0.810057	0.84706	0.00395139	0.0522729	0.93976	0.091762	0.105619	0.385176	-0.0570796	0.171433	0.739241
COL6A3	0.808877	0.847343	-0.0206798	0.0240437	0.389954	-0.00654454	0.048581	0.892867	0.0186172	0.0788529	0.813406
GGT5	0.807583	0.847652	-0.0111536	0.0157096	0.477887	0.00940584	0.0317418	0.767048	-0.00209579	0.0515209	0.967561
LY75	0.804786	0.848322	0.00516499	0.0269002	0.847779	0.0336674	0.0543528	0.535786	0.0409305	0.0882212	0.642787
SEPTIN3	0.802561	0.848854	0.00837894	0.0445556	0.850871	-0.00256231	0.0895186	0.977171	0.12217	0.143586	0.39506
NPTXR	0.801836	0.849028	-0.00754308	0.0235708	0.749025	-0.0327715	0.0476256	0.491554	-0.0281561	0.0773022	0.715764
CD244	0.801479	0.849113	0.00190341	0.0182018	0.916737	0.00272445	0.0367773	0.940963	-0.0522496	0.0596941	0.381638
CXCL14	0.800281	0.8494	-0.0311698	0.0365225	0.393651	-0.00745421	0.0736865	0.919446	-0.0209668	0.128032	0.869957
CA12	0.798955	0.849717	0.0153832	0.0226086	0.496407	-0.0135164	0.0456813	0.767383	0.0219049	0.0741464	0.767732
RRAS	0.798516	0.849822	-0.0326599	0.0514912	0.526043	0.0205289	0.103453	0.842744	0.0654151	0.165937	0.693506
C1S	0.796367	0.850336	-0.0110865	0.0135461	0.413311	-0.0070377	0.0272161	0.796008	0.0176168	0.0436542	0.686628
CXCL17	0.794268	0.850837	0.0127952	0.0289774	0.65891	0.0504464	0.0585497	0.389125	-0.0342012	0.0950334	0.719013
CEP152	0.791546	0.851488	-0.00365729	0.0341928	0.914842	0.040078	0.0686981	0.559761	0.0467663	0.110191	0.671357
STX3	0.791528	0.851492	-0.0123872	0.0198031	0.531776	0.0143506	0.0397873	0.718414	-0.0203842	0.0638183	0.749483
AGER	0.791196	0.851572	0.0199904	0.0276361	0.469648	0.0241763	0.0558396	0.665143	-0.0507123	0.0906346	0.575935
PAPPA	0.789145	0.852062	-0.0325515	0.0387245	0.400788	-0.0298163	0.0782441	0.703238	0.0433103	0.127	0.733159
DSG3	0.788806	0.852143	0.00676418	0.0221268	0.7599	0.0365514	0.0447079	0.413814	0.0085565	0.0725665	0.906162
BMP10	0.786296	0.852742	-0.00178803	0.0175806	0.919011	-0.0211041	0.0353218	0.550322	-0.0267845	0.0566557	0.636488
RTN4IP1	0.783547	0.853398	-0.00330307	0.0410343	0.935859	0.0496067	0.0824437	0.547508	0.0537124	0.132238	0.684699
ROR1	0.781225	0.853952	-0.00797146	0.0213489	0.708942	-0.0322474	0.0431362	0.454904	-0.0167499	0.0700154	0.810977
ST3GAL1	0.778641	0.854569	0.00168132	0.0291195	0.953969	0.0206054	0.0588369	0.726257	0.065638	0.0954996	0.492054
LMNB1	0.777887	0.854749	0.00997215	0.0343515	0.771649	-0.0428745	0.069017	0.534599	-0.0200392	0.110702	0.85639
ID4	0.773958	0.855685	-0.0261621	0.0314848	0.406204	-0.0272635	0.0632573	0.666566	-0.0118894	0.101464	0.906742
SHPK	0.773557	0.855781	-0.038493	0.0471734	0.414701	-0.0382357	0.094778	0.686723	-0.0279521	0.152022	0.854154
PCBD1	0.768865	0.856899	-0.0257238	0.0314633	0.413863	-0.0168661	0.060376	0.780054	-0.0242509	0.103136	0.81417
ITGAM	0.76823	0.85705	-0.0106317	0.0201268	0.59746	0.00971793	0.0406668	0.811185	0.0305739	0.0660073	0.643335
PDE4D	0.766493	0.857464	-0.0440262	0.0549139	0.422901	-0.0257345	0.11033	0.815615	-0.0505977	0.176967	0.775003
DTD1	0.76575	0.85764	-0.00485263	0.0575669	0.93284	0.0750524	0.112311	0.504142	0.0512366	0.18345	0.780083
ACY3	0.765454	0.857711	-0.0171626	0.0295247	0.561173	0.0180937	0.0593192	0.760413	-0.0448784	0.0951471	0.637263
TIA1	0.764242	0.857999	-0.0210328	0.0466378	0.652105	0.00521202	0.0942332	0.955903	0.102973	0.152952	0.500959
IL24	0.762237	0.858477	-0.0573104	0.0662673	0.387346	-0.0516941	0.133895	0.699525	0.0173619	0.217328	0.936343
FXYD5	0.761616	0.858624	-0.00624721	0.0327781	0.848887	0.0441592	0.0662293	0.505085	-0.0579328	0.107498	0.59007
GET3	0.759707	0.859078	0.028408	0.0359256	0.429281	0.0394362	0.0721795	0.584939	-0.0373006	0.115775	0.747383
TSPAN8	0.757941	0.859498	-0.0332678	0.0587109	0.571089	0.0112171	0.117958	0.92426	0.102953	0.189204	0.586468
ADAMTS15	0.757234	0.859666	-0.00874738	0.0471118	0.852741	0.0359519	0.0951909	0.705751	0.0906853	0.154507	0.557387
NFASC	0.749609	0.861478	-0.00834546	0.0189159	0.659178	-0.0139652	0.0382202	0.714902	-0.0365971	0.0620361	0.555376
NXPH3	0.749478	0.861509	0.00421132	0.0181561	0.816624	0.00478499	0.0364783	0.895664	-0.0489116	0.0585106	0.403387
TMED4	0.749009	0.86162	-0.0243604	0.0450124	0.588497	-0.0725832	0.0904364	0.422404	0.0460028	0.145059	0.75121
FSHB	0.748804	0.861669	-0.00865637	0.0378672	0.819228	0.0376169	0.0760806	0.621109	0.0527441	0.122032	0.665679
KIAA1549L	0.748638	0.861708	0.0184809	0.031712	0.560179	0.0268583	0.0637139	0.673448	-0.0688183	0.102196	0.500853
VSIG10L	0.747861	0.861893	0.0139535	0.0271251	0.607077	-0.0270048	0.0544981	0.620344	0.0118101	0.0874142	0.892557
TIMP2	0.746551	0.862204	-0.0119594	0.015777	0.448615	-0.0100945	0.0316983	0.750207	0.0238321	0.0508435	0.639362
CCL26	0.744029	0.862802	-0.00536013	0.0509439	0.916226	0.0757583	0.102934	0.461918	0.0113791	0.167074	0.945714
GAD2	0.74339	0.862954	-0.0145575	0.0370718	0.694645	0.0427849	0.0723259	0.554295	-0.0259838	0.118138	0.825964
LRP2	0.742582	0.863145	-0.0136882	0.0312048	0.661006	-0.0479448	0.0626948	0.444612	0.0525479	0.100562	0.601408
PGLYRP1	0.741544	0.863392	-0.00124648	0.0276338	0.964031	0.0440264	0.055835	0.430596	-0.0056222	0.0906271	0.950547
CDHR2	0.740734	0.863584	0.0196387	0.0388512	0.613336	0.0318367	0.0785	0.685155	-0.0923728	0.127415	0.468646
CANT1	0.739693	0.86383	-0.00482951	0.0167016	0.772519	0.00110203	0.0337461	0.973955	-0.0429467	0.0547741	0.433194
ENTPD6	0.737006	0.864467	-0.00118819	0.0174137	0.945614	0.0227975	0.0351849	0.517185	-0.0365898	0.0571094	0.521875
PSMC3	0.735096	0.86492	0.00705032	0.0272611	0.795981	0.0303119	0.0547714	0.580096	0.042698	0.0878525	0.627061
GSN	0.734173	0.865138	-0.00290873	0.0110085	0.791661	0.015126	0.0221176	0.494204	-0.00951446	0.0354763	0.788607
APOA4	0.733667	0.865258	0.0175407	0.0206773	0.39647	0.0087004	0.0415436	0.834157	0.00332465	0.0666353	0.960217
PDLIM5	0.731838	0.865691	-0.00794622	0.0477471	0.867858	0.0213923	0.0959307	0.823583	0.107916	0.153871	0.483254
CXCL13	0.730189	0.866081	0.00442099	0.0373694	0.905851	-0.0237435	0.0755061	0.753242	0.100427	0.122556	0.412742
NUP50	0.729024	0.866357	-0.0122914	0.0248144	0.620476	0.00350866	0.0498557	0.943908	-0.0522545	0.0799678	0.513622
CRHBP	0.726865	0.866868	-0.000657501	0.0198498	0.973583	0.0253845	0.0401071	0.526939	-0.0433952	0.0650988	0.505186
BGN	0.718944	0.868739	0.0713607	0.0854753	0.404022	0.0219217	0.177467	0.90172	-0.000944263	0.286364	0.99737
MOCS2	0.71635	0.869352	0.0155979	0.0254588	0.540235	0.0332776	0.0511504	0.515466	0.0128896	0.0820445	0.875194
CDKL5	0.713975	0.869912	-0.00316249	0.0354423	0.928918	-0.00929809	0.0712087	0.896138	-0.0882111	0.114218	0.440116
ACRV1	0.713935	0.869922	-0.00297169	0.0444176	0.946672	0.0661395	0.0892413	0.458789	-0.062283	0.143142	0.663574
ENPP2	0.71215	0.870343	0.0120339	0.0185605	0.516906	0.0143805	0.037502	0.701465	-0.0354109	0.0608704	0.560878
ENDOU	0.710473	0.870738	-0.0211661	0.0353743	0.549744	-0.0231502	0.0710719	0.744698	-0.0544662	0.113998	0.632911
GBA	0.710186	0.870806	0.0302721	0.0438384	0.490017	0.0207127	0.0880775	0.81413	-0.0736626	0.141275	0.602196
CKAP4	0.703826	0.872304	0.00436159	0.0184379	0.813052	0.0162168	0.0372543	0.663443	-0.048214	0.0604683	0.425451
NFKB1	0.703288	0.87243	-0.0173764	0.0324342	0.592256	0.0184884	0.0651649	0.776686	0.0354801	0.104523	0.734345
CD300E	0.702049	0.872722	-0.005258	0.0262657	0.841379	0.0287927	0.0530707	0.587578	0.0292467	0.0861403	0.73429
CLSTN2	0.700858	0.873002	-0.00306212	0.024598	0.900956	0.0358219	0.0497011	0.471243	-0.0318776	0.0806709	0.692816
AREG	0.699395	0.873346	-8.8946e-05	0.0280321	0.997469	-0.0126019	0.0566397	0.823978	-0.0658032	0.0919332	0.474308
JPT2	0.698402	0.87358	-0.00211365	0.0497225	0.966101	0.0255685	0.0998995	0.798049	0.110832	0.160237	0.489304
KLK6	0.697306	0.873837	0.00899483	0.0203164	0.658056	-0.0210553	0.0410499	0.608127	0.0202556	0.066629	0.761191
TPK1	0.697058	0.873896	0.0114535	0.0160831	0.476543	0.0171535	0.0323132	0.59564	-0.0215659	0.0518298	0.677434
AFM	0.69455	0.874485	-0.00410513	0.0142937	0.77402	-0.0238097	0.028718	0.407255	0.0133905	0.0460633	0.771343
AFAP1	0.693257	0.874789	-0.00982284	0.0488472	0.840667	-0.0809683	0.0981409	0.409558	0.0473738	0.157417	0.763519
SPESP1	0.689387	0.875697	-0.00503442	0.0357197	0.887944	-0.0151205	0.071766	0.833171	-0.0827818	0.115112	0.472221
FOXO3	0.687814	0.876066	-0.00367653	0.0615233	0.952361	0.0722514	0.12431	0.56123	0.0724215	0.20177	0.719727
PLXNB2	0.686184	0.876449	-0.00697549	0.0185296	0.706666	0.00629	0.0374397	0.866616	-0.042503	0.0607692	0.484463
MBL2	0.68611	0.876466	0.0212051	0.0607094	0.726947	-0.0475616	0.121974	0.69667	-0.080524	0.195644	0.680733
CD82	0.683138	0.877163	-0.00379683	0.0400339	0.924461	0.0289053	0.0804337	0.719396	-0.100777	0.129014	0.43491
STK4	0.682142	0.877396	-0.00514161	0.0384972	0.89378	0.0564217	0.0777849	0.468413	-0.012489	0.126254	0.921223
RAPGEF2	0.681772	0.877483	0.00365465	0.0380836	0.923569	0.00909267	0.0765153	0.90543	-0.100326	0.122729	0.413864
JUN	0.679217	0.878081	0.0129998	0.0314047	0.679009	0.0138352	0.0634542	0.82745	-0.075631	0.102994	0.462932
CHGB	0.678645	0.878215	-0.0167844	0.0259263	0.517536	-0.0133638	0.0523849	0.798696	-0.0365524	0.0850272	0.667373
CD209	0.678037	0.878357	-0.0159307	0.0258393	0.537691	-0.0365752	0.0522091	0.483754	0.0246658	0.0847417	0.771061
TSPAN1	0.677511	0.87848	0.00813168	0.0445455	0.855192	0.0412431	0.0900056	0.646893	-0.113687	0.14609	0.436644
TRPV3	0.672571	0.879636	-0.0253761	0.0384983	0.509953	0.0130785	0.0773484	0.865763	0.0274387	0.124066	0.825011
NOTCH3	0.672548	0.879641	-0.00215565	0.0267128	0.935706	-0.0329328	0.0552825	0.551559	-0.032955	0.0882523	0.708952
LAYN	0.672222	0.879717	0.0164604	0.0227041	0.468633	0.0024021	0.0458743	0.958251	-0.0243386	0.0744597	0.743839
PRELP	0.668439	0.880601	-0.0128874	0.0189064	0.495632	0.00546949	0.0382009	0.886181	0.0118417	0.0620048	0.848582
DCTN6	0.667482	0.880825	0.0406169	0.0608289	0.504472	0.0784219	0.122907	0.523588	-0.058555	0.199493	0.769189
TP73	0.666647	0.881019	-0.0122604	0.0253089	0.628186	-0.0331619	0.0508491	0.514447	-0.0176834	0.0815612	0.8284
TNN	0.666626	0.881024	8.37761e-05	0.0245793	0.997281	-0.00657241	0.0493832	0.894149	-0.0588219	0.0792099	0.457895
IFNL1	0.664053	0.881625	-0.0209907	0.0512395	0.682149	0.034667	0.103531	0.737815	-0.098106	0.168044	0.559485
CLMP	0.663729	0.8817	-0.00242773	0.0138468	0.860859	-0.000790407	0.0279779	0.977468	0.0350755	0.0454115	0.440075
CD300LG	0.66333	0.881793	-0.0123356	0.0223992	0.581958	0.0134717	0.0452584	0.766026	-0.0302034	0.07346	0.681051
SETMAR	0.660529	0.882446	-0.00138393	0.0194793	0.943376	0.0240106	0.0393586	0.541976	0.0178886	0.0638838	0.779525
MED21	0.660349	0.882488	-0.00696794	0.0373691	0.85212	0.0159732	0.0750798	0.831565	-0.0926348	0.120427	0.441945
SPINK4	0.659157	0.882766	-0.0118439	0.0386571	0.759379	-0.0248181	0.078108	0.750751	-0.0772703	0.126779	0.542346
SUSD2	0.658986	0.882806	-0.0130959	0.0204876	0.522841	-0.00801812	0.0413959	0.846457	-0.0295658	0.0671906	0.660016
SERPINB8	0.658309	0.882963	-0.00862347	0.0315168	0.78444	0.0198989	0.0636807	0.754745	0.0546237	0.103362	0.597295
TST	0.653711	0.884034	0.00153981	0.0361114	0.965997	-0.00679133	0.0729643	0.925862	0.094382	0.11843	0.425683
PLIN3	0.651869	0.884462	0.0105339	0.0212328	0.619928	0.00294209	0.0429017	0.94534	-0.0431436	0.0696347	0.535689
GHR	0.647913	0.885381	-0.00444696	0.0158823	0.77954	0.0103312	0.0319098	0.746187	0.0260653	0.0511828	0.610684
ADAM15	0.647122	0.885565	-0.0102623	0.0201428	0.610535	-0.0289006	0.0406991	0.477813	0.0266361	0.0660596	0.686883
CASP2	0.646485	0.885713	-0.00434791	0.0259399	0.866922	0.0251019	0.0524125	0.632099	0.0342342	0.0850719	0.68747
EPHB6	0.646266	0.885764	-0.00868545	0.0212029	0.682166	-0.0243473	0.0428411	0.569954	-0.0243791	0.0695363	0.72597
EPGN	0.64419	0.886246	-0.00729253	0.0233836	0.755208	-0.0370895	0.046981	0.430033	0.00577428	0.0753568	0.938937
TNFRSF19	0.641972	0.88676	0.0106452	0.0222233	0.632043	0.0265961	0.0449029	0.553789	0.0201639	0.072883	0.7821
GPIHBP1	0.640099	0.887194	0.0390258	0.0578454	0.500051	0.0723142	0.11622	0.53394	-0.0282867	0.186415	0.879422
GJA8	0.6388	0.887495	-0.014316	0.0460901	0.756163	-0.0542455	0.0926014	0.558146	-0.0535929	0.148531	0.718312
CDHR1	0.63855	0.887553	-0.00126458	0.0305275	0.966966	-0.0336928	0.0616818	0.585032	0.0692468	0.100117	0.489322
SCN2B	0.63783	0.88772	0.00860548	0.0348719	0.805134	-0.0221746	0.0700626	0.751692	0.0784594	0.112379	0.485237
CACNB1	0.635628	0.88823	-0.00329625	0.0431655	0.939147	0.0561334	0.0865209	0.516642	0.0233596	0.147603	0.874287
C1QA	0.635318	0.888302	-0.0046738	0.0149488	0.754613	0.0015253	0.0302046	0.959736	0.0330105	0.0490258	0.500901
IL7	0.63514	0.888343	0.0191193	0.0410874	0.641801	0.0382416	0.0830185	0.645162	0.0566582	0.134749	0.674236
GORASP2	0.634361	0.888523	0.0225579	0.0294464	0.443819	0.026188	0.059162	0.658116	-0.0156039	0.094895	0.869424
FGD3	0.63253	0.888947	-0.000730142	0.0435843	0.986637	-0.0664748	0.087567	0.447955	0.0261217	0.140456	0.8525
MEP1B	0.632237	0.889014	0.0135096	0.0737577	0.85471	-0.076418	0.14903	0.608232	0.147265	0.241894	0.542802
ARFIP1	0.629233	0.889709	-0.0125792	0.0323092	0.697109	0.0344959	0.0649137	0.595252	-0.0138298	0.104121	0.894359
HLA-A	0.627315	0.890152	0.00745831	0.0233903	0.749897	0.0364007	0.0469944	0.438776	-0.0256098	0.0753784	0.734117
ATRAID	0.62717	0.890185	0.000247801	0.0245682	0.991955	0.00637055	0.0493611	0.897336	-0.0623816	0.0791744	0.430942
CCAR2	0.621911	0.891398	-0.00325851	0.033519	0.922576	-0.0406681	0.0673443	0.546059	-0.0350837	0.108019	0.745407
DCUN1D1	0.621298	0.89154	0.00719807	0.0483816	0.88176	0.0165866	0.0972054	0.864546	-0.121678	0.155916	0.435336
TSC22D1	0.615433	0.89289	0.00355589	0.0303646	0.906799	0.00270205	0.0610067	0.964681	-0.0743805	0.0978539	0.447364
HNF1A	0.615071	0.892974	-0.0229011	0.0467443	0.624297	0.0284049	0.0939158	0.762372	-0.0672403	0.15064	0.65543
TACSTD2	0.613834	0.893258	0.00449789	0.0178972	0.801622	0.0223557	0.0361618	0.536584	-0.0365124	0.0586951	0.534046
FNDC1	0.613543	0.893325	-0.0155192	0.0252185	0.538439	0.00247848	0.0506675	0.960996	-0.0337021	0.0812699	0.678456
CD99L2	0.613004	0.893449	0.000590482	0.0174674	0.97304	0.0261935	0.0352934	0.458171	-0.00398051	0.0572855	0.944618
SUSD5	0.611319	0.893836	0.00842838	0.018852	0.654913	-0.0171783	0.0378763	0.650261	-0.000193686	0.0607529	0.997457
PBK	0.610982	0.893914	-0.00900943	0.0250445	0.719121	-0.00234889	0.050318	0.962777	0.0545616	0.0807093	0.499182
TRDMT1	0.610785	0.893959	-0.00894843	0.0500083	0.858022	0.0509836	0.100474	0.611964	0.0523263	0.161158	0.745485
IL22RA1	0.609661	0.894217	0.0117395	0.0298449	0.694149	0.0249688	0.0603026	0.678925	-0.0670614	0.0978785	0.493417
C8B	0.608242	0.894543	-0.00833489	0.0174132	0.63229	0.0102461	0.0349856	0.769686	0.0171078	0.0561163	0.760535
CD3E	0.607976	0.894604	-0.0235335	0.03376	0.485915	0.00690439	0.0678286	0.918943	0.00437455	0.108796	0.967935
RBM19	0.607249	0.894771	-0.0211521	0.0405922	0.602422	0.0164911	0.0815555	0.839797	0.0469298	0.130814	0.719856
SAA4	0.605604	0.895148	-0.00130769	0.0128147	0.918741	-0.000196345	0.0257465	0.993917	0.0308187	0.041297	0.455681
AIFM1	0.605228	0.895234	-0.00127282	0.0450899	0.977486	0.0191082	0.0911056	0.833918	0.0976446	0.147876	0.509211
POSTN	0.603914	0.895536	-0.00613202	0.0228405	0.788393	-0.032961	0.0458898	0.472764	-0.00735212	0.0736066	0.920457
CETN3	0.603337	0.895668	-0.00201204	0.0322502	0.950266	0.0458462	0.0647951	0.479387	-0.00867578	0.10393	0.933489
IL12RB1	0.60187	0.896004	-0.0108115	0.0256739	0.67377	0.0176223	0.0518749	0.734151	-0.0422183	0.0841993	0.616199
SCARB2	0.598732	0.896723	-0.00800571	0.0209836	0.702901	0.0086044	0.042398	0.839223	0.0344715	0.0688172	0.616548
ECHS1	0.595604	0.897438	-0.02673	0.050043	0.593363	-0.0541801	0.100543	0.590096	-0.0403387	0.16127	0.802537
ZBTB17	0.595472	0.897468	0.00271486	0.027101	0.920231	-0.0204924	0.0575928	0.722075	0.0653753	0.090375	0.469666
LEO1	0.594902	0.897598	0.00397188	0.0237912	0.867446	-0.0140554	0.0478	0.768784	0.0547226	0.0766704	0.475557
IL5	0.594536	0.897682	-0.0825451	0.115658	0.475589	-0.00272954	0.233691	0.990683	-0.0704445	0.37931	0.852706
MAP2K1	0.593892	0.897829	0.00186029	0.0362417	0.959073	0.0468408	0.0728147	0.520186	0.024856	0.116794	0.831511
CFP	0.591967	0.898269	-0.0051082	0.0138465	0.712269	0.0145215	0.0278196	0.601797	-0.0046816	0.0446223	0.916463
SMAD2	0.588195	0.89913	-0.000635583	0.0136941	0.96299	-0.011921	0.0275133	0.664905	-0.0217348	0.044131	0.62247
TNFSF8	0.587339	0.899325	0.00273841	0.0211938	0.897219	-0.0136501	0.0425814	0.748608	-0.0372829	0.0682999	0.585277
IL36A	0.58454	0.899962	0.00152365	0.0476653	0.974506	0.0565251	0.0957663	0.555164	0.0444262	0.153608	0.772474
TPSD1	0.58049	0.900884	1.78015e-05	0.028289	0.999498	-0.0407033	0.0568367	0.474071	0.025583	0.0911652	0.779058
RNF168	0.578587	0.901316	0.0159278	0.0262667	0.544398	0.0168315	0.0527736	0.749841	0.0294153	0.0846481	0.728289
UFD1	0.576623	0.901763	0.00727474	0.0690217	0.916081	0.047822	0.138674	0.73028	0.12575	0.222432	0.57197
NTRK2	0.576402	0.901813	-0.00152587	0.0187564	0.935179	-0.0161931	0.0378978	0.669271	-0.0301732	0.0615128	0.62388
CDA	0.576034	0.901896	-0.00457551	0.0245942	0.852451	-0.0340992	0.0494132	0.490304	0.0381073	0.079258	0.630764
MCAM	0.575645	0.901985	-0.0170508	0.0228618	0.455961	-0.00614581	0.0461931	0.894185	0.00824557	0.074977	0.912453
TSC1	0.574676	0.902204	0.0118835	0.0282822	0.674449	0.0365984	0.056823	0.519674	-0.0438647	0.0911433	0.630429
EDIL3	0.573563	0.902457	-0.0128589	0.0197056	0.514203	-0.0207774	0.0398158	0.601905	-0.00359921	0.064626	0.955598
STX6	0.57047	0.903158	0.0150818	0.0403472	0.708637	0.027327	0.0815229	0.737543	-0.0896745	0.132322	0.498126
NMNAT1	0.566909	0.903964	-0.0067958	0.0353194	0.847462	-0.00445138	0.0713639	0.950277	-0.0797509	0.115832	0.491305
PAM	0.56633	0.904095	-0.0131249	0.0199818	0.511442	0.00553171	0.040374	0.89105	0.000524135	0.0655319	0.99362
GSTA3	0.561602	0.905164	-0.0293275	0.0532706	0.582079	-0.0271942	0.107635	0.800592	0.0949992	0.174705	0.586728
ARHGEF5	0.557169	0.906164	-0.0229616	0.0411917	0.577358	0.00680319	0.0827599	0.934501	0.0496465	0.132746	0.708486
AIF1L	0.556985	0.906205	-0.0165874	0.0339344	0.625107	-0.00503069	0.0656303	0.938919	-0.0552807	0.10446	0.596807
CCN5	0.556749	0.906258	-0.00852064	0.0254991	0.738336	0.0146335	0.0515217	0.776452	0.035729	0.083626	0.669296
ADAMTS1	0.552389	0.90724	-0.0100511	0.0241287	0.677096	-0.0316929	0.0470743	0.500958	0.0302696	0.0768916	0.69392
TNFRSF9	0.550443	0.907678	-0.00435462	0.0252678	0.863208	-0.0274629	0.0510543	0.590761	-0.0291908	0.0828675	0.724722
CST5	0.548429	0.90813	0.0211585	0.0328171	0.519251	0.035752	0.0663081	0.589889	-0.00539389	0.107626	0.96004
REST	0.548168	0.908189	-0.011973	0.0385458	0.756157	-0.0168325	0.0774439	0.82798	0.0859351	0.124219	0.489222
GIPC3	0.547575	0.908322	0.00950798	0.0547577	0.862186	0.0454216	0.110016	0.679796	0.0858332	0.176464	0.626787
IL20RB	0.547178	0.908411	-0.00774361	0.0216234	0.720335	-0.0272394	0.0434444	0.530807	0.0350184	0.0696841	0.615406
PDIA2	0.545308	0.908831	-0.0132408	0.0319358	0.678519	-0.0214149	0.0641635	0.738635	-0.0484431	0.102917	0.637958
GDF2	0.544755	0.908954	-0.00662879	0.029771	0.823849	0.0204951	0.0601533	0.733394	0.0430937	0.0976362	0.659045
TFRC	0.544513	0.909009	-0.00937135	0.0211294	0.657489	-0.0143174	0.0426925	0.737427	-0.0311931	0.0692952	0.652706
LRTM1	0.544138	0.909093	-0.00676302	0.0386443	0.86111	-0.030656	0.0776419	0.693047	0.087294	0.124536	0.483498
FARSA	0.542031	0.909565	-0.0042504	0.0358817	0.90573	0.0360062	0.0720914	0.617571	-0.065959	0.115633	0.568526
GALNT3	0.541789	0.909619	-0.0132386	0.0292846	0.651325	0.0175955	0.0591705	0.76625	0.0242023	0.096041	0.801096
NENF	0.538951	0.910254	0.0313018	0.054876	0.56853	-0.0283025	0.110254	0.797461	0.0143963	0.176845	0.935135
POMC	0.536922	0.910708	-0.0138326	0.0573869	0.809574	0.0604748	0.115298	0.600043	-0.0750972	0.184937	0.684779
RNASEH2A	0.532169	0.911769	0.0141816	0.0276455	0.60808	0.0116933	0.0555438	0.833302	0.0399971	0.0890914	0.65357
CFH	0.532078	0.91179	-0.00189069	0.0143538	0.895232	-0.0189621	0.0288388	0.510998	0.0214755	0.0462569	0.64256
IL1RL1	0.529478	0.912369	0.0090065	0.0389761	0.817346	-0.0191462	0.0764729	0.802404	0.077935	0.120424	0.51781
FCN1	0.528765	0.912528	0.00567463	0.0294035	0.847005	0.0230995	0.0590757	0.69587	0.0463065	0.0947565	0.625169
SEZ6	0.524188	0.913546	0.00201059	0.023851	0.932837	-0.0298485	0.0479201	0.533506	-0.00371725	0.0768631	0.961438
PCDH9	0.522266	0.913973	-0.0205978	0.0298804	0.49077	-0.00866875	0.0600339	0.885216	-0.0157992	0.0962935	0.869707
S100A14	0.522109	0.914008	-0.0189135	0.0324176	0.559735	0.00369271	0.0651316	0.954799	-0.0365395	0.10447	0.726593
INSL5	0.520713	0.914318	-0.0309367	0.0587774	0.598773	0.00481922	0.118092	0.967456	-0.0838404	0.189418	0.658136
CPA4	0.519703	0.914542	0.0184966	0.0266119	0.487188	0.00287962	0.0534671	0.957059	-0.00683126	0.0857605	0.936528
PRSS27	0.517617	0.915004	-0.00803089	0.0268055	0.764549	0.0053398	0.0541615	0.921484	-0.0554022	0.0879107	0.528709
PTPRN2	0.51687	0.91517	0.0124019	0.0206154	0.547594	-0.000619554	0.0416541	0.988136	-0.0206488	0.0676097	0.76012
SLITRK6	0.516137	0.915332	-0.00197002	0.0236331	0.933584	-0.0250489	0.0477515	0.600006	0.0468718	0.0775066	0.545492
RNASE1	0.515955	0.915372	-0.0141345	0.0210861	0.502806	-0.0193957	0.0423649	0.647178	0.00786706	0.0679526	0.907856
EDEM2	0.510259	0.916632	0.00811498	0.0297874	0.785348	0.0324252	0.0598471	0.588078	-0.0553203	0.0959939	0.56455
AOC3	0.509303	0.916843	-0.00868171	0.0200963	0.665835	-0.0262475	0.0406052	0.518171	0.0226431	0.0659072	0.731253
SLC28A1	0.50761	0.917216	0.00440931	0.0338548	0.896401	0.0395421	0.068019	0.561144	0.0266802	0.109101	0.806859
ZNF830	0.497892	0.919354	-0.0172516	0.0330872	0.602206	0.00777763	0.0664769	0.906886	-0.04189	0.106628	0.694506
DMP1	0.497243	0.919497	-0.0178839	0.0440058	0.684538	-0.0535026	0.0884138	0.545225	0.0605382	0.141814	0.669557
GIGYF2	0.494829	0.920026	-0.0028948	0.0341448	0.932453	0.0393301	0.0686017	0.566564	-0.0477804	0.110036	0.664219
IL1A	0.492718	0.920488	-0.0264332	0.0438923	0.547166	0.0127286	0.0886859	0.885906	-0.017724	0.143948	0.902032
DCC	0.492333	0.920573	-0.00858018	0.0145728	0.556142	-0.0148709	0.0292788	0.611633	-0.00208456	0.0469627	0.964604
IL17RB	0.491417	0.920773	-0.00637604	0.0330652	0.847132	0.0371402	0.0668093	0.578401	-0.0349368	0.10844	0.747389
TNFRSF17	0.4905	0.920973	0.00254772	0.0252348	0.919602	0.0206861	0.0507003	0.683356	-0.0532105	0.0813224	0.51306
BRD3	0.489983	0.921087	0.0159506	0.0333466	0.632522	0.0298356	0.0669979	0.656184	-0.0542101	0.107464	0.614057
CLEC4D	0.48607	0.921941	-0.010637	0.0357959	0.766412	0.00398836	0.0723268	0.956036	0.0669972	0.117395	0.568339
ORM1	0.485648	0.922033	-0.0052762	0.0144311	0.714731	0.0100456	0.0289941	0.729063	-0.0194942	0.046506	0.675179
AMBP	0.484606	0.92226	0.0101225	0.0152524	0.507064	0.00033925	0.0308179	0.991219	-0.000568959	0.0500213	0.990927
KIT	0.4842	0.922349	-0.0132106	0.0196	0.500467	-0.00627347	0.0396024	0.874167	0.0122349	0.0642796	0.849084
CD177	0.479034	0.923473	-0.0339611	0.0781014	0.663783	0.0210847	0.157806	0.893738	-0.123478	0.256139	0.629865
CCL22	0.478605	0.923566	-0.000621145	0.0303202	0.98366	0.0359382	0.0612629	0.557596	0.0128195	0.0994372	0.897448
NAGPA	0.478398	0.923611	-0.00131071	0.0139854	0.925351	-0.00195582	0.0280987	0.944522	-0.0290188	0.0450699	0.519814
PGM2	0.477768	0.923748	0.0234937	0.0444607	0.59733	0.0456796	0.0893279	0.609205	-0.0542771	0.143281	0.704905
TCOF1	0.476778	0.923963	0.0148928	0.021701	0.492701	0.00703379	0.0436004	0.871871	-0.00567199	0.0699343	0.935375
PPIF	0.472187	0.924958	0.0177571	0.0265355	0.503535	0.00351756	0.0533135	0.947408	-0.00262979	0.0855141	0.975473
NRGN	0.466224	0.926247	-0.0252414	0.0421012	0.548949	-0.00104353	0.0845872	0.990159	0.0347475	0.135677	0.797923
AP2B1	0.465646	0.926371	0.00123182	0.024019	0.959109	0.0318078	0.0482576	0.509968	-0.0175153	0.0774045	0.821028
PGLYRP4	0.460379	0.927506	0.0122559	0.036717	0.738606	0.0483424	0.0737695	0.512416	-0.00650484	0.118325	0.95617
TTF2	0.45656	0.928326	-0.00138906	0.0412473	0.973142	0.00657364	0.0828716	0.936791	-0.0886115	0.132925	0.505164
EFNA4	0.453812	0.928915	0.0140183	0.0220291	0.524715	0.0165299	0.0457376	0.717883	-0.0164258	0.0738029	0.823928
GNAS	0.451801	0.929345	0.00332185	0.022314	0.881688	-0.000387574	0.044832	0.993104	0.0456273	0.0719098	0.525896
CDC27	0.446777	0.930419	-0.00146085	0.0420182	0.972273	0.0486013	0.0848992	0.567146	0.0134689	0.137802	0.922158
VWF	0.443264	0.931167	0.000539973	0.0447991	0.990386	0.0206662	0.0905181	0.819454	0.0793116	0.146922	0.589447
FUT8	0.440662	0.93172	-0.00307479	0.0331346	0.926085	0.00691482	0.0669496	0.917759	-0.0704792	0.108667	0.516769
NOS3	0.438393	0.932202	-0.00565544	0.0412907	0.891093	0.018535	0.0848491	0.827138	0.072003	0.144751	0.619028
NRCAM	0.437732	0.932342	0.00684191	0.0210051	0.744704	-0.0187394	0.0424416	0.658927	0.0116593	0.0688879	0.865635
FABP1	0.436511	0.932601	-0.0298849	0.0523006	0.56786	-0.0518693	0.105675	0.623654	0.030151	0.171523	0.860501
CHMP6	0.434601	0.933005	-0.000772624	0.0212634	0.971022	0.0254615	0.0427211	0.551315	-0.000647815	0.068524	0.992459
RRP15	0.434567	0.933013	0.00901982	0.0711787	0.899187	-0.00474321	0.143008	0.973548	-0.140154	0.229383	0.541336
CGN	0.431639	0.933632	-0.0154942	0.0350273	0.658336	-0.00460205	0.0703749	0.947874	0.0537513	0.11288	0.634051
STX5	0.430907	0.933786	-0.0178509	0.0279796	0.523624	-0.0151769	0.056215	0.787233	-0.00616743	0.0901681	0.945482
GHRL	0.430883	0.933792	0.0147961	0.0513738	0.773402	0.0235659	0.103802	0.820452	-0.102544	0.168484	0.542916
EPB41L5	0.42843	0.934309	-0.0255109	0.0390643	0.513875	-0.0130605	0.0784857	0.867871	0.00372495	0.12589	0.976401
MLLT1	0.428135	0.934371	-0.0270738	0.0457239	0.553907	-0.000472544	0.0918657	0.995897	0.0279788	0.147351	0.849443
CLEC1A	0.425822	0.934858	-0.00768286	0.0221529	0.728811	0.0176688	0.0447607	0.693124	-0.018627	0.0726521	0.797708
LILRA3	0.425573	0.934911	0.0321215	0.0540581	0.552512	0.0174083	0.10861	0.872692	0.0387323	0.174209	0.824101
FGF7	0.422512	0.935554	0.00991015	0.0418279	0.812763	0.0325035	0.0840382	0.699009	0.0529967	0.134796	0.694284
JAM2	0.421828	0.935697	-0.00908974	0.0189083	0.63082	-0.000747112	0.0382048	0.984402	-0.0248529	0.062011	0.68867
IL11	0.421803	0.935703	-0.0348618	0.0583299	0.550206	-0.0214718	0.117858	0.855477	-0.0391939	0.191297	0.837706
RBFOX3	0.421353	0.935797	-0.0063292	0.0201253	0.753215	0.0151286	0.0404346	0.708373	-0.0233388	0.0648566	0.719034
SEMA3G	0.415942	0.93693	-0.00884322	0.0242254	0.71516	-0.0239324	0.0486722	0.623037	-0.0170505	0.0780695	0.827162
APOC1	0.413742	0.937389	0.000946016	0.0165054	0.954305	0.0186261	0.0331617	0.574463	0.00698962	0.0531909	0.89548
HS3ST3B1	0.413592	0.937421	-0.000816494	0.0278662	0.976631	0.0332899	0.0563046	0.554496	-0.00469208	0.0913894	0.959064
AK2	0.413125	0.937518	-0.00300801	0.0496339	0.951687	0.0437416	0.0997216	0.66102	-0.0831777	0.159952	0.603168
SCRG1	0.41173	0.937809	0.010505	0.0187628	0.575683	0.015215	0.0376971	0.686584	-0.0179524	0.0604655	0.766603
SERPINF2	0.410477	0.93807	-0.00145303	0.0110726	0.895622	0.0113788	0.0222465	0.609125	0.00314784	0.035683	0.929722
FGL1	0.410445	0.938076	0.0111782	0.0386262	0.772341	0.0174372	0.0776056	0.822266	-0.0736041	0.124478	0.554453
C5	0.410096	0.938149	-0.00551173	0.0107491	0.60823	0.00427578	0.0215964	0.843097	-0.000376782	0.0346403	0.991324
HRC	0.408875	0.938403	-0.00172878	0.0212325	0.935123	0.0163787	0.042659	0.701101	-0.0375568	0.0684244	0.583211
KLK3	0.408298	0.938523	0.0356923	0.0573759	0.534033	0.0258887	0.115276	0.822352	-0.035339	0.184901	0.848468
IL6R	0.407869	0.938612	-0.00175778	0.0229751	0.939031	0.00788809	0.0464219	0.865108	0.0401505	0.0753485	0.594252
B3GAT3	0.406905	0.938812	-0.00210339	0.0176184	0.904994	0.0156974	0.0353979	0.657532	-0.0267417	0.0567777	0.637752
ADGRB3	0.404762	0.939257	0.0034031	0.0233746	0.884276	0.00345089	0.0472291	0.941768	-0.0471051	0.0766587	0.539047
GPR158	0.404346	0.939343	-0.010551	0.0255478	0.679702	0.00408652	0.0513291	0.93656	0.0321546	0.0823311	0.696212
SCGN	0.403855	0.939445	-0.0196817	0.0326302	0.546538	-0.00162284	0.0659304	0.980368	-0.0102309	0.107013	0.923855
SERPINF1	0.403678	0.939482	0.000401722	0.0122114	0.973763	0.0149792	0.0245343	0.541643	-0.00792188	0.0393527	0.840502
PRAP1	0.400869	0.940063	-0.0041607	0.0245121	0.865248	-0.0210073	0.0492482	0.669792	-0.0269948	0.0789933	0.732622
FLRT2	0.400453	0.940149	-0.00853624	0.0194991	0.661648	-0.0221916	0.0393985	0.573391	0.014785	0.0639487	0.817209
CFD	0.400349	0.94017	-0.00962167	0.0189238	0.611256	0.00227715	0.0380207	0.952253	-0.0186335	0.0609845	0.760016
C1RL	0.399725	0.940299	-0.00776889	0.013036	0.55134	-0.00026739	0.0261911	0.991856	0.00369682	0.0420102	0.929896
HYOU1	0.398964	0.940456	0.00546292	0.0155354	0.725184	0.00228846	0.0313898	0.941897	-0.0264651	0.0509495	0.603577
ST8SIA1	0.398485	0.940555	-0.000934666	0.0281678	0.973536	-0.0335423	0.056593	0.553522	0.00140423	0.0907743	0.987661
PON2	0.398458	0.940561	-0.00363122	0.0247925	0.883586	0.0194381	0.0500941	0.698079	-0.0406744	0.0813089	0.617018
SWAP70	0.397276	0.940805	0.00729765	0.0219074	0.739119	0.0269902	0.0440151	0.539882	-0.0106581	0.0705996	0.880034
PLXDC2	0.394482	0.94138	-0.00678485	0.0179115	0.704918	-0.00331582	0.0359867	0.926605	0.0290834	0.0577221	0.614478
DHRS4L2	0.390993	0.942097	-0.00457843	0.0207236	0.825193	0.0197356	0.0416366	0.635606	-0.0156103	0.0667844	0.815233
SULT2A1	0.386006	0.943118	-4.64443e-05	0.0496574	0.999254	0.0370501	0.100334	0.712012	0.0600599	0.162855	0.712364
GLT8D2	0.385808	0.943158	0.0127055	0.0409265	0.75629	0.0387507	0.0826933	0.639458	-0.0640973	0.134221	0.633081
MTR	0.383505	0.943629	0.00540549	0.0554435	0.922353	-0.0608393	0.111394	0.585075	0.0355668	0.178674	0.842257
GLIPR1	0.382444	0.943845	-0.0272212	0.0611858	0.656493	-0.067451	0.122931	0.583341	0.0281548	0.197179	0.886487
IL13RA1	0.379961	0.94435	0.00909569	0.0167705	0.587696	0.0136683	0.0338854	0.686768	-0.0140522	0.0550001	0.798397
CXADR	0.378559	0.944635	-0.0155617	0.0321123	0.628071	0.0101976	0.064884	0.875147	-0.0246055	0.105315	0.815316
CLEC4M	0.377421	0.944866	0.00261037	0.0273672	0.92403	-0.0144354	0.0549846	0.792963	0.0506113	0.0881945	0.566193
GRK5	0.377377	0.944875	-0.00610009	0.0306299	0.842184	-0.024076	0.0618887	0.697348	-0.0352963	0.100453	0.725387
CLASP1	0.376418	0.94507	-0.00323015	0.0441352	0.941672	0.0490576	0.0886739	0.580227	-0.0155013	0.142232	0.913235
DNM1	0.374492	0.94546	0.0279264	0.065598	0.670404	-0.000874443	0.131796	0.994708	0.0856157	0.211398	0.685567
TCL1A	0.369285	0.946512	-0.0123709	0.0573696	0.829318	-0.014899	0.115917	0.897755	-0.0966244	0.188148	0.607682
BTN1A1	0.363033	0.947768	0.00654155	0.0207202	0.75229	-0.00310411	0.0416297	0.940576	-0.0294236	0.0667735	0.659563
PSPN	0.361766	0.948022	0.00124316	0.0582387	0.982974	0.0650256	0.117673	0.580671	-0.0601427	0.190998	0.752917
ECHDC3	0.359336	0.948509	0.0207925	0.0616194	0.735861	0.0123183	0.123802	0.920762	-0.0996006	0.198577	0.61608
HSPG2	0.351313	0.950106	-0.00516996	0.0184455	0.779321	0.0147209	0.0372697	0.692943	7.81033e-05	0.0604933	0.99897
RAD51	0.349122	0.95054	-0.0136224	0.0306403	0.656712	0.00399232	0.0615606	0.948305	-0.0328541	0.0987423	0.739412
CDH5	0.348417	0.95068	-0.00107033	0.0207002	0.958774	-0.0221971	0.0418254	0.595744	0.0244584	0.0678877	0.71872
CD22	0.346422	0.951074	0.00714339	0.0268492	0.790253	0.0155931	0.0542496	0.773844	-0.0471394	0.0880538	0.592534
LECT2	0.34353	0.951644	-0.0255715	0.0483137	0.596729	-0.00853214	0.097069	0.929976	-0.0328631	0.155697	0.832875
CDH23	0.338998	0.952535	-0.0136498	0.0235521	0.562343	-0.00960234	0.0473195	0.839235	0.007428	0.0758997	0.922058
TXNL1	0.338183	0.952694	0.0273923	0.049073	0.576838	0.00537184	0.0985946	0.95656	-0.016554	0.158144	0.916654
RLN2	0.337334	0.952861	-0.000175962	0.0261417	0.994631	0.0217587	0.0525224	0.678763	-0.0399975	0.0842451	0.635051
ANG	0.334232	0.953467	-0.000768536	0.0220062	0.972148	0.0224703	0.0444642	0.613425	0.00361754	0.0721709	0.960034
ATP5PO	0.332537	0.953797	-0.00685471	0.0487698	0.888253	0.0309335	0.0985409	0.753654	0.0499967	0.159944	0.754662
GBP1	0.331898	0.953922	-0.0133961	0.0390421	0.731581	-0.0301138	0.0784411	0.701132	-0.0317274	0.125818	0.800963
EGFL7	0.330099	0.954272	-0.0130414	0.0262482	0.619409	0.00452939	0.0530353	0.931959	-0.01369	0.0860828	0.873677
CLEC6A	0.325987	0.955069	-0.00813889	0.0327294	0.803673	-0.00104905	0.067954	0.987687	0.0537965	0.109652	0.623825
CSPG4	0.324509	0.955355	-0.00120717	0.0184152	0.947747	0.00179494	0.0369987	0.961317	-0.032966	0.0593454	0.578681
FAM171A2	0.320859	0.956059	0.0489635	0.0876293	0.576453	0.03672	0.17606	0.83483	0.00990866	0.282397	0.972017
FDX2	0.317279	0.956747	-0.0111291	0.0437046	0.799051	-0.0422759	0.0878086	0.630299	-0.0197621	0.140844	0.888442
CCL11	0.316082	0.956976	0.00633767	0.0218693	0.772034	0.0158877	0.0441876	0.719263	0.0204318	0.071722	0.775802
L1CAM	0.315524	0.957083	-0.00913342	0.0197232	0.643412	-0.00345836	0.0398513	0.930863	0.0205389	0.0646835	0.750911
SPRR1B	0.308403	0.95844	0.00667965	0.036907	0.856415	0.00195318	0.0741513	0.978991	-0.0608534	0.118938	0.609016
ITIH5	0.308116	0.958495	-0.0188488	0.0352686	0.593159	-0.00272463	0.0708596	0.969336	0.00686439	0.113658	0.951853
TGFBR2	0.306352	0.958829	-0.00939513	0.0213857	0.660532	-0.00464462	0.0432106	0.914424	-0.0210937	0.0701361	0.763668
TFF3	0.302917	0.959479	-0.0140524	0.0330493	0.670801	-0.0305043	0.0659364	0.643744	0.0181329	0.107709	0.866347
TGFA	0.300275	0.959977	0.00948196	0.0195184	0.627223	-0.00276078	0.0394375	0.944205	-0.0041798	0.0640119	0.947951
PITHD1	0.29759	0.960481	-0.00885488	0.0355919	0.803575	0.0262949	0.0715092	0.713165	-0.024123	0.1147	0.833466
ELN	0.295709	0.960833	0.0106703	0.0230487	0.643505	0.00689491	0.046308	0.881669	-0.0230408	0.0742774	0.756474
MYOM1	0.29456	0.961048	-0.00509041	0.0232446	0.8267	-0.0202086	0.0467017	0.665315	-0.0146266	0.0749088	0.84523
FKBP1B	0.293898	0.961172	0.00584174	0.0511361	0.909072	0.050441	0.103322	0.625527	0.0160042	0.167705	0.923993
AFP	0.286679	0.962514	-0.0133158	0.038606	0.730235	0.0213621	0.0780047	0.784254	-0.00124482	0.126611	0.992158
PRG2	0.28597	0.962645	-0.0118014	0.0305428	0.699292	-0.0073502	0.0613648	0.904683	-0.0324504	0.0984283	0.741707
HS6ST2	0.285355	0.962759	-0.00684684	0.0225487	0.761461	0.00798797	0.0453036	0.860078	0.019806	0.0726663	0.785247
CACNA1H	0.285029	0.962819	0.0179793	0.0362238	0.619764	0.0233887	0.0727788	0.748	0.0014418	0.116736	0.990148
NCR3LG1	0.28435	0.962944	-0.00932636	0.029881	0.755018	-0.0286122	0.0600352	0.633758	-0.00408284	0.0962956	0.966189
MICB_MICA	0.283751	0.963055	-0.0265258	0.110463	0.810279	0.00148986	0.223194	0.994675	0.161587	0.362272	0.655672
CPB2	0.283633	0.963077	-0.00766033	0.0144745	0.596766	-0.00457117	0.0290814	0.875131	-0.000953346	0.0466461	0.983698
ATRN	0.2822	0.963341	0.00639229	0.0124249	0.607036	0.00407917	0.0249634	0.870232	0.0036094	0.040041	0.928192
BOC	0.281112	0.963541	0.00692743	0.0176665	0.695055	-0.000612609	0.0356957	0.986311	0.0187165	0.0579385	0.746735
SLC9A3R2	0.277881	0.964133	-0.0194361	0.0438339	0.657571	-0.0361497	0.0880686	0.681548	0.011487	0.141261	0.935206
ATP6V1G1	0.274452	0.96476	-0.00976417	0.0382565	0.798599	0.0220373	0.0768627	0.774395	-0.0383377	0.123287	0.755893
PGLYRP2	0.272029	0.9652	-0.00327621	0.0193459	0.865557	-0.00712761	0.0388687	0.85454	0.0314328	0.0623448	0.614249
PTK7	0.270965	0.965393	-0.00281076	0.0266537	0.916037	-0.0278185	0.0538548	0.605593	0.0136755	0.0874129	0.875714
SERPINA9	0.268064	0.965918	-0.013684	0.0414136	0.741153	-0.0124147	0.0836775	0.882088	-0.047141	0.135819	0.728603
CPOX	0.266816	0.966144	-0.0108949	0.021315	0.609367	-0.00687238	0.0428249	0.872538	0.00748979	0.0686904	0.913195
CSF1	0.262849	0.966857	-0.00951635	0.0199618	0.633666	-0.0112042	0.0403335	0.781235	-0.0039694	0.0654663	0.951664
SBSN	0.261981	0.967013	0.00734326	0.0223326	0.742366	0.00417013	0.0448693	0.92597	0.025748	0.0719696	0.720597
EFHD1	0.261864	0.967034	0.00350275	0.0211827	0.868695	-0.00664865	0.042559	0.87589	-0.0255882	0.068264	0.707858
ANGPTL7	0.261678	0.967067	-0.00844266	0.0201201	0.674863	-0.000959963	0.0406534	0.981166	0.0171714	0.0659854	0.794743
IL13	0.261443	0.967109	-6.1812e-07	0.0560732	0.999991	-0.0111792	0.113298	0.92142	-0.0840127	0.183896	0.647884
SUMF1	0.25656	0.96798	-0.0173827	0.0372946	0.641252	-0.020318	0.0749301	0.786325	-0.00947139	0.120187	0.937203
AGT	0.255997	0.96808	-0.00147896	0.0179293	0.934275	-0.00439157	0.0360224	0.902993	-0.0255164	0.0577794	0.658863
VSTM2L	0.25376	0.968477	-0.0148649	0.0433384	0.731677	0.0197968	0.0875667	0.821191	0.00573095	0.142132	0.967845
AMY2A	0.25368	0.968491	-0.00444804	0.0342626	0.896737	-0.0214474	0.068357	0.753782	0.0511349	0.111663	0.64711
PEAR1	0.247944	0.969502	-0.00629455	0.0148179	0.671083	0.00265583	0.0299401	0.929335	-0.00663469	0.0485964	0.891434
SPOCK1	0.246463	0.969761	0.00130299	0.0176203	0.941067	0.0169469	0.0356024	0.63418	-0.000808936	0.057787	0.988834
IGLC2	0.243052	0.970357	0.00643557	0.0153117	0.674355	0.0107466	0.0307634	0.726914	-0.0100561	0.0493441	0.838555
PDGFC	0.242965	0.970372	-0.00925534	0.0214116	0.665651	-0.000605992	0.0432627	0.988827	-0.0136125	0.0702207	0.846333
TINAGL1	0.240271	0.97084	-0.000846441	0.017046	0.960407	0.00459119	0.0344419	0.893982	-0.0269284	0.0559035	0.630134
IL13RA2	0.236606	0.971474	-0.00393883	0.0261609	0.880352	0.003206	0.052561	0.951375	0.0350606	0.084307	0.677596
PLXDC1	0.236359	0.971517	0.00501339	0.0195331	0.797501	0.00212075	0.0405553	0.958307	0.0253818	0.0654406	0.698216
INHBC	0.234463	0.971843	0.000894875	0.0262165	0.972777	0.017456	0.0529712	0.741822	-0.0362958	0.0859788	0.673012
IL17F	0.231623	0.97233	-0.0231573	0.0538873	0.667485	-0.0299082	0.108881	0.783617	-0.0153548	0.176727	0.930782
RNF31	0.228197	0.972914	-0.0124076	0.0286585	0.665148	-0.0187635	0.0575789	0.744587	0.00417634	0.0923557	0.963941
GFAP	0.227477	0.973036	-0.00794975	0.0273923	0.771713	0.00900634	0.0553471	0.87077	-0.027408	0.0898352	0.760363
PALM	0.222546	0.97387	0.00637383	0.0371721	0.863891	0.0347455	0.0746841	0.641866	-0.00569652	0.119792	0.962082
ICOSLG	0.222466	0.973884	0.00635991	0.0184483	0.730364	0.014335	0.0372754	0.700641	0.0021818	0.0605026	0.971241
WIF1	0.22106	0.97412	0.0106156	0.0251022	0.672468	-0.00058008	0.0507197	0.990877	0.0116391	0.0823244	0.887599
PGD	0.220707	0.974179	0.00559422	0.0310186	0.856914	-0.00262548	0.0623208	0.966405	0.0419199	0.0999616	0.675043
HS6ST1	0.220068	0.974286	0.00410327	0.0221662	0.853179	0.0197988	0.0447876	0.658547	-0.0188585	0.0726958	0.79537
GBP4	0.218845	0.974491	-0.0124463	0.0308141	0.686364	-0.00460515	0.0622609	0.941053	0.0237751	0.101057	0.814054
CD164	0.215819	0.974996	-0.00663827	0.017814	0.709496	-0.0126686	0.0359937	0.724941	-0.0019548	0.0584222	0.973315
BLNK	0.212143	0.975606	0.00256992	0.0235347	0.913068	0.00463294	0.0472845	0.921968	-0.0342864	0.0758437	0.651319
IL17A	0.211179	0.975765	-0.0168927	0.0464314	0.716074	-0.0172716	0.0938162	0.853974	0.0465406	0.152275	0.75995
CD248	0.210362	0.975899	0.0083399	0.0242622	0.731114	0.0123766	0.0487462	0.799627	-0.0247506	0.0781882	0.75165
ATP2B4	0.209456	0.976049	-0.000818166	0.0472732	0.986195	0.0384472	0.0949785	0.685712	-0.0377982	0.152344	0.8041
HMGCS1	0.206962	0.976458	0.00476697	0.0377653	0.899578	-0.0198949	0.0758757	0.793219	-0.0267425	0.121704	0.826123
MMP3	0.205805	0.976647	0.0143358	0.0442842	0.746261	0.0191918	0.0904309	0.832003	0.0336688	0.13985	0.809831
RCOR1	0.203881	0.97696	-0.00230775	0.03429	0.946356	0.00840667	0.0692841	0.90345	-0.0493628	0.112457	0.660798
FGF9	0.203033	0.977098	-0.00562568	0.0314411	0.858031	-0.0264776	0.0631697	0.675197	0.0263464	0.101323	0.7949
CLEC3B	0.201963	0.977272	0.00208819	0.0143433	0.884277	0.00765023	0.0288177	0.790703	0.0128181	0.0462232	0.7816
DIPK1C	0.201957	0.977273	0.00169693	0.0354139	0.961792	-0.0262568	0.0711516	0.712186	-0.00977836	0.114126	0.931738
PMCH	0.198566	0.97782	-0.017442	0.0435556	0.688909	-0.0135151	0.0875094	0.877293	-0.0211107	0.140364	0.880479
BCAT1	0.196172	0.978205	0.00344299	0.0211587	0.87077	0.0127013	0.0425108	0.765172	-0.0262122	0.0681866	0.700751
CTSE	0.1943	0.978504	-0.0032687	0.028159	0.907613	-0.00447757	0.0565755	0.936935	-0.0353216	0.0907462	0.697185
BCL2	0.194142	0.978529	0.015025	0.0408347	0.712991	0.00959526	0.0820428	0.90692	-0.0343881	0.131595	0.793902
PTGR1	0.191723	0.978914	-0.00857282	0.0514771	0.867768	0.0140182	0.103425	0.892212	-0.0626448	0.165892	0.70579
TFAP2A	0.191452	0.978957	0.00851186	0.0529754	0.872382	-0.0324627	0.106435	0.76043	-0.0121138	0.17072	0.943446
MIA	0.19132	0.978978	0.00921957	0.0250806	0.713255	0.00960107	0.0506761	0.849773	0.0140537	0.0822536	0.864372
PGR	0.189534	0.979261	-0.0143393	0.0347771	0.680193	-0.00422571	0.069872	0.951787	0.0141499	0.112074	0.899555
AMY2B	0.187451	0.979589	0.00464757	0.0342549	0.892109	-0.0161278	0.0683416	0.813498	0.0379113	0.111638	0.734246
ADAM22	0.185914	0.979831	-0.00203148	0.0216948	0.925416	-0.0174989	0.0438351	0.689837	-0.00346996	0.0711497	0.961113
BAG3	0.184446	0.98006	-0.00722985	0.025751	0.778956	-0.0102813	0.0520308	0.843401	0.0288958	0.0844524	0.73231
GFRA1	0.182729	0.980328	0.00664928	0.0192472	0.72982	0.00153782	0.0388896	0.968466	-0.0150358	0.0631226	0.811777
LYPD1	0.180157	0.980727	0.00362452	0.064201	0.954991	-0.0235817	0.12972	0.855787	-0.0636657	0.210552	0.762432
LAIR1	0.176401	0.981306	0.00264169	0.0248677	0.915422	0.00313665	0.050246	0.950237	0.0306541	0.0815555	0.707099
PSG1	0.174857	0.981542	0.0241621	0.0696962	0.72891	0.0133625	0.140824	0.924424	-0.0561497	0.228574	0.806004
MSLNL	0.171399	0.982069	0.00223139	0.0336082	0.947077	0.0258951	0.0675237	0.701434	0.00442216	0.108307	0.96744
KLKB1	0.169949	0.982288	-0.00470359	0.0163521	0.773679	0.00103844	0.0328537	0.974791	-0.0140779	0.0526969	0.789411
IL20RA	0.167967	0.982587	-0.00897074	0.0332868	0.787605	0.00362256	0.0672571	0.957057	-0.0306033	0.109167	0.779281
FGF12	0.166313	0.982835	-0.00527836	0.0331266	0.873434	0.0201635	0.066556	0.761987	-0.0129385	0.106755	0.903558
CD300A	0.166277	0.98284	-0.00596704	0.0167746	0.722126	0.00252971	0.0337025	0.940182	-0.00220758	0.0540582	0.967434
CAPN3	0.162338	0.983427	0.0107994	0.0291116	0.710743	-0.000814275	0.0584894	0.988895	-0.00599852	0.0938161	0.949032
RET	0.160575	0.983688	-0.00139765	0.0264073	0.957801	0.0151269	0.0533568	0.776852	0.013468	0.0866047	0.876451
CSNK2A1	0.154858	0.984525	-0.00224326	0.0219517	0.918626	0.0109857	0.0441041	0.803346	0.0115746	0.0707423	0.870067
ARID4B	0.154266	0.984611	0.00561891	0.0321489	0.861292	0.00460673	0.0649579	0.943477	-0.0374858	0.105435	0.722267
SEMA6C	0.148735	0.985407	0.000600849	0.0163192	0.970637	0.00771526	0.0327876	0.814016	-0.0185896	0.0525908	0.723806
CABP2	0.147808	0.985539	0.00333091	0.0478402	0.944506	0.000594876	0.0961176	0.995063	-0.0564346	0.154171	0.714405
RSPO3	0.145542	0.985861	0.00291631	0.0185002	0.874777	0.0125188	0.0373803	0.737771	-0.0154855	0.0606728	0.798601
DKKL1	0.145008	0.985937	-0.0112631	0.0559767	0.840577	-0.0411684	0.113103	0.715945	0.00572376	0.18358	0.975134
S100P	0.143287	0.986179	0.00912504	0.0304773	0.764697	0.00369534	0.0615803	0.952162	0.0208761	0.0999524	0.834602
AGRN	0.143161	0.986197	0.00451267	0.0251776	0.857793	0.000796094	0.0508722	0.987518	0.0261874	0.0825718	0.751202
SPINT1	0.141941	0.986368	-0.00622789	0.0197857	0.753023	0.00396813	0.0420468	0.924836	0.00130449	0.0659802	0.984231
DUSP29	0.136373	0.987141	-0.0107159	0.0466234	0.818264	-0.0256501	0.093673	0.784276	0.0389361	0.15025	0.795579
CX3CL1	0.131844	0.98776	0.000735231	0.0220107	0.97336	0.00388212	0.0444733	0.930458	-0.0261926	0.0721856	0.716797
COL24A1	0.131588	0.987794	-0.0190431	0.057724	0.741545	-0.028693	0.115976	0.804646	0.00911144	0.186023	0.960945
NEFL	0.131379	0.987823	-0.00992613	0.0277212	0.720371	-0.00821552	0.0560116	0.883419	-0.000733966	0.0909138	0.99356
MXRA8	0.129328	0.988099	0.00651243	0.0186904	0.727586	0.00529693	0.0375517	0.887854	-0.00685177	0.0602324	0.909455
NPDC1	0.126461	0.988483	-0.00118228	0.0214175	0.955989	0.00889729	0.0432747	0.837147	-0.0215934	0.0702402	0.758589
MYH7B	0.118272	0.989558	0.00188904	0.0375812	0.959921	0.0244042	0.0755059	0.746605	-0.0222311	0.12111	0.854396
COCH	0.112091	0.990348	0.00388118	0.0216684	0.857882	-0.00633568	0.0435348	0.884321	-0.00976882	0.0698292	0.888771
ASPN	0.107571	0.990914	-0.00658154	0.0210008	0.754046	-0.000468097	0.0421935	0.991151	-0.00163945	0.0676778	0.980679
ROBO4	0.107024	0.990981	6.84209e-05	0.0108955	0.994991	0.00664032	0.0218905	0.761693	-0.00538157	0.0351121	0.878218
SELENOP	0.103246	0.991445	-0.00554641	0.0187517	0.767458	-0.0060163	0.0376747	0.873157	-0.00377252	0.0604297	0.950234
SERPINA6	0.0955312	0.992368	0.000381673	0.01331	0.977129	0.00563705	0.0267416	0.833089	-0.0115541	0.0428932	0.787702
S100G	0.092248	0.992751	-0.00709337	0.0301612	0.814116	-0.0117323	0.0605981	0.846522	0.018364	0.0971985	0.850184
MRPL46	0.087302	0.993316	-0.0014169	0.0204498	0.944776	0.0016049	0.0413194	0.969025	-0.0188795	0.0670665	0.778385
IMPG1	0.0853647	0.993534	0.00557274	0.0215844	0.796319	0.000335509	0.0433661	0.993829	-0.00751174	0.0695586	0.914024
CPVL	0.0799494	0.99413	0.00288816	0.0250679	0.9083	0.00645185	0.0506505	0.898667	0.0163628	0.0822119	0.84228
RLN1	0.0783066	0.994307	0.0131217	0.0502675	0.794117	0.00830314	0.100995	0.934493	-0.0188611	0.161994	0.907335
PPP1R14D	0.0747944	0.99468	0.003575	0.0294286	0.903335	0.0118607	0.0591263	0.841053	0.0112677	0.0948377	0.90545
GPR37	0.0587444	0.996279	0.00742454	0.038915	0.848732	0.0156237	0.078629	0.842538	-0.00241696	0.127625	0.984895
PRG3	0.0585643	0.996296	0.00565537	0.0326059	0.862336	0.0136357	0.0655099	0.835156	-0.0105258	0.105077	0.920228
BLOC1S2	0.0515277	0.996937	0.00653514	0.0570429	0.908813	-0.0170246	0.114607	0.881941	0.0105444	0.183828	0.95427
MATN3	0.0461611	0.997398	-0.0026617	0.0224278	0.905555	0.00464435	0.0453162	0.918391	-0.00933464	0.0735537	0.899039
DDX25	0.0409551	0.997823	-0.00115498	0.0429056	0.97853	-0.00733672	0.0862034	0.932192	0.0275558	0.138269	0.842076
GAL	0.0380296	0.99805	0.0066826	0.0411257	0.870953	0.000222806	0.0830959	0.997861	0.0125505	0.134875	0.925881
FCGR2A	0.0330665	0.998417	0.00213579	0.0432927	0.960664	-0.00490251	0.0874744	0.955318	-0.0194208	0.141982	0.891231
CD83	0.0318759	0.998501	0.00293334	0.0224557	0.896097	0.00709512	0.0453724	0.875771	-0.00361592	0.073645	0.960851
EDN1	0.0263478	0.998871	0.00268501	0.0183317	0.883582	-0.000723288	0.036831	0.984336	0.000133707	0.0590763	0.998195
AGR3	0.0190263	0.999306	-0.00854176	0.0623003	0.890979	-0.0055612	0.122782	0.963884	0.00487789	0.202454	0.980783
BRAP	0.010674	0.999708	0.000579346	0.0607263	0.99239	-0.00882504	0.122008	0.942352	-0.00866248	0.195698	0.964703
Haplotype analyses were adjusted for age, sex and principal components. Analyses were conducted using the haplo.stats R package, with the most common GA haplotype used as reference
Statistical threshold used to declare significance was p = 1.7 10-5 (= 0.05/2923)

### Sheet: ST22
Supplementary Table 22: Association with RPVO of lead SNPs previously found associated with incident VTE
						Meta-analysis on RPVO (N=586)									Meta-analysis on incident VTE (from Thibord et al. (2022) - PMID: 36154123)
SNP	rsID	cytoBand	Locus	Location		n_studies	effects	NEA	EA	EAF	exp(β)	SE(β)	PVAL*		NEA	EA	EAF	OR	SE	PVAL
1:169549811	rs6025	1q24.2	F5	exonic		3	+++	C	T	0.052277	0.836037	0.208994	0.391511		C	T	0.0262	2.97546	0.0159	0
4:186285095	rs3756011	4q35.2	F11	intronic		3	+++	C	A	0.48089	1.10343	0.088605	0.266632		C	A	0.4039	1.22055	0.006	1.15e-238
4:154604543	rs2066864	4q32.1	FGG	UTR3		3	+-+	G	A	0.278494	1.06108	0.101092	0.557577		G	A	0.249	1.23306	0.0067	8.63e-218
11:46739505	rs1799963	11p11.2	F2	UTR3		3	+++	G	A	0.02674	1.30268	0.251621	0.293297		G	A	0.0141	1.99232	0.0248	8.44e-170
10:69485520	rs78707713	10q22.1	TSPAN15	intronic		3	+--	T	C	0.084468	0.996308	0.158424	0.981365		C	T	0.8801	1.23875	0.0095	1.02e-111
20:35189809	rs6087685	20q11.22	MMP24-AS1-EDEM2	intronic		3	+-+	G	C	0.332945	1.16754	0.091487	0.090427		G	C	0.2976	1.11851	0.0064	9.064e-68
19:10628160	rs8109681	19p13.2	SLC44A2	intronic		3	---	A	G	0.749696	0.88645	0.1119	0.281412		G	A	0.2133	0.892526	0.0073	9.189e-55
10:119250744	rs10886430	10q26.11	GRK5	intronic		3	+-+	A	G	0.141054	1.07527	0.131829	0.58202		G	A	0.8806	0.890119	0.0096	3.593e-34
12:6051448	rs7135039	12p13.31	VWF	intronic		3	+-+	C	T	0.421949	1.03702	0.08648	0.674221		C	T	0.3641	1.07466	0.0061	1.2e-31
8:105569300	rs6993770	8q23.1	ZFPM2	intronic		3	+-+	A	T	0.264991	1.03724	0.101533	0.7188		T	A	0.7239	1.07691	0.0066	4.61e-29
2:127419801	rs1158867	2q14.3	PROC	UTR5		3	-++	C	T	0.535759	1.09614	0.085946	0.285459		C	T	0.58	0.936318	0.0059	7.007e-29
11:61806212	rs174551	11q12.2	FADS1	intronic		3	-+-	T	C	0.325926	1.00381	0.090422	0.96643		C	T	0.6552	1.07026	0.0065	8.656e-26
19:55027612	rs1654425	19q13.42	GP6	exonic		3	++-	T	C	0.847727	1.05406	0.117368	0.653743		C	T	0.1551	0.918788	0.0084	7.332e-24
16:81835363	rs62044142	16q23.3	PLCG2	intronic		3	-+-	A	C	0.158454	0.908329	0.121421	0.428444		C	A	0.8573	0.908737	0.0101	3.625e-21
14:91822957	rs61990092	14q32.12	TC2N	intronic		3	-+-	C	T	0.355477	1.0604	0.088784	0.50893		C	T	0.3311	1.06056	0.0062	3.729e-21
8:27949247	rs2726950	8p21.1	SCARA5	intronic		3	+++	A	G	0.310537	1.20795	0.092101	0.040262		G	A	0.6917	0.942801	0.0064	3.532e-20
20:23187889	rs117390891	20p11.21	LINC00656;NXT1	intergenic		3	+++	G	T	0.122267	1.40433	0.124986	0.006608		G	T	0.153	0.926353	0.0084	1.237e-19
2:68392849	rs1867312	2p14	PLEK	intronic		3	-+-	C	A	0.565404	1.06236	0.081889	0.460057		C	A	0.56	0.948001	0.0059	2.418e-19
1:207108804	rs2842700	1q32.2	C4BPA	intronic		3	-++	C	A	0.075971	0.939367	0.1664	0.707008		C	A	0.0575	1.12423	0.013	2.498e-19
3:39146691	rs13084580	3p22.2	CSRNP1	exonic		3	-+-	C	T	0.147553	0.968594	0.118668	0.788007		C	T	0.1077	1.08448	0.0095	2.006e-17
11:57107600	rs141798115	11q12.1	OR5AK4P;LRRC55	intergenic		3	+--	C	T	0.026294	1.02361	0.278887	0.933293		C	T	0.0125	1.26985	0.0284	3.633e-17
13:113133145	rs3211752	13q34	F10	intronic		3	-+-	A	G	0.484082	0.937955	0.089494	0.47417		G	A	0.5191	0.949804	0.0061	3.919e-17
6:147373198	rs9390460	6q24.3	STXBP5	intronic		3	-+-	T	C	0.541199	0.98457	0.08646	0.857256		C	T	0.4833	0.95142	0.0059	4.963e-17
12:54336088	rs4759076	12q13.13	COPZ1	intronic		3	++-	T	C	0.427582	1.02513	0.090199	0.783152		C	T	0.5343	1.0539	0.0063	6.349e-17
22:42719770	rs9611844	22q13.2	A4GALT	intronic		3	+-+	G	C	0.13132	1.04267	0.126398	0.740994		G	C	0.118	1.07864	0.0091	7.939e-17
12:111706782	rs56750693	12q24.12	ACAD10	intronic		2	?--	A	T	0.262349	0.887089	0.126635	0.344086		T	A	0.7139	1.06994	0.0084	7.032e-16
15:43658501	rs141866277	15q15.3	PPIP5K1P1-CATSPER2	ncRNA_intronic		3	+-+	A	T	0.033651	1.34586	0.223769	0.18435		T	A	0.9746	1.18305	0.0211	1.743e-15
17:2075894	rs4790311	17p13.3	SMG6	intronic		3	--+	T	C	0.650711	0.881008	0.092246	0.169618		C	T	0.3974	0.95361	0.006	3.192e-15
3:186742138	rs710446	3q27.3	KNG1	exonic		3	-+-	T	C	0.434097	0.922456	0.088349	0.360918		C	T	0.592	0.955806	0.0059	2.116e-14
16:88486790	rs28634651	16q24.2	ZFPM1	intronic		3	++-	T	C	0.347061	0.920248	0.10835	0.44305		C	T	0.6229	1.05096	0.0065	2.587e-14
5:38708452	rs16867574	5p13.1	OSMR-AS1	ncRNA_intronic		3	+--	C	T	0.699633	0.959543	0.104918	0.693877		C	T	0.7137	0.9518	0.0065	3.458e-14
11:126426921	rs35257264	11q24.2	KIRREL3	intronic		2	++?	C	T	0.015001	1.76024	0.419314	0.177473		C	T	0.023	1.16439	0.0203	6.026e-14
3:90388838	rs9866664	3p11.1	EPHA3;NONE	intergenic		3	+--	A	G	0.464492	0.868737	0.12789	0.271191		G	A	0.5128	1.04728	0.0063	1.382e-13
19:48706594	rs646327	19q13.33	FUT2	downstream		3	-+-	A	G	0.496708	1.00312	0.084985	0.970729		G	A	0.5103	0.95887	0.0059	9.542e-13
3:195069705	rs3796159	3q29	XXYLT1	UTR3		3	+++	C	G	0.196695	1.07113	0.103784	0.507913		G	C	0.7893	1.05496	0.0075	1.024e-12
3:94033685	rs28479320	3q11.2	ARL13B	intronic		3	-+-	A	G	0.032644	0.838152	0.248193	0.47687		G	A	0.975	0.874852	0.0189	1.365e-12
2:224010157	rs13412535	2q36.1	SERPINE2	intronic		3	+-+	G	A	0.26193	1.05348	0.096855	0.590675		G	A	0.22	1.0539	0.0076	4.264e-12
1:247876149	rs3811444	1q44	TRIM58	exonic		3	+-+	C	T	0.308992	1.06409	0.088775	0.484122		C	T	0.3401	0.958007	0.0062	4.455e-12
16:30985550	rs12443808	16p11.2	HSD3B7	UTR5		3	---	C	G	0.535788	0.917663	0.103044	0.40436		G	C	0.4142	1.04467	0.0063	4.858e-12
6:32618978	rs28383307	6p21.32	HLA-DRB1;HLA-DQA1	intergenic		3	+--	C	T	0.181921	0.980446	0.115043	0.863689		C	T	0.1815	0.945161	0.0085	2.745e-11
19:45798221	rs8108474	19q13.32	RSPH6A	intronic		3	+--	C	T	0.37939	0.987705	0.09179	0.892773		C	T	0.3528	1.04164	0.0062	3.233e-11
10:94263320	rs57866767	10q23.33	PLCE1	intronic		3	--+	T	C	0.445125	1.0036	0.087971	0.967409		C	T	0.5684	0.961655	0.0059	4.635e-11
6:29975911	rs2394251	6p22.1	HCG9	ncRNA_intronic		3	---	G	C	0.724597	0.873194	0.100643	0.177863		G	C	0.7314	0.956571	0.0068	5.211e-11
7:28219614	rs1513275	7p15.1	JAZF1-AS1	ncRNA_intronic		3	-+-	T	C	0.177564	0.949335	0.115401	0.652333		C	T	0.7939	1.05085	0.0076	5.656e-11
4:85804806	rs72976751	4q21.23	ARHGAP24	intronic		3	-+-	A	T	0.120569	0.85673	0.130978	0.237742		T	A	0.8635	1.05813	0.0087	8.663e-11
17:46024197	rs9468	17q21.31	MAPT	UTR3		3	--+	T	C	0.260656	1.09131	0.09111	0.337506		C	T	0.7886	0.953229	0.0074	1.094e-10
14:58380013	rs8004077	14q23.1	ARID4A;TOMM20L	intergenic		3	+--	A	G	0.23357	0.942826	0.106467	0.5803		G	A	0.7356	1.04436	0.0068	1.317e-10
12:123182807	rs2851436	12q24.31	MPHOSPH9	intronic		3	+-+	G	T	0.792355	1.06695	0.114942	0.572938		G	T	0.7941	1.04823	0.0074	1.779e-10
2:187460717	rs1912846	2q32.1	CALCRL;TFPI	intergenic		3	+++	G	A	0.347866	1.15696	0.08907	0.101657		G	A	0.3565	0.961847	0.0061	2.182e-10
5:133091159	rs147133967	5q31.1	HSPA4	intronic		3	++-	GTT	G	0.058419	1.07077	0.204864	0.738566		GTT	G	0.0832	0.931276	0.0112	2.317e-10
5:96899334	rs251339	5q15	ERAP2	intronic		3	-++	T	C	0.486217	1.1201	0.087988	0.197373		C	T	0.4672	0.96358	0.0059	2.781e-10
1:117606208	rs1775815	1p12	TENT5C	intronic		3	-++	G	T	0.563712	1.01246	0.091948	0.892877		G	T	0.5797	1.03884	0.0061	3.333e-10
2:210675783	rs1047891	2q34	CPS1	exonic		3	-+-	C	A	0.329286	0.956676	0.090029	0.622766		C	A	0.3149	1.04269	0.0067	3.916e-10
6:25536709	rs214059	6p22.2	CARMIL1	intronic		3	++-	C	T	0.473847	0.994111	0.085755	0.945073		C	T	0.4328	1.03769	0.0059	4.888e-10
3:157077736	rs9854955	3q25.31	LEKR1;LINC00880	intergenic		3	+-+	A	G	0.387257	1.02209	0.090218	0.808598		G	A	0.5978	1.04039	0.0064	5.622e-10
1:109272258	rs4970834	1p13.3	CELSR2	intronic		3	++-	C	T	0.200738	0.938691	0.109589	0.563735		C	T	0.1877	1.04749	0.0075	6.918e-10
19:40781769	rs2545774	19q13.2	MIA-RAB4B;RAB4B-EGLN2	ncRNA_intronic		3	---	T	C	0.744755	0.863029	0.102824	0.151955		C	T	0.2592	0.958678	0.0069	8.422e-10
16:75400285	rs140790741	16q23.1	CFDP1	intronic		2	?-+	AAAAAC	A	0.537349	0.919285	0.098248	0.391665		AAAAAC	A	0.5821	0.958295	0.007	1.47e-09
11:32958882	rs4755476	11p13	QSER1	intronic		3	+--	G	T	0.802069	0.994835	0.149858	0.972424		G	T	0.8447	1.05201	0.0084	1.502e-09
17:7000625	rs11078659	17p13.1	ALOX12-AS1	ncRNA_intronic		3	---	G	A	0.48064	0.947476	0.093033	0.561976		G	A	0.5069	0.965412	0.0059	1.8e-09
2:197680526	rs78872368	2q33.1	RFTN2;MARS2	intergenic		3	---	G	C	0.209824	0.909096	0.106312	0.369999		G	C	0.1971	0.95638	0.0074	1.895e-09
17:69280242	rs573431210	17q24.3	ABCA5	intronic		3	--+	T	G	0.018413	0.747658	0.33232	0.381522		G	T	0.9767	0.871012	0.0232	2.513e-09
1:77516274	rs12753797	1p31.1	AK5	intronic		3	--+	G	A	0.18472	1.21487	0.105865	0.065995		G	A	0.2031	1.04446	0.0073	3.041e-09
11:114132022	rs1997547	11q23.2	ZBTB16	intronic		3	++-	G	A	0.339058	1.02171	0.092932	0.817228		G	A	0.322	0.963387	0.0063	3.35e-09
10:21643008	rs1243184	10p12.31	MLLT10	intronic		3	-+-	T	C	0.342454	0.967585	0.09281	0.722562		C	T	0.6756	0.963483	0.0063	3.865e-09
8:107283007	rs143778406	8q23.1	ANGPT1	intronic		3	--+	GCA	G	0.740005	0.931447	0.09491	0.454323		GCA	G	0.7624	0.949614	0.0088	4.281e-09
6:34654784	rs145294670	6p21.31	ILRUN	intronic		3	+++	AG	A	0.109033	1.15608	0.137659	0.292048		AG	A	0.1342	1.05201	0.0087	5.177e-09
9:96430637	rs10820606	9q22.32	ZNF367;HABP4	intergenic		3	-++	A	C	0.224369	0.948149	0.113787	0.639855		C	A	0.7689	1.05012	0.0084	6.289e-09
14:102591174	rs4906229	14q32.31	LINC02323;RCOR1	intergenic		3	+--	A	C	0.685553	0.950805	0.118973	0.671578		C	A	0.2518	1.04102	0.0069	6.705e-09
1:192135190	rs4540639	1q31.2	LINC01680;RGS18	intergenic		3	--+	G	C	0.440979	1.00681	0.084953	0.936297		G	C	0.4675	1.03521	0.006	6.879e-09
22:32769245	rs3070580	22q12.3	SYN3	intronic		2	?++	G	GCT	0.71384	1.12196	0.104575	0.271116		GCT	G	0.2735	1.04039	0.0068	7.56e-09
1:155022502	rs76798800	1q21.3	DCST2	intronic		3	-++	G	T	0.270335	1.26594	0.089657	0.008551		G	T	0.2563	1.03967	0.0067	7.643e-09
8:9310636	rs370720	8p23.1	LOC101929128;LOC157273	intergenic		3	+++	C	T	0.047318	1.50232	0.185414	0.028174		C	T	0.0646	1.07541	0.0127	1.039e-08
1:9289552	rs9442571	1p36.22	H6PD;SPSB1	intergenic		3	-+-	T	A	0.126114	0.822688	0.135137	0.148641		T	A	0.1419	1.05075	0.0086	1.074e-08
1:26780772	rs369896037	1p36.11	ARID1A	UTR3		2	?--	T	TC	0.089858	0.868744	0.178636	0.430893		TC	T	0.923	1.08004	0.0136	1.435e-08
11:16221774	rs12800654	11p15.2	SOX6	intronic		3	++-	A	G	0.085567	0.959847	0.176993	0.816888		G	A	0.8982	0.945634	0.0099	1.629e-08
1:150523651	rs201368892	1q21.2	FALEC;ADAMTSL4	intergenic		2	?++	CA	C	0.451112	1.05072	0.104099	0.634592		C	CA	0.526	1.04728	0.0082	1.728e-08
3:52737904	rs11130326	3p21.1	NEK4	intronic		2	?+-	C	G	0.379826	0.925637	0.098978	0.434978		G	C	0.5894	1.04362	0.0076	1.885e-08
4:102225731	rs35225200	4q24	BANK1;SLC39A8	intergenic		3	+--	A	C	0.099668	0.972291	0.141008	0.84203		C	A	0.919	0.937536	0.0115	1.887e-08
11:73594814	rs1145656	11q13.4	FAM168A	intronic		3	---	C	A	0.801839	0.921193	0.105566	0.436822		C	A	0.8171	0.956763	0.0079	2.003e-08
15:95557789	rs7183672	15q26.2	LINC00924;LOC105369212	intergenic		3	+--	A	G	0.363203	0.880627	0.094472	0.178413		G	A	0.6742	0.96493	0.0064	2.125e-08
1:161219103	rs3557	1q23.3	FCER1G	UTR3		3	-++	T	G	0.091545	1.20725	0.142807	0.187201		G	T	0.9163	1.06322	0.011	2.213e-08
5:73629266	rs4235677	5q13.2	ARHGEF28	intronic		3	-+-	A	G	0.48113	0.941969	0.085202	0.482905		G	A	0.5222	0.967539	0.0059	2.39e-08
14:65327634	rs2127869	14q23.3	LINC02324;MIR4708	intergenic		3	+-+	T	C	0.685298	1.07692	0.095311	0.436891		C	T	0.3015	0.964158	0.0065	2.454e-08
14:94378610	rs28929474	14q32.13	SERPINA1	exonic		2	?++	C	T	0.030192	1.13715	0.222477	0.563489		C	T	0.0192	1.12908	0.0218	2.496e-08
6:87676231	rs2754251	6q15	AKIRIN2	intronic		3	--+	G	A	0.065076	1.30492	0.170831	0.119243		G	A	0.0584	1.07412	0.0129	2.649e-08
17:29530680	rs536327	17q11.2	TAOK1	intronic		3	---	C	T	0.495862	0.865219	0.102231	0.156719		C	T	0.4764	1.03407	0.006	2.84e-08
15:60607440	rs340009	15q22.2	RORA-AS1	ncRNA_intronic		3	---	C	A	0.368102	0.910699	0.087982	0.287675		C	A	0.3981	0.967055	0.006	2.88e-08
11:60303473	rs55777218	11q12.2	MS4A4A	intronic		3	+-+	T	C	0.378723	1.09502	0.086416	0.293512		C	T	0.6403	0.966475	0.0062	2.919e-08
10:28482562	rs10763665	10p12.1	LINC02652	ncRNA_intronic		3	++-	G	C	0.591984	1.01766	0.090121	0.845929		G	C	0.5783	0.966378	0.0062	3.126e-08
17:66212167	rs1801690	17q24.2	APOH	exonic		3	++-	C	G	0.055883	0.936088	0.194651	0.734389		G	C	0.9406	1.07272	0.0127	3.179e-08
12:8901065	rs7311483	12p13.31	A2ML1;PHC1	intergenic		3	+++	T	C	0.613143	1.12736	0.087042	0.168416		C	T	0.3196	0.964833	0.0065	3.632e-08
5:28378939	rs112367053	5p14.1	LINC02103;LSP1P3	intergenic		1	+??	T	G	0.291925	1.39652	0.212776	0.116487		G	T	0.6662	1.06035	0.0107	4.068e-08
11:10711013	rs7122100	11p15.4	IRAG1;CTR9	intergenic		3	--+	C	A	0.246521	0.880988	0.10613	0.232489		C	A	0.2411	1.04185	0.0075	4.932e-08
* study-wise significant when PVAL<5.9x10-4

### Sheet: ST23
Supplementary Table 23: Association with RPVO of lead SNPs previously found associated with recurrent VTE
						Meta-analysis on RPVO (N=586)									Meta-analysis on recurent VTE (from Munsch et al. (2025) - PMID: 40811855)
SNP	rsID	cytoBand	Locus	Location		n_studies	effects	NEA	EA	EAF	exp(β)	SE(β)	PVAL*		NEA	EA	EAF	HR	SE	PVAL	Group
3:154545386	rs34097149	3q25.2	GPR149;MME	intergenic		3	+--	T	C	0.019863	0.718891	0.362269	0.362263		T	C	0.023333	1.87804	0.189281	2.04e-08	All VTE
17:44261625	rs45562031	17q21.31	SLC4A1	exonic		1	??+	C	T	0.021343	1.05948	0.449255	0.897652		C	T	0.01522	3.1345	0.463006	5.91e-11	PE
17:44122726	rs142937410	17q21.31	HDAC5	intronic		2	+?+	G	A	0.020209	1.19142	0.430902	0.684421		G	A	0.013441	3.0772	0.469899	6.04e-10	PE
3:121070315	rs148458707	3q13.33	STXBP5L	intronic		1	+??	T	C	0.012422	2.67919	0.85234	0.24756		T	C	0.012248	3.45544	0.587391	2.06e-09	PE
5:31197202	rs34475559	5p13.3	CDH6	intronic		3	-++	C	A	0.021141	0.990421	0.351318	0.978133		C	A	0.020867	2.30995	0.282935	2.33e-09	PE
9:12240815	rs6474692	9p23	PTPRD-AS2;TYRP1	intergenic		2	?--	A	G	0.981781	0.565799	0.436229	0.191687		A	G	0.982754	0.248216	0.047042	4.17e-09	PE
1:175878494	rs72711143	1q25.1	LINC01657	ncRNA_intronic		3	+++	G	A	0.013544	1.22783	0.37292	0.582081		G	A	0.017638	2.55138	0.349307	4.33e-09	PE
1:175881037	rs72711146	1q25.1	LINC01657	downstream		3	+++	G	A	0.013544	1.22783	0.37292	0.582081		G	A	0.017638	2.55138	0.349307	4.33e-09	PE
1:175860989	rs72711120	1q25.1	TNR;LINC01657	intergenic		3	+-+	T	G	0.01305	1.18036	0.363385	0.64818		T	G	0.016469	2.56996	0.358634	7.24e-09	PE
1:175858400	rs72711117	1q25.1	TNR;LINC01657	intergenic		3	+-+	G	A	0.013047	1.16966	0.359569	0.662972		G	A	0.016403	2.56133	0.356492	7.36e-09	PE
1:175858693	rs187063821	1q25.1	TNR;LINC01657	intergenic		3	+-+	G	A	0.013047	1.16966	0.359569	0.662972		G	A	0.016403	2.56133	0.356492	7.36e-09	PE
1:175864865	rs116070836	1q25.1	TNR;LINC01657	intergenic		3	+-+	G	T	0.013405	1.18701	0.365982	0.6395		G	T	0.017267	2.51286	0.343974	7.61e-09	PE
1:175864048	rs72711123	1q25.1	TNR;LINC01657	intergenic		3	+-+	T	C	0.013404	1.18573	0.36523	0.640916		T	C	0.017276	2.51246	0.343884	7.62e-09	PE
1:175864489	rs72711125	1q25.1	TNR;LINC01657	intergenic		3	+-+	G	A	0.013405	1.18567	0.365234	0.641018		G	A	0.017276	2.5125	0.343896	7.62e-09	PE
1:175865072	rs72711126	1q25.1	TNR;LINC01657	intergenic		3	+-+	T	C	0.013405	1.18567	0.365234	0.641018		T	C	0.017277	2.51244	0.343882	7.62e-09	PE
1:175859944	rs72711119	1q25.1	TNR;LINC01657	intergenic		3	+-+	C	T	0.01305	1.18036	0.363385	0.64818		C	T	0.01634	2.56474	0.357697	7.62e-09	PE
1:175865937	rs72711127	1q25.1	TNR;LINC01657	intergenic		3	+-+	T	C	0.015684	1.15485	0.365802	0.693914		T	C	0.018356	2.50164	0.341403	7.95e-09	PE
1:175872702	rs72711138	1q25.1	TNR;LINC01657	intergenic		3	+-+	A	T	0.01323	1.21829	0.369394	0.593006		A	T	0.018531	2.46437	0.332587	8.94e-09	PE
1:175868249	rs72711131	1q25.1	TNR;LINC01657	intergenic		3	+-+	T	C	0.013088	1.21539	0.369215	0.597296		T	C	0.017336	2.50555	0.344161	9.73e-09	PE
14:57436375	rs145388523	14q22.3	NAA30;CCDC198	intergenic		2	?-+	T	C	0.024653	0.991828	0.313529	0.979108		T	C	0.017826	2.68317	0.392423	1.05e-08	PE
1:175844559	rs72709283	1q25.1	TNR;LINC01657	intergenic		3	+-+	T	C	0.014436	1.0647	0.348088	0.857056		T	C	0.016676	2.52667	0.351287	1.16e-08	PE
1:175844771	rs72709285	1q25.1	TNR;LINC01657	intergenic		3	+-+	C	A	0.014436	1.0647	0.348088	0.857056		C	A	0.016676	2.52667	0.351287	1.16e-08	PE
1:175845769	rs72709289	1q25.1	TNR;LINC01657	intergenic		3	+-+	G	A	0.014436	1.0647	0.348088	0.857056		G	A	0.016676	2.52667	0.351287	1.16e-08	PE
1:175846434	rs72709293	1q25.1	TNR;LINC01657	intergenic		3	+-+	A	G	0.014436	1.0647	0.348088	0.857056		A	G	0.016675	2.52674	0.3513	1.16e-08	PE
1:175846537	rs72709295	1q25.1	TNR;LINC01657	intergenic		3	+-+	G	A	0.014436	1.0647	0.348088	0.857056		G	A	0.016676	2.52667	0.351287	1.16e-08	PE
1:175848523	rs72709299	1q25.1	TNR;LINC01657	intergenic		3	+-+	T	C	0.014439	1.0647	0.348088	0.857056		T	C	0.016679	2.52672	0.351344	1.16e-08	PE
1:175848982	rs72709302	1q25.1	TNR;LINC01657	intergenic		3	+-+	G	A	0.014439	1.0647	0.348088	0.857056		G	A	0.01668	2.52669	0.351305	1.16e-08	PE
1:175849333	rs72711103	1q25.1	TNR;LINC01657	intergenic		3	+-+	G	A	0.014439	1.0647	0.348088	0.857056		G	A	0.01668	2.52669	0.351305	1.16e-08	PE
1:175849774	rs72711105	1q25.1	TNR;LINC01657	intergenic		3	+-+	C	T	0.014439	1.0647	0.348088	0.857056		C	T	0.01668	2.52669	0.351305	1.16e-08	PE
1:175846214	rs72709290	1q25.1	TNR;LINC01657	intergenic		3	+-+	T	C	0.014436	1.06307	0.348323	0.86061		T	C	0.016675	2.52678	0.351307	1.16e-08	PE
1:175851312	rs72711107	1q25.1	TNR;LINC01657	intergenic		3	+-+	G	C	0.014439	1.0647	0.348088	0.857056		G	C	0.016696	2.52619	0.351293	1.17e-08	PE
1:175852226	rs72711110	1q25.1	TNR;LINC01657	intergenic		3	+-+	C	T	0.014439	1.0647	0.348088	0.857056		C	T	0.016696	2.52619	0.351293	1.17e-08	PE
1:175852966	rs72711111	1q25.1	TNR;LINC01657	intergenic		3	+-+	G	A	0.014439	1.0644	0.348116	0.85771		G	A	0.016705	2.52617	0.351324	1.18e-08	PE
1:175853517	rs72711113	1q25.1	TNR;LINC01657	intergenic		3	+-+	T	G	0.014439	1.06638	0.34853	0.853691		T	G	0.016633	2.52969	0.352544	1.22e-08	PE
11:132831652	rs4245111	11q25	OPCML	intronic		2	?--	A	T	0.977222	0.807046	0.36854	0.5608		A	T	0.984022	0.45022	0.055276	1.37e-08	PE
1:175854426	rs72711116	1q25.1	TNR;LINC01657	intergenic		3	+-+	C	T	0.013814	1.10749	0.355944	0.774234		C	T	0.016943	2.51937	0.351735	1.51e-08	PE
1:175866043	rs72711128	1q25.1	TNR;LINC01657	intergenic		3	+-+	G	A	0.013775	1.17671	0.365781	0.656439		G	A	0.017866	2.46019	0.337763	1.86e-08	PE
2:82815120	rs62137642	2p12	LINC01815;DHFRP3	intergenic		1	??-	C	T	0.015591	0.7219	0.559762	0.560484		C	T	0.013173	3.06865	0.507716	2.12e-08	PE
10:132201479	rs117517313	10q26.3	DPYSL4	intronic		2	?-+	C	T	0.012509	0.721569	0.639739	0.610009		C	T	0.015908	2.44474	0.335751	2.36e-08	PE
1:175827596	rs72709257	1q25.1	TNR;LINC01657	intergenic		3	+-+	G	A	0.014495	1.06222	0.348282	0.8624		G	A	0.01776	2.44281	0.335691	2.49e-08	PE
1:175852100	rs72711109	1q25.1	TNR;LINC01657	intergenic		3	+-+	A	C	0.014474	1.06369	0.348194	0.859243		A	C	0.016906	2.47253	0.344638	2.76e-08	PE
17:80981324	rs62075409	17q25.3	LOC400627;CHMP6	intergenic		3	---	G	A	0.180285	0.827175	0.125339	0.130065		G	A	0.187188	1.4987	0.101692	2.81e-08	PE
1:175851811	rs72711108	1q25.1	TNR;LINC01657	intergenic		3	+-+	G	A	0.014459	1.06419	0.347601	0.857943		G	A	0.016931	2.46923	0.344416	2.97e-08	PE
1:175845645	rs72709287	1q25.1	TNR;LINC01657	intergenic		2	+?+	C	G	0.013648	1.34607	0.468439	0.525825		C	G	0.016343	2.50508	0.354473	3.08e-08	PE
1:175848494	rs72709296	1q25.1	TNR;LINC01657	intergenic		3	+-+	C	T	0.014459	1.06369	0.348194	0.859243		C	T	0.016877	2.4677	0.344568	3.16e-08	PE
1:175848588	rs72709300	1q25.1	TNR;LINC01657	intergenic		3	+-+	C	T	0.014464	1.06338	0.34823	0.859903		C	T	0.016886	2.4677	0.344636	3.18e-08	PE
1:175845956	rs76321706	1q25.1	TNR;LINC01657	intergenic		3	+-+	A	G	0.014454	1.06378	0.348185	0.85905		A	G	0.016908	2.46713	0.344574	3.21e-08	PE
1:175846301	rs72709292	1q25.1	TNR;LINC01657	intergenic		3	+-+	G	A	0.014454	1.06378	0.348185	0.85905		G	A	0.016908	2.46713	0.344574	3.21e-08	PE
1:175851449	rs150623562	1q25.1	TNR;LINC01657	intergenic		3	+-+	G	C	0.014439	1.06507	0.348375	0.856383		G	C	0.016883	2.46391	0.343967	3.3e-08	PE
14:57453536	rs116872322	14q22.3	NAA30;CCDC198	intergenic		2	?-+	A	G	0.024817	0.993583	0.308726	0.983355		A	G	0.018016	2.61018	0.38397	3.31e-08	PE
6:92821811	rs150890656	6q16.1	CASC6;EPHA7	intergenic		3	---	G	A	0.022149	0.427293	0.400261	0.033664		G	A	0.021002	2.10994	0.250395	3.32e-08	PE
7:144866418	rs74967156	7q35	TPK1;CNTNAP2	intergenic		3	+++	T	C	0.020204	1.29936	0.293552	0.372353		T	C	0.021762	2.53699	0.363972	3.34e-08	PE
6:92814477	rs112383551	6q16.1	CASC6;EPHA7	intergenic		3	---	A	C	0.026215	0.59583	0.32024	0.105894		A	C	0.023987	2.0629	0.239466	3.94e-08	PE
6:92814758	rs112305454	6q16.1	CASC6;EPHA7	intergenic		3	---	G	A	0.026236	0.596044	0.320034	0.105912		G	A	0.023998	2.05562	0.238016	4.19e-08	PE
1:164148774	rs1591643	1q23.3	LOC100422212;PBX1	intergenic		2	?-+	C	T	0.978847	1.32668	0.638942	0.658211		C	T	0.979882	0.334641	0.055378	4.54e-08	PE
1:164146975	rs1415440	1q23.3	LOC100422212;PBX1	intergenic		2	?-+	T	C	0.978848	1.3266	0.638962	0.658282		T	C	0.979884	0.33468	0.055382	4.55e-08	PE
1:164147721	rs4657347	1q23.3	LOC100422212;PBX1	intergenic		2	?-+	A	T	0.978849	1.3266	0.638962	0.658282		A	T	0.979885	0.334665	0.055379	4.55e-08	PE
1:175810010	rs72709230	1q25.1	TNR;LINC01657	intergenic		3	+-+	G	A	0.014773	1.05516	0.349743	0.877962		G	A	0.017827	2.408	0.331876	4.61e-08	PE
1:175829615	rs72709260	1q25.1	TNR;LINC01657	intergenic		3	+-+	T	A	0.014428	1.06461	0.348066	0.857239		T	A	0.017284	2.41797	0.335172	4.91e-08	PE
1:175830277	rs72709261	1q25.1	TNR;LINC01657	intergenic		3	+-+	C	A	0.014428	1.06461	0.348066	0.857239		C	A	0.017284	2.41797	0.335172	4.91e-08	PE
1:175833114	rs72709265	1q25.1	TNR;LINC01657	intergenic		3	+-+	T	C	0.014428	1.06461	0.348066	0.857239		T	C	0.017284	2.41797	0.335172	4.91e-08	PE
1:175833733	rs72709266	1q25.1	TNR;LINC01657	intergenic		3	+-+	G	T	0.014428	1.06461	0.348066	0.857239		G	T	0.017284	2.41797	0.335172	4.91e-08	PE
1:175834714	rs72709269	1q25.1	TNR;LINC01657	intergenic		3	+-+	A	G	0.014428	1.06461	0.348066	0.857239		A	G	0.017284	2.41797	0.335172	4.91e-08	PE
1:175835759	rs72709271	1q25.1	TNR;LINC01657	intergenic		3	+-+	C	T	0.014428	1.06461	0.348066	0.857239		C	T	0.017284	2.41797	0.335172	4.91e-08	PE
1:175835923	rs72709274	1q25.1	TNR;LINC01657	intergenic		3	+-+	T	C	0.014428	1.06461	0.348066	0.857239		T	C	0.017284	2.41797	0.335172	4.91e-08	PE
1:175835104	rs72709270	1q25.1	TNR;LINC01657	intergenic		3	+-+	C	A	0.014428	1.06461	0.348066	0.857239		C	A	0.017283	2.418	0.33519	4.92e-08	PE
1:175838487	rs72709275	1q25.1	TNR;LINC01657	intergenic		3	+-+	G	A	0.014446	1.06416	0.348145	0.858217		G	A	0.017293	2.41799	0.335203	4.92e-08	PE
1:175839889	rs72709276	1q25.1	TNR;LINC01657	intergenic		3	+-+	G	C	0.014446	1.06416	0.348145	0.858217		G	C	0.017293	2.41799	0.335203	4.92e-08	PE
1:175840048	rs72709279	1q25.1	TNR;LINC01657	intergenic		3	+-+	G	A	0.014446	1.06416	0.348145	0.858217		G	A	0.017293	2.41799	0.335203	4.92e-08	PE
1:175840697	rs72709282	1q25.1	TNR;LINC01657	intergenic		3	+-+	A	G	0.014446	1.06416	0.348145	0.858217		A	G	0.017293	2.41799	0.335203	4.92e-08	PE
18:64192245	rs148611543	18q22.1	LINC01924	ncRNA_intronic		3	---	G	A	0.022833	0.77319	0.466392	0.581291		G	A	0.016427	2.09639	0.225602	9.38e-10	Unprovoked VTE
18:64157283	rs73962182	18q22.1	LINC01924	ncRNA_intronic		3	+--	A	C	0.023162	0.916155	0.468887	0.851834		A	C	0.01881	2.03204	0.222596	9.17e-09	Unprovoked VTE
18:64157803	rs12185326	18q22.1	LINC01924	ncRNA_intronic		3	+--	T	C	0.022574	0.913367	0.457663	0.843031		T	C	0.018699	2.02417	0.222279	1.21e-08	Unprovoked VTE
18:64157928	rs12185405	18q22.1	LINC01924	ncRNA_intronic		3	+--	G	A	0.022634	0.914003	0.457575	0.844193		G	A	0.018746	2.02254	0.221986	1.23e-08	Unprovoked VTE
20:40126020	rs76921796	20q12	LINC01370;MAFB	intergenic		3	--+	T	C	0.042013	0.894414	0.230523	0.628368		T	C	0.046687	1.77706	0.163242	1.41e-08	Unprovoked VTE
18:64162284	rs55916431	18q22.1	LINC01924	ncRNA_intronic		3	+--	G	T	0.022834	0.902549	0.449992	0.819752		G	T	0.017038	2.10954	0.245423	1.61e-08	Unprovoked VTE
11:87367088	rs75126052	11q14.2	TMEM135;LINC02711	intergenic		2	?+-	G	A	0.018276	1.55101	0.33585	0.19124		G	A	0.019159	2.09528	0.243568	2.11e-08	Unprovoked VTE
4:79896094	rs142694335	4q21.21	PCAT4;ANTXR2	intergenic		3	---	T	C	0.022182	0.654738	0.451554	0.348279		T	C	0.021535	2.57728	0.371958	2.45e-08	Unprovoked VTE
4:79854645	rs147127509	4q21.21	PCAT4	ncRNA_intronic		3	---	A	G	0.022952	0.646124	0.444438	0.325727		A	G	0.022436	2.48239	0.347808	2.91e-08	Unprovoked VTE
* study-wise significant when PVAL<0.05 for All VTE recurrence
* study-wise significant when PVAL<7.2x10-4 for PE recurrence
* study-wise significant when PVAL<5.5x10-3 for Unprovoked VTE recurrence

### Sheet: ST24
Supplementary Table 24: Impact of RPVO-associated molecular determinants on the risk of unprovoked PE recurrence
SNP association with recurrent VTE
	SNP	EA	EDITH N=612 incl. 155 rec	MARTHA N=88 incl. 25 rec	MEGA (N=171 incl. 73 rec)	PADISPE (N=283 incl. 59 rec)	REVERSE-I (N= 112, incl. 19 rec)	HVH (N=351, incl. 67 rec)	META-ANALYSE (N=1617 incl. 398 rec)
			HR [95%IC], P	HR [95%IC], P	HR [95%IC], P	HR [95%IC], P	HR [95%IC], P	HR [95%IC], P	HR [95%IC], P
	rs59109356 (OSTN)	C	1.18 [0.83-1.67], P=0.365	0.64 [0.23-1.75], P=0.383	0.81 [0.42-1.54], P=0.514	0.46 [0.21-1.01], P=0.053	2.04 [0.71-5.88], P=0.195	0.73 [0.38-1.41], P=0.351	0.94 [0.74-1.21], P=0.64
	rs16904846 (CCN4)	C	1.14 [0.32-4.00], P=0.848	1.56 [0.15-16.67], P=0.709	0.31 [0.03-3.03], P=0.316	5.00 [1.75-14.29], P=0.00424	3.57 [0.26-50], P=0.3166	0.91 [0.24-3.51], P=0.891	1.80 [0.97-3.34], P=0.06
PRS score association with recurrent VTE
			EDITH N=612 incl. 155 rec	MARTHA N=88 incl. 25 rec	MEGA (N=171 incl. 73 rec)	PADISPE (N=283 incl. 59 rec)	REVERSE-I (N= 112, incl. 19 rec)	HVH (N=351, incl. 67 rec)	META-ANALYSE (N=1617 incl. 398 rec)
			HR [95%IC], P	HR [95%IC], P	HR [95%IC], P	HR [95%IC], P	HR [95%IC], P	HR [95%IC], P	HR [95%IC], P
PRS IL1RAP	One-unit increase in the standardized score		0.83 [0.69-1.00], P=0.050	0.67 [0.36-1.25] ,P=0.207	0.90 [0.70-1.16], P=0.416	0.88 [0.67-1.16], P=0.366	0,75 [0,41-1,37] P=0.384	1.01 [0.80-1.29], P=0.910	0.88 [0.79-0.98] P=0.02
Haplotype association with recurrent VTE
KNG1		EDITH N=612 incl. 155 rec		MARTHA N=88 incl. 25 rec		MEGA (N=171 incl. 73 rec)		PADISPE (N=283 incl. 59 rec)		REVERSE-I (N= 113, incl. 19 rec)		HVH (N=351, incl. 67 rec)		META-ANALYSE (N=1617 incl. 398 rec)
rs58550067	rs62292610	Freq	HR [95%IC], P	Freq	HR [95%IC], P	Freq	HR [95%IC], P	Freq	HR [95%IC], P	Freq	HR [95%IC], P	Freq	HR [95%IC], P	HR [95%IC], P
G	A	0.56548	reference	0.56447	reference	0.47456	reference	0.55223	reference	0.55	reference	0.559	reference	reference
G	G	0.06279	0.90 [0.51-1.59], P=0.719	0.08894	1.65 [0.51-5.40], P=0.405	0.10439	0.56 [0.23-1.36], P=0.200	0.05378	1.51 [0.67-3.40], P=0.316	0.05	2.54 [0.57-1.16], P=0.23	0.074	1.44 [0.72-2.89], P=0.301	1.13 [0.81-1.57], P=0.473
T	A	0.31361	0.94 [0.73-1.22], P=0.634	0.32758	0.46 [0.22-0.96], P=0.039	0.39971	1.08 [0.77-1.52], P=0.650	0.3453	1.39 [0.93-2.08], P=0.109	0.33	0.92 [0.38-2.22], P=0.85	0.319	1.27 [0.83-1.93], P=0.266	1.04 [0.89-1.22], P=0.625
T	G	0.05812	0.88 [0.50-1.56], P=0.668	0.01901	non teste	0.02134	0.11 [0.002-4.50], P=0.240	0.04869	1.17 [0.38-3.56], P=0.783	0.07	0.63 [0.12-3.36], P=0.59	0.049	1.12 [0.41-3.06], P=0.818	0.92 [0.59-1.41], P=0.693
